# Multi-omics identify LRRC15 as a COVID-19 severity predictor and persistent pro-thrombotic signals in convalescence

**DOI:** 10.1101/2022.04.29.22274267

**Authors:** Jack S. Gisby, Norzawani B. Buang, Artemis Papadaki, Candice L. Clarke, Talat H. Malik, Nicholas Medjeral-Thomas, Damiola Pinheiro, Paige M. Mortimer, Shanice Lewis, Eleanor Sandhu, Stephen P. McAdoo, Maria F. Prendecki, Michelle Willicombe, Matthew C. Pickering, Marina Botto, David C. Thomas, James E. Peters

## Abstract

Patients with end-stage kidney disease (ESKD) are at high risk of severe COVID-19. Here, we performed longitudinal blood sampling of ESKD haemodialysis patients with COVID-19, collecting samples pre-infection, serially during infection, and after clinical recovery. Using plasma proteomics, and RNA-sequencing and flow cytometry of immune cells, we identified transcriptomic and proteomic signatures of COVID-19 severity, and found distinct temporal molecular profiles in patients with severe disease. Supervised learning revealed that the plasma proteome was a superior indicator of clinical severity than the PBMC transcriptome. We showed that both the levels and trajectory of plasma LRRC15, a proposed co-receptor for SARS-CoV-2, are the strongest predictors of clinical outcome. Strikingly, we observed that two months after the acute infection, patients still display dysregulated gene expression related to vascular, platelet and coagulation pathways, including *PF4* (platelet factor 4), which may explain the prolonged thrombotic risk following COVID-19.

## Supplementary File 1 for "Multi-omics identify LRRC15 as a COVID-19 severity predictor and persistent pro-thrombotic signals in convalescence" (part 1 of 3)

### Sheet: A
Supplementary File 1A. Differential gene expression analysis comparing COVID-19 positive versus negative PBMC samples.
Gene metadata		Comparison of COVID-19 infected vs. non-infected patients
ENSEMBL ID	Gene ID	Aggregated Score	Wave 1 Cohort			Wave 2 Cohort
			Beta	Pvalue	Adjusted Pvalue	Beta	Pvalue	Adjusted Pvalue
ENSG00000126804	ZBTB1	9.8552e-05	-0.432184	7.50261e-13	1.45017e-10	-0.521588	1.35834e-09	1.90236e-07
ENSG00000137807	KIF23	0.000113352	1.63992	1.80656e-16	1.7539e-13	1.80932	1.87797e-09	2.44778e-07
ENSG00000184677	ZBTB40	0.000132479	-0.441146	1.6701e-11	2.02677e-09	-0.481455	7.08973e-10	1.30498e-07
ENSG00000079385	CEACAM1	0.000137494	1.83793	2.75278e-12	4.60781e-10	2.26515	2.57957e-09	3.05861e-07
ENSG00000179988	PSTK	0.000169537	-0.737025	4.75356e-12	7.21093e-10	-0.727308	3.6383e-09	3.88494e-07
ENSG00000148773	MKI67	0.000203464	1.93494	5.08227e-19	7.82826e-15	1.89097	8.08174e-08	3.05667e-06
ENSG00000165949	IFI27	0.000203464	2.75177	2.37435e-08	6.12255e-07	5.31862	2.36519e-18	4.57121e-14
ENSG00000105373	NOP53	0.000280944	-0.471986	8.64968e-11	7.20819e-09	-0.6041	9.56202e-11	4.20012e-08
ENSG00000103489	XYLT1	0.000295599	-0.505991	1.32505e-11	1.72792e-09	-0.458539	8.1506e-09	6.5531e-07
ENSG00000113368	LMNB1	0.000308097	0.987694	1.10407e-10	8.7843e-09	1.24553	7.00962e-12	5.93278e-09
ENSG00000147403	RPL10	0.000357947	-0.402145	1.56537e-10	1.15569e-08	-0.585258	3.78491e-10	8.81115e-08
ENSG00000274211	SOCS7	0.00036616	-0.308155	1.72849e-10	1.26173e-08	-0.44471	4.21379e-13	9.04888e-10
ENSG00000156508	EEF1A1	0.000402824	-0.406494	2.25851e-10	1.57181e-08	-0.654877	4.46418e-10	9.90613e-08
ENSG00000131747	TOP2A	0.000406918	1.77356	8.0633e-19	7.82826e-15	1.76855	8.65056e-07	1.68199e-05
ENSG00000227081	ENSG00000227081	0.000406918	-0.27854	0.000222838	0.0010605	-0.832745	3.76308e-17	3.63645e-13
ENSG00000166441	RPL27A	0.000417392	-0.312947	9.14535e-11	7.55639e-09	-0.399928	1.4165e-08	9.63969e-07
ENSG00000100883	SRP54	0.000420336	0.351379	2.89543e-11	3.03895e-09	0.430486	1.43378e-08	9.72307e-07
ENSG00000118113	MMP8	0.000429232	2.02916	2.55498e-10	1.72197e-08	2.58067	2.6454e-09	3.11005e-07
ENSG00000005381	MPO	0.000456478	1.76076	3.07697e-10	2.01164e-08	1.86831	1.13689e-08	8.22949e-07
ENSG00000288033	ENSG00000288033	0.000462647	-0.570368	5.15969e-11	4.79358e-09	-0.673888	1.7277e-08	1.11676e-06
ENSG00000143947	RPS27A	0.000529916	-0.43128	4.33966e-10	2.63323e-08	-0.572232	3.92626e-09	4.1165e-07
ENSG00000114023	FAM162A	0.000566974	-0.406206	1.49834e-10	1.12765e-08	-0.445872	2.31956e-08	1.35353e-06
ENSG00000115875	SRSF7	0.000591208	-0.388525	3.3034e-12	5.34517e-10	-0.433139	2.42737e-08	1.38474e-06
ENSG00000204568	MRPS18B	0.000591208	0.443783	5.7527e-10	3.30221e-08	0.600766	1.79567e-10	5.93056e-08
ENSG00000169814	BTD	0.000594712	-0.300027	5.78042e-10	3.30221e-08	-0.419953	6.25618e-10	1.20913e-07
ENSG00000004468	CD38	0.000598226	0.945669	5.78912e-10	3.30221e-08	1.25049	1.81044e-10	5.93056e-08
ENSG00000276043	UHRF1	0.000610361	1.62981	2.51233e-18	1.62606e-14	1.47392	3.38743e-06	4.61048e-05
ENSG00000169385	RNASE2	0.000610361	1.33811	6.84793e-10	3.78401e-08	2.24376	5.46467e-16	3.52052e-12
ENSG00000126368	NR1D1	0.000619526	-0.784916	2.67636e-14	7.75626e-12	-0.862109	2.56742e-08	1.43412e-06
ENSG00000085999	RAD54L	0.00069701	1.66436	3.50394e-14	1.00053e-11	1.77276	3.09869e-08	1.63183e-06
ENSG00000138772	ANXA3	0.000735512	1.83583	8.46559e-10	4.35788e-08	2.32093	1.10252e-08	8.04088e-07
ENSG00000257017	HP	0.00078308	1.70091	8.59509e-10	4.39187e-08	2.18655	3.66749e-08	1.82215e-06
ENSG00000174099	MSRB3	0.000791153	1.09657	5.87968e-10	3.32845e-08	1.21037	3.75075e-08	1.84805e-06
ENSG00000175063	UBE2C	0.000813794	2.05443	9.19332e-18	4.2538e-14	2.06642	5.56939e-07	1.23043e-05
ENSG00000243199	ENSG00000243199	0.000813794	-0.233797	0.0119536	0.0297758	-0.96405	4.02228e-15	1.94347e-11
ENSG00000198918	RPL39	0.000815621	-0.319639	9.19563e-10	4.62569e-08	-0.397811	3.91736e-08	1.90707e-06
ENSG00000235552	RPL6P27	0.000848823	-0.39757	1.07024e-09	5.23445e-08	-0.567681	4.12972e-08	1.96131e-06
ENSG00000113407	TARS1	0.000899869	0.463141	1.31415e-09	6.11913e-08	0.55461	6.20689e-10	1.20913e-07
ENSG00000083838	ZNF446	0.000921578	-0.321156	8.9024e-10	4.50151e-08	-0.349511	4.64369e-08	2.12675e-06
ENSG00000008438	PGLYRP1	0.000939131	1.90964	1.46166e-09	6.66221e-08	2.47989	4.73399e-08	2.1528e-06
ENSG00000145425	RPS3A	0.000974735	-0.437006	1.66246e-09	7.42876e-08	-0.669567	2.21914e-09	2.78502e-07
ENSG00000008256	CYTH3	0.000988257	-0.492779	1.69542e-09	7.53319e-08	-0.580463	5.47978e-10	1.09183e-07
ENSG00000135636	DYSF	0.000992785	1.20633	1.81054e-09	8.0263e-08	1.54373	1.19982e-11	8.91885e-09
ENSG00000145386	CCNA2	0.00101722	1.97492	1.09538e-17	4.2538e-14	1.82658	6.2356e-07	1.32144e-05
ENSG00000234664	HMGN2P5	0.00101722	0.253673	0.00924162	0.023981	0.951131	1.43708e-13	4.80642e-10
ENSG00000196150	ZNF250	0.00102938	-0.634264	4.08366e-10	2.51722e-08	-0.648068	5.45649e-08	2.35886e-06
ENSG00000168758	SEMA4C	0.00109502	-0.634676	2.24973e-09	9.49632e-08	-0.794426	1.07346e-09	1.6743e-07
ENSG00000165699	TSC1	0.00109979	-0.18209	2.25601e-09	9.50216e-08	-0.243136	2.68572e-08	1.47872e-06
ENSG00000108654	DDX5	0.00113344	-0.251519	4.30004e-12	6.67951e-10	-0.336991	6.16641e-08	2.54327e-06
ENSG00000151353	TMEM18	0.00114802	-0.360327	2.4131e-09	9.94801e-08	-0.385875	3.64842e-08	1.81734e-06
ENSG00000100650	SRSF5	0.0011529	-0.260732	2.46756e-09	1.0151e-07	-0.375969	4.93186e-09	4.60474e-07
ENSG00000117419	ERI3	0.00121728	-0.316517	2.78333e-09	1.11202e-07	-0.471761	9.39975e-12	7.26676e-09
ENSG00000126787	DLGAP5	0.00122063	2.31438	1.50162e-17	4.85949e-14	2.24105	2.29182e-06	3.48223e-05
ENSG00000088827	SIGLEC1	0.00122063	1.34203	7.26749e-05	0.000417865	3.35452	1.49214e-13	4.80642e-10
ENSG00000099622	CIRBP	0.00123744	-0.304444	2.84395e-09	1.12926e-07	-0.374703	1.27077e-10	4.7231e-08
ENSG00000141027	NCOR1	0.00127826	0.192197	3.13028e-09	1.22295e-07	0.298062	6.60273e-10	1.25109e-07
ENSG00000109805	NCAPG	0.00131974	1.90198	3.44037e-15	1.62931e-12	2.09086	7.81973e-08	2.99271e-06
ENSG00000007968	E2F2	0.00133022	0.976046	3.411e-09	1.30634e-07	1.39537	8.20155e-10	1.38631e-07
ENSG00000223496	EXOSC6	0.00135659	-0.511977	1.27333e-11	1.69458e-09	-0.341203	8.10942e-08	3.06115e-06
ENSG00000132646	PCNA	0.00138321	0.905639	1.1305e-14	3.85103e-12	0.866227	8.35105e-08	3.12177e-06
ENSG00000089009	RPL6	0.00139393	-0.356292	1.88723e-09	8.27188e-08	-0.474854	8.49165e-08	3.1622e-06
ENSG00000184787	UBE2G2	0.0014155	-0.221908	4.12031e-09	1.52971e-07	-0.268646	2.97443e-08	1.57931e-06
ENSG00000127564	PKMYT1	0.00142403	2.06081	1.92904e-17	5.35089e-14	2.04345	2.38199e-07	6.63352e-06
ENSG00000198848	CES1	0.00142403	0.476763	0.0674956	0.123196	1.716	2.92115e-13	8.0653e-10
ENSG00000128245	YWHAH	0.00147015	0.538161	4.4725e-09	1.62932e-07	0.768074	3.97113e-09	4.1165e-07
ENSG00000088970	KIZ	0.00148675	-0.331748	6.49387e-10	3.63376e-08	-0.410368	9.80971e-08	3.53717e-06
ENSG00000101442	ACTR5	0.00152022	-0.417343	4.96755e-09	1.77961e-07	-0.405851	5.02899e-09	4.65049e-07
ENSG00000197930	ERO1A	0.00155974	0.313398	1.57319e-09	7.10386e-08	0.386806	1.09927e-07	3.86986e-06
ENSG00000023330	ALAS1	0.00158255	0.530051	7.71566e-10	4.07106e-08	0.49779	1.11687e-07	3.90338e-06
ENSG00000137154	RPS6	0.00159977	-0.386175	5.76952e-09	2.01241e-07	-0.542212	2.15403e-08	1.29691e-06
ENSG00000279086	ENSG00000279086	0.00161708	-0.615484	4.71548e-11	4.51037e-09	-0.649905	1.16363e-07	4.02316e-06
ENSG00000171848	RRM2	0.00162742	1.9395	2.20514e-17	5.35214e-14	1.88767	3.37718e-07	8.58987e-06
ENSG00000183060	LYSMD4	0.00162742	-0.137177	0.0615899	0.114334	-0.458796	3.34596e-13	8.08343e-10
ENSG00000164587	RPS14	0.0016403	-0.373234	5.95096e-09	2.05239e-07	-0.572698	2.36916e-10	6.74383e-08
ENSG00000152253	SPC25	0.00165783	2.17617	3.2038e-15	1.55587e-12	2.17438	1.23255e-07	4.20875e-06
ENSG00000215712	TMEM242	0.00166957	-0.192578	6.30479e-09	2.15421e-07	-0.264271	1.17191e-07	4.04456e-06
ENSG00000090621	PABPC4	0.00171693	-0.38055	6.44221e-09	2.17167e-07	-0.526168	5.05597e-08	2.25232e-06
ENSG00000117724	CENPF	0.0018308	1.6093	2.74356e-17	5.61508e-14	1.46364	6.04589e-06	7.18219e-05
ENSG00000092853	CLSPN	0.00183823	1.59085	5.46577e-16	3.9307e-13	1.52805	1.42108e-07	4.60826e-06
ENSG00000148346	LCN2	0.0018692	1.77876	4.82068e-09	1.73661e-07	1.93069	1.46312e-07	4.70118e-06
ENSG00000105193	RPS16	0.00190043	-0.345275	8.17961e-09	2.62085e-07	-0.441029	2.28782e-08	1.34501e-06
ENSG00000148175	STOM	0.0019193	0.629921	8.30387e-09	2.64756e-07	0.911993	1.00608e-07	3.61423e-06
ENSG00000140948	ZCCHC14	0.00194459	-0.335369	8.44261e-09	2.67423e-07	-0.426134	4.27878e-09	4.19776e-07
ENSG00000153823	PID1	0.0019573	-1.21797	2.28402e-09	9.55794e-08	-1.40676	1.56978e-07	4.93101e-06
ENSG00000110171	TRIM3	0.00198284	-0.299864	5.72033e-09	2.0049e-07	-0.320434	1.58442e-07	4.94072e-06
ENSG00000123485	HJURP	0.00200211	1.903	1.76076e-14	5.60472e-12	2.03447	1.60188e-07	4.97742e-06
ENSG00000198730	CTR9	0.00201501	0.322612	9.42883e-09	2.93397e-07	0.47687	5.399e-08	2.35499e-06
ENSG00000166851	PLK1	0.00203417	1.54984	2.89184e-17	5.61508e-14	1.45011	1.89938e-06	3.01492e-05
ENSG00000197903	H2BC12	0.00203417	0.816507	3.43852e-07	5.17564e-06	1.30876	7.01217e-13	1.35524e-09
ENSG00000177628	GBA	0.00203443	0.567368	1.15306e-09	5.52813e-08	0.715927	1.68331e-07	5.18873e-06
ENSG00000265808	SEC22B	0.00204743	0.270882	1.00535e-08	3.10347e-07	0.319479	1.51959e-09	2.06825e-07
ENSG00000143546	S100A8	0.00205394	1.06037	1.01017e-08	3.11341e-07	1.30251	7.00709e-08	2.78654e-06
ENSG00000240230	COX19	0.002067	-0.243963	1.03573e-08	3.18209e-07	-0.341333	1.45362e-08	9.78889e-07
ENSG00000143476	DTL	0.00208667	1.90439	8.5414e-16	5.44452e-13	1.92781	1.79453e-07	5.46188e-06
ENSG00000150787	PTS	0.00209325	-0.487483	1.03629e-09	5.10126e-08	-0.593399	1.80839e-07	5.4954e-06
ENSG00000231767	RPS27AP5	0.00211966	-0.607448	4.95735e-11	4.67266e-09	-0.87258	1.84849e-07	5.57665e-06
ENSG00000109475	RPL34	0.00212629	-0.39738	1.01244e-10	8.22529e-09	-0.431688	1.8518e-07	5.57665e-06
ENSG00000111206	FOXM1	0.00215291	1.91942	8.89236e-17	1.2101e-13	2.00078	1.87456e-07	5.617e-06
ENSG00000272256	ENSG00000272256	0.0021797	-0.872281	1.2209e-08	3.64999e-07	-1.12769	7.51566e-08	2.91677e-06
ENSG00000196358	NTNG2	0.00220665	0.956032	1.21076e-08	3.6336e-07	1.11416	1.94914e-07	5.76893e-06
ENSG00000088325	TPX2	0.00223753	1.78604	5.73751e-17	1.00356e-13	1.81843	3.83544e-07	9.419e-06
ENSG00000116251	RPL22	0.00223753	-0.255228	1.51515e-06	1.72246e-05	-0.56948	1.18764e-12	2.08669e-09
ENSG00000149823	VPS51	0.00224739	-0.243721	1.28764e-08	3.79395e-07	-0.332228	9.574e-09	7.34273e-07
ENSG00000132357	CARD6	0.00225421	0.952375	1.29472e-08	3.80904e-07	1.34496	6.68246e-08	2.69067e-06
ENSG00000152795	HNRNPDL	0.00226105	-0.318702	1.03687e-14	3.72831e-12	-0.272096	2.08585e-07	6.09883e-06
ENSG00000145375	SPATA5	0.0022679	-0.49328	1.30325e-08	3.82252e-07	-0.492502	1.72603e-07	5.30351e-06
ENSG00000131089	ARHGEF9	0.00228162	-0.458222	1.33917e-08	3.91606e-07	-0.528353	7.22087e-08	2.84232e-06
ENSG00000171155	C1GALT1C1	0.0022885	0.555779	6.37424e-09	2.16379e-07	0.680298	2.11634e-07	6.15075e-06
ENSG00000176890	TYMS	0.00229539	1.79676	8.69239e-16	5.44452e-13	1.83384	2.12939e-07	6.17939e-06
ENSG00000196205	EEF1A1P5	0.00232304	-0.446679	1.4029e-08	4.06568e-07	-0.660153	1.04613e-08	7.74654e-07
ENSG00000012223	LTF	0.0023929	1.79913	2.72743e-09	1.09989e-07	1.58944	2.25705e-07	6.40668e-06
ENSG00000163220	S100A9	0.0023929	0.981914	1.51118e-08	4.3151e-07	1.15747	7.2618e-08	2.84683e-06
ENSG00000170312	CDK1	0.00244088	1.91968	6.62655e-17	1.00356e-13	1.87665	7.0476e-07	1.44749e-05
ENSG00000125971	DYNLRB1	0.00244088	0.254197	0.000127764	0.000665147	0.563075	1.53521e-12	2.47258e-09
ENSG00000113456	RAD1	0.0024638	-0.299747	3.76166e-11	3.67036e-09	-0.316706	2.36172e-07	6.60287e-06
ENSG00000196683	TOMM7	0.00247095	-0.37827	1.61002e-08	4.52413e-07	-0.46396	1.05621e-10	4.2528e-08
ENSG00000089091	DZANK1	0.0024781	-0.38996	1.62932e-08	4.56606e-07	-0.461951	2.04029e-08	1.24002e-06
ENSG00000234741	GAS5	0.00249964	-0.362775	1.63686e-08	4.56937e-07	-0.452781	2.24402e-08	1.33037e-06
ENSG00000142541	RPL13A	0.00250683	-0.358929	1.63789e-08	4.56937e-07	-0.488848	5.99078e-09	5.41046e-07
ENSG00000103264	FBXO31	0.00253573	-0.447044	1.66689e-08	4.62372e-07	-0.555785	6.99829e-08	2.78654e-06
ENSG00000124469	CEACAM8	0.0026087	1.86307	1.22206e-08	3.64999e-07	1.91755	2.59872e-07	7.07402e-06
ENSG00000126870	DYNC2I1	0.00262342	-0.374955	1.83247e-08	4.99735e-07	-0.38477	7.64785e-08	2.9503e-06
ENSG00000167900	TK1	0.00264422	1.78005	6.71898e-17	1.00356e-13	1.64599	1.95276e-06	3.07088e-05
ENSG00000142089	IFITM3	0.00264422	1.04921	1.70723e-05	0.000125093	2.19508	1.67712e-12	2.49336e-09
ENSG00000189241	TSPYL1	0.00264557	-0.409122	3.37903e-11	3.45319e-09	-0.445853	2.6773e-07	7.23695e-06
ENSG00000196449	YRDC	0.00266039	-0.363581	1.26433e-08	3.73662e-07	-0.513123	2.69104e-07	7.25379e-06
ENSG00000185163	DDX51	0.00267525	-0.373649	1.9307e-08	5.21397e-07	-0.394893	2.21614e-07	6.32663e-06
ENSG00000169607	CKAP2L	0.00269762	1.72181	4.66943e-14	1.25926e-11	2.1354	2.79306e-07	7.47665e-06
ENSG00000147364	FBXO25	0.0027051	-0.30939	7.18326e-11	6.14438e-09	-0.269725	2.84319e-07	7.60032e-06
ENSG00000239887	C1orf226	0.0027276	1.68147	8.34609e-09	2.64797e-07	1.96849	2.89463e-07	7.70586e-06
ENSG00000153234	NR4A2	0.00273512	-1.1486	1.71691e-10	1.25801e-08	-1.2254	2.93694e-07	7.80773e-06
ENSG00000159714	ZDHHC1	0.00273512	-0.925498	2.00438e-08	5.35339e-07	-1.05286	2.23766e-08	1.33037e-06
ENSG00000164104	HMGB2	0.00277287	0.705674	5.03261e-10	2.96116e-08	0.873973	2.99388e-07	7.90474e-06
ENSG00000159479	MED8	0.00280326	0.394601	2.17092e-08	5.72729e-07	0.618673	7.02306e-09	5.9795e-07
ENSG00000187741	FANCA	0.00281088	0.478945	4.37228e-09	1.60182e-07	0.550622	3.16196e-07	8.28428e-06
ENSG00000142676	RPL11	0.00283381	-0.294439	5.89343e-09	2.0398e-07	-0.358756	3.18765e-07	8.32538e-06
ENSG00000213015	ZNF580	0.00284755	-0.136132	0.0945453	0.162516	-0.731088	1.9255e-12	2.65815e-09
ENSG00000169223	LMAN2	0.00284915	0.343394	2.2491e-08	5.88494e-07	0.439231	1.94164e-08	1.20127e-06
ENSG00000123353	ORMDL2	0.00288768	0.400005	1.66214e-08	4.61714e-07	0.520648	3.23314e-07	8.36505e-06
ENSG00000011426	ANLN	0.00294205	1.9114	1.68736e-14	5.46057e-12	2.14726	3.33548e-07	8.54467e-06
ENSG00000272398	CD24	0.00297335	1.60119	4.20852e-09	1.55651e-07	1.62471	3.3512e-07	8.54467e-06
ENSG00000136807	CDK9	0.00298906	-0.260427	1.78673e-11	2.14154e-09	-0.313366	3.38064e-07	8.58987e-06
ENSG00000145365	TIFA	0.00300481	0.662229	2.52104e-08	6.42403e-07	0.57099	3.34055e-07	8.54467e-06
ENSG00000148291	SURF2	0.0030127	-0.243556	2.55595e-08	6.50444e-07	-0.327552	7.83551e-08	2.99283e-06
ENSG00000100985	MMP9	0.00302852	1.97046	1.29624e-09	6.06482e-08	2.66976	3.47941e-07	8.79039e-06
ENSG00000186185	KIF18B	0.00305087	2.31274	9.42848e-17	1.2101e-13	2.27417	3.26787e-06	4.49369e-05
ENSG00000263266	RPS7P1	0.00305087	-0.140192	0.137125	0.219628	-0.874666	2.13432e-12	2.75e-09
ENSG00000007392	LUC7L	0.00306823	-0.29546	2.67547e-08	6.74669e-07	-0.372802	6.248e-08	2.5638e-06
ENSG00000104687	GSR	0.0031002	0.390497	2.72823e-08	6.84419e-07	0.529064	3.47071e-07	8.78713e-06
ENSG00000122406	RPL5	0.00312427	-0.402375	2.75835e-08	6.88767e-07	-0.634116	5.06938e-08	2.25232e-06
ENSG00000155099	PIP4P2	0.00315652	0.66138	2.82338e-08	7.01941e-07	0.770011	2.5699e-07	7.01531e-06
ENSG00000197561	ELANE	0.00322969	1.83823	3.06437e-08	7.53176e-07	2.24329	1.83505e-07	5.55023e-06
ENSG00000198034	RPS4X	0.00323788	-0.351573	3.08782e-08	7.57979e-07	-0.531533	6.58429e-08	2.65667e-06
ENSG00000089685	BIRC5	0.00325418	2.14303	1.12577e-16	1.2101e-13	2.07991	7.30338e-07	1.48114e-05
ENSG00000133316	WDR74	0.00325418	-0.369463	1.5075e-06	1.71477e-05	-0.652612	2.45244e-12	2.96239e-09
ENSG00000100526	CDKN3	0.00325427	1.3596	4.54231e-12	6.99984e-10	1.57962	3.96127e-07	9.65441e-06
ENSG00000135451	TROAP	0.00329544	2.03797	7.68525e-16	5.14567e-13	2.15106	4.17638e-07	1.01092e-05
ENSG00000173653	RCE1	0.00336184	-0.315353	5.0214e-11	4.68752e-09	-0.323196	4.30543e-07	1.0324e-05
ENSG00000163563	MNDA	0.00342891	0.951957	3.58119e-08	8.54251e-07	1.15849	2.09877e-09	2.66862e-07
ENSG00000168763	CNNM3	0.00345423	-0.371428	3.61327e-08	8.58737e-07	-0.433291	6.93044e-09	5.9795e-07
ENSG00000117399	CDC20	0.00345748	2.24625	1.12616e-16	1.2101e-13	2.17784	2.87497e-06	4.12199e-05
ENSG00000165185	KIAA1958	0.00345748	0.580854	6.99001e-05	0.000403583	1.36907	3.12577e-12	3.55363e-09
ENSG00000213889	PPM1N	0.00353931	-0.576809	3.96202e-08	9.30237e-07	-0.87209	1.87174e-09	2.44778e-07
ENSG00000125124	BBS2	0.00357363	-0.340321	4.0266e-08	9.40849e-07	-0.458764	5.09565e-11	2.59167e-08
ENSG00000100095	SEZ6L	0.00358223	-1.14908	2.45434e-08	6.28707e-07	-1.3403	4.7393e-07	1.10092e-05
ENSG00000186468	RPS23	0.00359085	-0.370513	4.04396e-08	9.42635e-07	-0.535148	8.87267e-09	6.88683e-07
ENSG00000171453	POLR1C	0.00359948	-0.406041	4.07297e-08	9.47852e-07	-0.567119	2.36154e-10	6.74383e-08
ENSG00000012061	ERCC1	0.00366015	-0.257151	4.21894e-08	9.73183e-07	-0.313249	1.47277e-07	4.71386e-06
ENSG00000093009	CDC45	0.00366077	1.87026	1.1547e-16	1.2101e-13	1.60803	1.35998e-06	2.35734e-05
ENSG00000178464	RPL10P16	0.00366077	-0.35632	5.83458e-08	1.25182e-06	-0.657198	4.28182e-12	4.59748e-09
ENSG00000131791	PRKAB2	0.00367758	-0.262763	4.25395e-08	9.79821e-07	-0.333161	4.13828e-08	1.96131e-06
ENSG00000135185	TMEM243	0.00373012	-0.404931	3.18643e-09	1.23495e-07	-0.464199	5.07877e-07	1.15615e-05
ENSG00000233392	UICLM	0.00377418	-1.95474	6.90931e-10	3.7947e-08	-2.12224	5.13046e-07	1.16108e-05
ENSG00000115091	ACTR3	0.00378303	0.360216	4.44488e-08	1.00943e-06	0.382324	3.85776e-08	1.8828e-06
ENSG00000163319	MRPS18C	0.00380962	0.402246	3.71678e-08	8.78281e-07	0.466376	5.17375e-07	1.16542e-05
ENSG00000100129	EIF3L	0.00380962	-0.427824	4.5687e-08	1.03293e-06	-0.805281	4.16898e-09	4.18815e-07
ENSG00000211896	IGHG1	0.00386405	2.88767	1.18411e-16	1.2101e-13	2.19387	1.3891e-05	0.000136072
ENSG00000165795	NDRG2	0.00386405	-0.409267	6.60029e-05	0.000385553	-0.793374	5.52815e-12	5.6233e-09
ENSG00000135476	ESPL1	0.00397114	1.64658	1.39129e-15	7.94552e-13	1.74283	5.57693e-07	1.23043e-05
ENSG00000100316	RPL3	0.00400749	-0.412331	5.07826e-08	1.12051e-06	-0.656181	6.74193e-09	5.8431e-07
ENSG00000146670	CDCA5	0.004044	1.74277	2.21152e-14	6.81606e-12	1.84104	5.75089e-07	1.25732e-05
ENSG00000255717	SNHG1	0.00405316	-0.519241	7.87348e-09	2.53531e-07	-0.514501	5.76021e-07	1.25794e-05
ENSG00000171049	FPR2	0.00405316	1.38928	5.23529e-08	1.14863e-06	2.07947	4.00395e-09	4.1165e-07
ENSG00000198242	RPL23A	0.00406232	-0.335178	2.58104e-08	6.55968e-07	-0.357694	5.77689e-07	1.26016e-05
ENSG00000137959	IFI44L	0.00406731	1.35514	6.04674e-06	5.33923e-05	2.951	6.63307e-12	5.93278e-09
ENSG00000130487	KLHDC7B	0.0040715	1.09203	5.32097e-08	1.16402e-06	1.77825	1.49179e-10	5.33159e-08
ENSG00000174444	RPL4	0.00408988	-0.374125	1.50858e-08	4.31402e-07	-0.564552	5.81421e-07	1.26272e-05
ENSG00000163682	RPL9	0.00414527	-0.380546	5.4417e-08	1.18058e-06	-0.544332	7.30607e-09	6.13932e-07
ENSG00000087258	GNAO1	0.00415454	-0.901844	5.46104e-08	1.1822e-06	-0.892095	2.48623e-08	1.40091e-06
ENSG00000063177	RPL18	0.00417311	-0.296128	5.4871e-08	1.18567e-06	-0.398646	4.77471e-07	1.10516e-05
ENSG00000111247	RAD51AP1	0.00421971	0.965228	6.66004e-10	3.70539e-08	0.985173	6.09422e-07	1.30322e-05
ENSG00000245849	RAD51-AS1	0.00422906	-0.362855	4.08098e-08	9.47852e-07	-0.464949	6.09569e-07	1.30322e-05
ENSG00000198081	ZBTB14	0.00425718	-0.273057	5.86415e-08	1.25418e-06	-0.298757	8.48021e-10	1.41291e-07
ENSG00000138160	KIF11	0.00427057	1.59721	2.09113e-16	1.9335e-13	1.49983	5.69528e-06	6.85384e-05
ENSG00000156599	ZDHHC5	0.00427057	0.193048	4.55959e-05	0.000285132	0.379213	6.67545e-12	5.93278e-09
ENSG00000157456	CCNB2	0.00427597	1.93715	4.37893e-16	3.27022e-13	2.10656	6.16021e-07	1.30977e-05
ENSG00000187860	CCDC157	0.00427597	-0.400077	5.87668e-08	1.25531e-06	-0.566617	2.09652e-07	6.12076e-06
ENSG00000169756	LIMS1	0.00429481	0.367455	5.97432e-08	1.27336e-06	0.508792	2.75622e-09	3.1335e-07
ENSG00000099992	TBC1D10A	0.00434208	-0.328324	6.35826e-08	1.3478e-06	-0.542978	1.02523e-10	4.2528e-08
ENSG00000178605	GTPBP6	0.00443741	-0.273311	6.65407e-08	1.39527e-06	-0.251786	4.56901e-07	1.07167e-05
ENSG00000112053	SLC26A8	0.00444699	1.67333	3.11139e-08	7.6088e-07	2.02973	6.76747e-07	1.41095e-05
ENSG00000167513	CDT1	0.00447382	1.78115	2.35436e-16	1.99536e-13	1.70883	6.85525e-07	1.41551e-05
ENSG00000175643	RMI2	0.00451441	1.20194	2.68146e-10	1.78308e-08	1.34543	6.84795e-07	1.41551e-05
ENSG00000150477	KIAA1328	0.0045726	-0.399786	7.09578e-08	1.46533e-06	-0.437448	3.69859e-08	1.83289e-06
ENSG00000071082	RPL31	0.00461159	-0.303144	1.19945e-08	3.60521e-07	-0.340517	7.11817e-07	1.45734e-05
ENSG00000150961	SEC24D	0.00463116	0.387235	7.3548e-08	1.5096e-06	0.461066	3.76372e-08	1.84805e-06
ENSG00000131469	RPL27	0.00464095	-0.317539	3.47836e-09	1.3269e-07	-0.381629	7.15648e-07	1.46054e-05
ENSG00000142166	IFNAR1	0.00466058	0.435364	7.52626e-08	1.5393e-06	0.491389	5.57265e-09	5.05646e-07
ENSG00000072571	HMMR	0.00467705	1.9265	2.36357e-16	1.99536e-13	2.02744	8.09487e-07	1.60956e-05
ENSG00000174776	WDR49	0.00467705	-0.869485	8.95242e-06	7.42082e-05	-1.27655	7.06027e-12	5.93278e-09
ENSG00000198417	MT1F	0.00471969	0.608111	7.58288e-08	1.54175e-06	0.769467	1.18212e-07	4.07251e-06
ENSG00000063046	EIF4B	0.00475931	-0.340763	7.66793e-08	1.55254e-06	-0.63197	2.74562e-09	3.1335e-07
ENSG00000154839	SKA1	0.00476924	2.04791	7.06493e-15	2.63807e-12	2.13629	7.47489e-07	1.50487e-05
ENSG00000100916	BRMS1L	0.00480907	-0.42897	2.03549e-12	3.55059e-10	-0.452041	7.67508e-07	1.53876e-05
ENSG00000065328	MCM10	0.00484906	2.1317	3.20518e-15	1.55587e-12	2.0717	7.95939e-07	1.58916e-05
ENSG00000090889	KIF4A	0.00488028	2.05703	3.53669e-16	2.86133e-13	1.9735	7.70508e-06	8.66295e-05
ENSG00000216866	RPS2P55	0.00488028	-0.287593	0.039504	0.0796024	-0.782374	8.13902e-12	6.55428e-09
ENSG00000164045	CDC25A	0.00494977	2.02334	7.49743e-14	1.9155e-11	2.19759	8.2598e-07	1.6307e-05
ENSG00000117868	ESYT2	0.00494977	-0.276897	8.58715e-08	1.70335e-06	-0.338417	4.81222e-07	1.1087e-05
ENSG00000019485	PRDM11	0.00500051	-0.482754	4.02205e-08	9.40849e-07	-0.623309	8.30012e-07	1.6307e-05
ENSG00000146433	TMEM181	0.00501069	-0.484926	8.96472e-08	1.76898e-06	-0.510482	3.48427e-07	8.79119e-06
ENSG00000099194	SCD	0.00508223	0.978338	1.56741e-11	1.9787e-09	0.969361	8.55061e-07	1.66759e-05
ENSG00000237649	KIFC1	0.00508349	1.71581	4.00804e-16	3.11296e-13	1.60278	4.71555e-06	5.98015e-05
ENSG00000087502	ERGIC2	0.00518532	0.397428	2.01028e-08	5.35828e-07	0.437862	8.78937e-07	1.69703e-05
ENSG00000137812	KNL1	0.00519568	1.23725	3.89313e-15	1.75797e-12	1.24492	8.86333e-07	1.7096e-05
ENSG00000225828	FAM229A	0.00521644	-0.278937	9.94928e-08	1.92415e-06	-0.426832	1.59353e-08	1.04401e-06
ENSG00000197771	MCMBP	0.00522684	0.436439	1.22964e-08	3.65075e-07	0.527259	8.90163e-07	1.71186e-05
ENSG00000185222	TCEAL9	0.00529991	0.984378	3.8925e-10	2.44598e-08	1.15357	9.10431e-07	1.73872e-05
ENSG00000167658	EEF2	0.00546882	-0.312821	1.1222e-07	2.11736e-06	-0.513321	6.85362e-07	1.41551e-05
ENSG00000056558	TRAF1	0.00548989	-0.496362	1.13788e-06	1.36384e-05	-0.78824	1.42822e-11	1.02234e-08
ENSG00000285589	ENSG00000285589	0.00554355	-0.368844	1.144e-07	2.14619e-06	-0.473779	5.88288e-08	2.46929e-06
ENSG00000114391	RPL24	0.00560801	-0.255698	1.15871e-07	2.16125e-06	-0.353774	4.579e-07	1.07271e-05
ENSG00000140983	RHOT2	0.00565119	-0.18342	1.09099e-07	2.07481e-06	-0.206943	1.07266e-06	1.98385e-05
ENSG00000109689	STIM2	0.00567284	-0.382434	3.03768e-13	6.70258e-11	-0.408533	1.08617e-06	2.00333e-05
ENSG00000064607	SUGP2	0.00568368	-0.252819	1.20783e-07	2.23784e-06	-0.280673	3.22397e-07	8.36249e-06
ENSG00000111665	CDCA3	0.00569308	1.71488	7.52793e-16	5.14567e-13	1.41061	2.79931e-05	0.000235227
ENSG00000149256	TENM4	0.00569308	-0.375266	0.275869	0.380869	-1.52348	1.9456e-11	1.34295e-08
ENSG00000188846	RPL14	0.00569453	-0.26283	1.21891e-07	2.2562e-06	-0.327538	8.0505e-08	3.05083e-06
ENSG00000129158	SERGEF	0.00574895	-0.314664	7.99781e-09	2.56683e-07	-0.357278	1.11918e-06	2.05111e-05
ENSG00000123933	MXD4	0.00575986	-0.349664	1.2615e-07	2.31964e-06	-0.444772	1.05789e-09	1.6743e-07
ENSG00000092421	SEMA6A	0.00579267	1.56296	1.28458e-07	2.35753e-06	1.74793	3.70556e-07	9.1935e-06
ENSG00000136444	RSAD1	0.00580362	-0.266502	1.2901e-07	2.36543e-06	-0.393534	1.80069e-08	1.1429e-06
ENSG00000170439	METTL7B	0.00582556	2.50031	1.30685e-07	2.39163e-06	3.20893	4.69777e-07	1.09259e-05
ENSG00000112742	TTK	0.00583655	1.56552	1.34793e-12	2.44605e-10	1.68309	1.14481e-06	2.08341e-05
ENSG00000134001	EIF2S1	0.00585855	0.409439	6.98503e-11	6.00126e-09	0.437952	1.1575e-06	2.10253e-05
ENSG00000132773	TOE1	0.00586957	-0.634914	9.42478e-13	1.74287e-10	-0.548357	1.15994e-06	2.10498e-05
ENSG00000141448	GATA6	0.00586957	-1.33762	1.33866e-07	2.44064e-06	-1.42816	5.92654e-07	1.2786e-05
ENSG00000179869	ABCA13	0.0058806	1.71867	1.34019e-07	2.44114e-06	1.81613	4.90898e-07	1.12545e-05
ENSG00000157601	MX1	0.00589625	1.07918	3.11216e-06	3.10209e-05	2.26786	2.09619e-11	1.39701e-08
ENSG00000137970	RPL7P9	0.00592481	-0.405484	1.37137e-07	2.48859e-06	-0.657346	1.81851e-07	5.51748e-06
ENSG00000141367	CLTC	0.00594698	0.281935	1.38444e-07	2.50761e-06	0.394886	3.9383e-07	9.63488e-06
ENSG00000109471	IL2	0.00603608	-1.53566	1.42944e-07	2.56679e-06	-1.90339	1.51934e-07	4.82171e-06
ENSG00000162804	SNED1	0.00604726	-0.791181	1.42947e-07	2.56679e-06	-0.975003	7.25435e-07	1.47584e-05
ENSG00000026652	AGPAT4	0.00608087	-0.454371	1.44202e-07	2.58299e-06	-0.419657	6.17164e-08	2.54327e-06
ENSG00000160226	CFAP410	0.00609942	-0.361118	3.0576e-06	3.06104e-05	-0.522427	2.29079e-11	1.43921e-08
ENSG00000225648	SBDSP1	0.00610333	-0.715747	2.38508e-11	2.61645e-09	-0.772779	1.24036e-06	2.20618e-05
ENSG00000110700	RPS13	0.00615966	-0.312518	4.80175e-10	2.85525e-08	-0.37123	1.25583e-06	2.2247e-05
ENSG00000174080	CTSF	0.00617096	-0.587088	1.48468e-07	2.63993e-06	-0.674294	2.36415e-07	6.60287e-06
ENSG00000179918	SEPHS2	0.00618226	0.497258	5.10259e-09	1.81792e-07	0.560035	1.26248e-06	2.23229e-05
ENSG00000118193	KIF14	0.00629591	1.75251	1.11478e-14	3.85103e-12	1.83903	1.30543e-06	2.28739e-05
ENSG00000171860	C3AR1	0.00630257	0.954804	1.48565e-05	0.000111994	1.73245	2.30845e-11	1.43921e-08
ENSG00000139154	AEBP2	0.00630733	-0.251778	2.41466e-08	6.20239e-07	-0.275106	1.3097e-06	2.2928e-05
ENSG00000175390	EIF3F	0.00636459	-0.334583	2.71757e-11	2.88345e-09	-0.403462	1.32928e-06	2.31659e-05
ENSG00000149273	RPS3	0.00642211	-0.330361	1.5977e-07	2.78479e-06	-0.527806	7.59085e-10	1.35841e-07
ENSG00000198929	NOS1AP	0.00650307	1.28739	1.64145e-07	2.84318e-06	1.84541	1.17953e-08	8.38119e-07
ENSG00000140534	TICRR	0.00650571	2.19853	1.13444e-15	6.88357e-13	2.08806	3.96678e-06	5.20122e-05
ENSG00000126709	IFI6	0.00650571	1.06509	3.80775e-05	0.000245469	2.58308	2.69657e-11	1.62864e-08
ENSG00000183019	MCEMP1	0.00652629	1.147	2.23551e-08	5.86579e-07	1.36997	1.38621e-06	2.38568e-05
ENSG00000123405	NFE2	0.00652629	0.992012	1.66481e-07	2.87851e-06	1.29118	1.26086e-08	8.86136e-07
ENSG00000086548	CEACAM6	0.00653792	1.77144	1.68191e-07	2.9045e-06	1.94278	4.25273e-07	1.0223e-05
ENSG00000142937	RPS8	0.00654956	-0.335495	9.4078e-08	1.84144e-06	-0.462758	1.39196e-06	2.39133e-05
ENSG00000118181	RPS25	0.00656121	-0.30926	6.25819e-09	2.14538e-07	-0.329241	1.40292e-06	2.40802e-05
ENSG00000174748	RPL15	0.00660791	-0.319469	1.96003e-09	8.4573e-08	-0.378709	1.42721e-06	2.44103e-05
ENSG00000122026	RPL21	0.00661961	-0.340653	1.74186e-07	2.99042e-06	-0.475138	2.16624e-07	6.25814e-06
ENSG00000163808	KIF15	0.00670885	1.3116	1.33018e-15	7.82671e-13	1.15226	2.6728e-05	0.000226467
ENSG00000115073	ACTR1B	0.00670885	-0.178512	1.99075e-06	2.16067e-05	-0.276787	2.92741e-11	1.71449e-08
ENSG00000072110	ACTN1	0.00673718	0.691915	1.81995e-07	3.10801e-06	0.706695	1.48223e-06	2.5107e-05
ENSG00000187240	DYNC2H1	0.006749	-0.549259	1.86322e-07	3.16797e-06	-0.654895	6.05078e-09	5.43923e-07
ENSG00000177600	RPLP2	0.00679636	-0.321647	3.59467e-08	8.55365e-07	-0.368638	1.52596e-06	2.57079e-05
ENSG00000269893	SNHG8	0.00680823	-0.405829	1.14193e-07	2.14438e-06	-0.462282	1.52649e-06	2.57079e-05
ENSG00000169045	HNRNPH1	0.00686771	-0.348002	1.09402e-10	8.74182e-09	-0.386187	1.54117e-06	2.58312e-05
ENSG00000158470	B4GALT5	0.00687964	0.674193	1.95734e-07	3.29625e-06	0.856305	7.25368e-08	2.84683e-06
ENSG00000164951	PDP1	0.00690353	-0.314638	7.02693e-08	1.45616e-06	-0.33761	1.54497e-06	2.58526e-05
ENSG00000180573	H2AC6	0.00691197	0.912292	1.23871e-05	9.68667e-05	1.47952	3.43296e-11	1.95143e-08
ENSG00000148180	GSN	0.00692746	0.627803	6.951e-08	1.44505e-06	0.696782	1.55301e-06	2.59421e-05
ENSG00000172262	ZNF131	0.00693944	-0.177065	2.00106e-07	3.35531e-06	-0.245777	8.00948e-10	1.37321e-07
ENSG00000182670	TTC3	0.00698746	-0.34021	1.95061e-07	3.28776e-06	-0.376036	1.59132e-06	2.64676e-05
ENSG00000254692	ENSG00000254692	0.00701154	-0.265833	4.599e-08	1.03595e-06	-0.315555	1.59988e-06	2.65644e-05
ENSG00000169397	RNASE3	0.00701154	1.63945	2.0325e-07	3.39047e-06	2.04728	3.42792e-09	3.76429e-07
ENSG00000185651	UBE2L3	0.00703565	0.208398	2.05364e-07	3.41985e-06	0.243785	6.93821e-07	1.42958e-05
ENSG00000184083	FAM120C	0.00704772	-0.360519	2.05793e-07	3.42406e-06	-0.454948	1.05669e-08	7.79493e-07
ENSG00000177426	TGIF1	0.00705981	-0.384898	7.8481e-08	1.58077e-06	-0.457833	1.6154e-06	2.67301e-05
ENSG00000068394	GPKOW	0.00708401	0.258604	2.07707e-07	3.44705e-06	0.336986	1.77271e-07	5.40396e-06
ENSG00000124596	OARD1	0.00709612	-0.232571	8.80906e-10	4.46594e-08	-0.216145	1.62615e-06	2.68018e-05
ENSG00000184661	CDCA2	0.00711508	2.07164	1.69699e-15	9.41442e-13	1.94667	2.80347e-06	4.04047e-05
ENSG00000145949	MYLK4	0.00711508	-0.378809	0.00173999	0.00589932	-0.793682	3.60091e-11	1.98842e-08
ENSG00000037241	RPL26L1	0.00714468	0.3656	4.32321e-09	1.59286e-07	0.308363	1.63448e-06	2.68848e-05
ENSG00000269929	MIRLET7A1HG	0.00714468	-0.352314	2.12933e-07	3.51874e-06	-0.628757	3.60708e-09	3.873e-07
ENSG00000168495	POLR3D	0.00715685	-0.268775	2.13582e-07	3.52647e-06	-0.354555	1.4852e-07	4.74453e-06
ENSG00000111860	CEP85L	0.00716902	-0.34982	1.99078e-09	8.53309e-08	-0.408241	1.65008e-06	2.70953e-05
ENSG00000079257	LXN	0.00718121	0.563629	1.1561e-07	2.15989e-06	0.647535	1.6579e-06	2.72001e-05
ENSG00000118520	ARG1	0.00719341	1.84146	8.76186e-09	2.74845e-07	2.3877	1.65928e-06	2.72001e-05
ENSG00000188404	SELL	0.00720562	0.717531	2.19219e-07	3.60726e-06	0.925778	1.29279e-09	1.86145e-07
ENSG00000187837	H1-2	0.00721783	1.09499	2.19866e-07	3.61485e-06	1.45194	2.48506e-10	6.81889e-08
ENSG00000164615	CAMLG	0.0072423	-0.283896	8.86291e-11	7.35432e-09	-0.300371	1.69075e-06	2.76222e-05
ENSG00000170606	HSPA4	0.00726681	0.219933	2.2333e-07	3.65941e-06	0.252993	5.57427e-07	1.23043e-05
ENSG00000134057	CCNB1	0.00731818	1.58149	2.30977e-15	1.2458e-12	1.41954	2.20567e-05	0.000195009
ENSG00000114867	EIF4G1	0.00731818	0.177824	6.03282e-05	0.000359212	0.356438	3.9179e-11	2.10337e-08
ENSG00000142039	CCDC97	0.00734059	0.332274	1.60864e-08	4.52413e-07	0.396112	1.757e-06	2.85118e-05
ENSG00000173221	GLRX	0.00734059	0.50429	2.30046e-07	3.75046e-06	0.623837	4.18838e-07	1.01186e-05
ENSG00000128881	TTBK2	0.00735292	-0.237889	1.86319e-11	2.17937e-09	-0.25073	1.76907e-06	2.86496e-05
ENSG00000161888	SPC24	0.00736526	1.41939	4.88898e-13	1.02075e-10	1.68309	1.76992e-06	2.86496e-05
ENSG00000175573	C11orf68	0.00738997	0.460581	2.35519e-07	3.82685e-06	0.682638	1.26358e-06	2.23229e-05
ENSG00000012048	BRCA1	0.00748925	0.984668	7.03152e-15	2.63807e-12	0.905727	1.80253e-06	2.89588e-05
ENSG00000125691	RPL23	0.00750171	-0.331701	6.97272e-09	2.29863e-07	-0.423322	1.80491e-06	2.8973e-05
ENSG00000100206	DMC1	0.00752127	1.99326	3.05756e-15	1.55587e-12	1.6953	8.72831e-06	9.5303e-05
ENSG00000188313	PLSCR1	0.00752127	0.62732	4.63306e-05	0.000288704	1.30642	4.53508e-11	2.36891e-08
ENSG00000183856	IQGAP3	0.00756414	1.89532	2.78227e-11	2.93605e-09	2.0445	1.83293e-06	2.93011e-05
ENSG00000231607	DLEU2	0.00760173	0.565862	2.98168e-09	1.16724e-07	0.57622	1.86404e-06	2.97246e-05
ENSG00000225450	ENSG00000225450	0.00760173	0.767979	2.59258e-07	4.15348e-06	1.10973	1.5496e-09	2.08354e-07
ENSG00000137496	IL18BP	0.00762684	-0.362731	1.44141e-11	1.84131e-09	-0.326312	1.88456e-06	2.99813e-05
ENSG00000188610	FAM72B	0.00767718	0.63756	2.74448e-08	6.87607e-07	0.791316	1.90034e-06	3.01492e-05
ENSG00000161800	RACGAP1	0.00772436	0.817044	3.19014e-15	1.55587e-12	0.6466	0.000256788	0.00134972
ENSG00000261594	TPBGL	0.007753	-1.28633	2.73543e-07	4.33936e-06	-1.49879	1.74435e-07	5.35126e-06
ENSG00000138180	CEP55	0.00776568	1.81359	5.99778e-15	2.32918e-12	1.94719	1.93325e-06	3.05011e-05
ENSG00000122642	FKBP9	0.00777836	0.666446	2.74121e-07	4.34144e-06	0.928959	1.01786e-06	1.9007e-05
ENSG00000178053	MLF1	0.00779106	-1.06004	4.3516e-08	9.91801e-07	-1.11108	1.93679e-06	3.05072e-05
ENSG00000175198	PCCA	0.00784194	-0.361927	2.78932e-07	4.39969e-06	-0.483264	9.26952e-08	3.3612e-06
ENSG00000174371	EXO1	0.00785468	1.67756	5.26751e-13	1.08808e-10	1.61454	1.99859e-06	3.13528e-05
ENSG00000163565	IFI16	0.00786744	0.591144	2.80952e-07	4.42437e-06	0.968742	5.12476e-09	4.69413e-07
ENSG00000117650	NEK2	0.00791857	1.76664	4.74141e-13	1.01168e-10	2.00791	2.03387e-06	3.17773e-05
ENSG00000100307	CBX7	0.00792743	-0.288299	2.59072e-05	0.00017832	-0.534649	5.29196e-11	2.62251e-08
ENSG00000107566	ERLIN1	0.00794419	0.731048	3.17474e-09	1.23495e-07	0.924474	2.06939e-06	3.22802e-05
ENSG00000167785	ZNF558	0.00795702	-0.269505	2.87608e-07	4.50361e-06	-0.342817	4.90395e-07	1.12545e-05
ENSG00000221978	CCNL2	0.00798271	-0.245121	2.47511e-09	1.01605e-07	-0.272654	2.10257e-06	3.27185e-05
ENSG00000212907	MT-ND4L	0.00799557	-0.354551	2.33348e-08	6.05739e-07	-0.540623	2.11317e-06	3.28371e-05
ENSG00000011275	RNF216	0.00799557	-0.189433	2.89035e-07	4.51464e-06	-0.244184	7.2482e-07	1.47584e-05
ENSG00000100353	EIF3D	0.00804711	-0.203401	2.65201e-10	1.76956e-08	-0.242561	2.14029e-06	3.31719e-05
ENSG00000095139	ARCN1	0.00809882	0.32977	2.97229e-07	4.61335e-06	0.494688	3.16763e-07	8.28428e-06
ENSG00000171612	SLC25A33	0.00812474	-0.519046	8.0361e-08	1.61362e-06	-0.604057	2.17447e-06	3.35402e-05
ENSG00000240893	LINC02042	0.00812474	-1.54059	2.9795e-07	4.61716e-06	-2.43455	5.96225e-10	1.17584e-07
ENSG00000168395	ING5	0.00813049	-0.206019	9.21812e-05	0.000507768	-0.431123	5.6369e-11	2.72361e-08
ENSG00000163993	S100P	0.00815069	1.46926	3.01213e-07	4.66028e-06	1.96443	4.49986e-07	1.06018e-05
ENSG00000066279	ASPM	0.00817669	1.75465	3.82238e-15	1.75797e-12	1.74516	2.21422e-06	3.40447e-05
ENSG00000120265	PCMT1	0.00818971	0.403455	1.1233e-07	2.11736e-06	0.524283	2.21747e-06	3.40676e-05
ENSG00000104918	RETN	0.00824187	1.38015	9.29183e-09	2.9053e-07	1.64163	2.23628e-06	3.42476e-05
ENSG00000137965	IFI44	0.00833354	0.885685	4.81863e-05	0.000297878	2.07522	6.33184e-11	2.98477e-08
ENSG00000156976	EIF4A2	0.00833356	-0.301222	1.52581e-12	2.74321e-10	-0.352253	2.28152e-06	3.4724e-05
ENSG00000161692	DBF4B	0.00837301	0.449817	3.22986e-07	4.93035e-06	0.582786	2.16099e-06	3.34353e-05
ENSG00000126351	THRA	0.00838618	-0.40719	1.81374e-10	1.30435e-08	-0.436673	2.31228e-06	3.51056e-05
ENSG00000204946	ZNF783	0.00842575	-0.317895	3.27626e-07	4.98552e-06	-0.404627	2.98666e-08	1.58146e-06
ENSG00000158373	H2BC5	0.00853658	1.36926	4.84998e-06	4.48225e-05	2.12634	6.68402e-11	3.07576e-08
ENSG00000169679	BUB1	0.00857165	1.9846	3.90037e-14	1.08191e-11	1.99873	2.40423e-06	3.61007e-05
ENSG00000108953	YWHAE	0.00859831	0.274418	3.41571e-07	5.14529e-06	0.287098	1.10193e-06	2.02635e-05
ENSG00000116062	MSH6	0.00861165	0.313648	1.82765e-07	3.11567e-06	0.391083	2.41866e-06	3.62367e-05
ENSG00000101425	BPI	0.00862501	1.55367	5.17147e-08	1.1372e-06	1.45858	2.42468e-06	3.62934e-05
ENSG00000279529	ENSG00000279529	0.00863838	-0.415059	1.25639e-08	3.72447e-07	-0.623994	2.42619e-06	3.62934e-05
ENSG00000184990	SIVA1	0.0087188	-0.470811	2.07919e-11	2.34873e-09	-0.503585	2.44477e-06	3.64022e-05
ENSG00000008226	DLEC1	0.0087396	-0.31777	0.000772656	0.00299275	-0.730721	8.95972e-11	4.02708e-08
ENSG00000134884	ARGLU1	0.00874569	-0.195977	1.05884e-07	2.03962e-06	-0.253949	2.46318e-06	3.662e-05
ENSG00000278677	H2AC17	0.00874569	1.36476	3.55225e-07	5.3039e-06	2.06917	7.16763e-08	2.8387e-06
ENSG00000169100	SLC25A6	0.00877262	-0.33605	6.73818e-09	2.24033e-07	-0.440686	2.46817e-06	3.66306e-05
ENSG00000104626	ERI1	0.00881309	0.385669	2.2734e-09	9.53406e-08	0.368041	2.49298e-06	3.69209e-05
ENSG00000029153	ARNTL2	0.00881309	0.680538	3.60582e-07	5.36507e-06	0.755247	1.58312e-06	2.6354e-05
ENSG00000101412	E2F1	0.00884012	0.757439	1.74828e-08	4.80146e-07	0.848862	2.50022e-06	3.69537e-05
ENSG00000129197	RPAIN	0.00885366	-0.293084	3.69385e-07	5.48345e-06	-0.34639	4.23614e-07	1.01958e-05
ENSG00000147677	EIF3H	0.00889432	-0.207248	1.22377e-08	3.64999e-07	-0.282665	2.54369e-06	3.74995e-05
ENSG00000114573	ATP6V1A	0.00893507	0.453923	6.50469e-09	2.18515e-07	0.459436	2.58962e-06	3.80894e-05
ENSG00000075218	GTSE1	0.00894262	1.5643	4.40673e-15	1.93204e-12	1.41482	3.82288e-05	0.000299371
ENSG00000142173	COL6A2	0.00897591	-0.9717	6.30748e-08	1.3385e-06	-0.791625	2.61501e-06	3.83753e-05
ENSG00000184640	SEPTIN9	0.00903052	-0.253734	3.92241e-07	5.76544e-06	-0.317011	2.15427e-07	6.23287e-06
ENSG00000178999	AURKB	0.00914563	1.47145	4.47762e-15	1.93204e-12	1.37975	5.39103e-06	6.6024e-05
ENSG00000161395	PGAP3	0.00914563	-0.289066	6.47883e-06	5.66154e-05	-0.48591	9.94113e-11	4.2528e-08
ENSG00000198736	MSRB1	0.00916776	0.867779	4.14924e-07	6.04929e-06	1.06022	2.43013e-07	6.71919e-06
ENSG00000187109	NAP1L1	0.00920913	-0.406369	1.2599e-11	1.69458e-09	-0.438373	2.78411e-06	4.03362e-05
ENSG00000116133	DHCR24	0.00929216	0.813134	4.25982e-07	6.17261e-06	1.17827	4.17927e-07	1.01092e-05
ENSG00000204438	GPANK1	0.00931992	0.326163	7.25289e-08	1.49184e-06	0.361409	2.81787e-06	4.0582e-05
ENSG00000129473	BCL2L2	0.00933381	-0.440024	4.39125e-07	6.34884e-06	-0.713573	7.91997e-10	1.37321e-07
ENSG00000100162	CENPM	0.00934863	1.36328	4.94726e-15	2.08828e-12	0.919942	0.000746814	0.00314871
ENSG00000134690	CDCA8	0.00937556	1.36923	1.10968e-13	2.66008e-11	1.35589	2.86072e-06	4.10766e-05
ENSG00000158050	DUSP2	0.0094174	-0.800393	4.49308e-07	6.46563e-06	-1.00373	1.52908e-07	4.84467e-06
ENSG00000142945	KIF2C	0.00955162	1.8878	5.28448e-15	2.14331e-12	1.7546	5.12303e-06	6.35857e-05
ENSG00000005893	LAMP2	0.00955162	0.413544	4.7593e-06	4.41737e-05	0.634268	1.03861e-10	4.2528e-08
ENSG00000129810	SGO1	0.00957161	1.29658	1.0781e-13	2.66008e-11	1.42602	2.9729e-06	4.2218e-05
ENSG00000137802	MAPKBP1	0.00959978	-0.231209	4.69344e-07	6.69109e-06	-0.375426	8.24467e-08	3.09945e-06
ENSG00000040199	PHLPP2	0.00961388	-0.407475	1.08189e-07	2.06356e-06	-0.48551	2.99304e-06	4.24405e-05
ENSG00000147604	RPL7	0.00967039	-0.335152	4.77084e-07	6.77654e-06	-0.697492	2.75059e-10	7.37617e-08
ENSG00000066654	THUMPD1	0.00968455	-0.404866	2.50251e-13	5.65015e-11	-0.33206	3.01333e-06	4.25721e-05
ENSG00000173209	AHSA2P	0.00974127	-0.295809	4.90134e-07	6.93655e-06	-0.429053	2.50324e-09	2.98643e-07
ENSG00000051180	RAD51	0.0097546	1.51931	5.40343e-15	2.14331e-12	1.3845	1.06497e-05	0.000110363
ENSG00000168101	NUDT16L1	0.00975547	-0.174161	4.90581e-07	6.93781e-06	-0.235714	1.08865e-07	3.83946e-06
ENSG00000162104	ADCY9	0.0098552	-0.366315	4.60232e-07	6.58536e-06	-0.430232	3.11143e-06	4.35759e-05
ENSG00000155275	TRMT44	0.00994108	-0.239633	1.41309e-07	2.54763e-06	-0.274634	3.16366e-06	4.41155e-05
ENSG00000172053	QARS1	0.00994108	-0.228486	5.19323e-07	7.2754e-06	-0.426786	1.80275e-08	1.1429e-06
ENSG00000119013	NDUFB3	0.00995543	0.501753	3.46055e-08	8.27506e-07	0.548178	3.16963e-06	4.41285e-05
ENSG00000165304	MELK	0.00995756	1.66626	5.40878e-15	2.14331e-12	1.48035	5.05048e-06	6.30117e-05
ENSG00000149418	ST14	0.00995756	0.417429	0.00336124	0.0102299	1.10845	1.10029e-10	4.33985e-08
ENSG00000198455	ZXDB	0.00996979	-0.668994	6.92701e-13	1.37247e-10	-0.663851	3.17334e-06	4.41285e-05
ENSG00000198755	RPL10A	0.00996979	-0.31869	5.22789e-07	7.3134e-06	-0.487373	2.35129e-07	6.59556e-06
ENSG00000142534	RPS11	0.0100417	-0.22625	5.34706e-07	7.45326e-06	-0.353748	3.87763e-07	9.51053e-06
ENSG00000120306	CYSTM1	0.0100706	0.929047	5.39139e-07	7.50427e-06	1.30653	6.75858e-07	1.41062e-05
ENSG00000136828	RALGPS1	0.0100995	-0.404002	5.44219e-07	7.56414e-06	-0.454118	8.19085e-07	1.62364e-05
ENSG00000137040	RANBP6	0.0101429	-0.369293	2.04803e-12	3.55059e-10	-0.329328	3.24261e-06	4.47642e-05
ENSG00000116489	CAPZA1	0.0101429	0.305085	5.47236e-07	7.58978e-06	0.440981	3.60306e-08	1.81673e-06
ENSG00000030582	GRN	0.0101605	0.440648	5.90203e-05	0.000351965	0.898494	1.15545e-10	4.46628e-08
ENSG00000148303	RPL7A	0.0101864	-0.260216	5.48696e-07	7.59375e-06	-0.467606	2.80163e-08	1.51965e-06
ENSG00000128159	TUBGCP6	0.0102446	-0.250513	5.55732e-07	7.66926e-06	-0.263164	8.11756e-07	1.61076e-05
ENSG00000172663	TMEM134	0.0102592	-0.29384	3.1597e-07	4.84229e-06	-0.298739	3.27579e-06	4.49369e-05
ENSG00000254632	ENSG00000254632	0.0103029	2.32941	6.12025e-10	3.43459e-08	2.68831	3.31393e-06	4.53673e-05
ENSG00000277957	SENP3-EIF4A1	0.0103614	-0.482108	5.6122e-07	7.69638e-06	-0.645975	1.26979e-06	2.23713e-05
ENSG00000115159	GPD2	0.0103635	0.321196	1.43988e-05	0.000109297	0.662903	1.18473e-10	4.48967e-08
ENSG00000237499	WAKMAR2	0.0103761	-0.70717	2.60835e-08	6.60318e-07	-0.634963	3.36342e-06	4.58761e-05
ENSG00000114942	EEF1B2	0.0103761	-0.36821	5.61264e-07	7.69638e-06	-0.629586	6.14812e-08	2.54327e-06
ENSG00000179364	PACS2	0.0104054	-0.270092	7.10303e-09	2.33366e-07	-0.240198	3.37932e-06	4.60593e-05
ENSG00000141258	SGSM2	0.0104054	-0.256327	5.71241e-07	7.82213e-06	-0.327763	4.56738e-07	1.07167e-05
ENSG00000107679	PLEKHA1	0.0104642	-0.498741	1.40638e-07	2.53789e-06	-0.567431	3.39864e-06	4.61924e-05
ENSG00000186529	CYP4F3	0.0104789	1.81264	1.06996e-09	5.23445e-08	2.00376	3.40312e-06	4.61995e-05
ENSG00000198830	HMGN2	0.0104937	0.347785	1.52553e-08	4.34967e-07	0.406874	3.40395e-06	4.61995e-05
ENSG00000257093	DENND11	0.0105379	-0.507824	3.71981e-07	5.51777e-06	-0.556525	3.42349e-06	4.6367e-05
ENSG00000079246	XRCC5	0.0105527	0.177134	3.9909e-07	5.83959e-06	0.231447	3.43444e-06	4.64829e-05
ENSG00000183307	TMEM121B	0.0105527	0.668059	5.889e-07	8.00748e-06	0.710377	6.37893e-07	1.34591e-05
ENSG00000082269	FAM135A	0.0105823	-0.379409	4.91229e-08	1.09008e-06	-0.423795	3.44546e-06	4.65668e-05
ENSG00000198734	F5	0.0106564	0.787196	6.07192e-07	8.21592e-06	0.914392	1.38092e-06	2.38083e-05
ENSG00000171863	RPS7	0.010701	-0.31493	5.86517e-09	2.03364e-07	-0.357901	3.55993e-06	4.78461e-05
ENSG00000024526	DEPDC1	0.0107693	2.3162	7.94254e-15	2.90982e-12	2.57033	3.97461e-06	5.20796e-05
ENSG00000268758	ADGRE4P	0.0107693	-0.113626	0.564063	0.662257	-1.09094	1.42328e-10	5.19014e-08
ENSG00000127334	DYRK2	0.0107756	-0.43566	6.20862e-07	8.35432e-06	-0.556364	1.38787e-06	2.38642e-05
ENSG00000186395	KRT10	0.0108354	-0.381796	6.26224e-07	8.40317e-06	-0.637481	7.01739e-09	5.9795e-07
ENSG00000130414	NDUFA10	0.0108804	-0.269316	3.4775e-12	5.53464e-10	-0.2307	3.71207e-06	4.94455e-05
ENSG00000171861	MRM3	0.0109405	-0.301238	8.73627e-08	1.72742e-06	-0.321554	3.76901e-06	5.00988e-05
ENSG00000171320	ESCO2	0.0109706	1.8334	1.10581e-13	2.66008e-11	1.91019	3.79247e-06	5.03415e-05
ENSG00000135424	ITGA7	0.0110158	1.12026	6.4142e-07	8.5363e-06	1.46687	2.43336e-06	3.63443e-05
ENSG00000164758	MED30	0.0110461	-0.371628	1.10221e-07	2.09205e-06	-0.540253	3.86242e-06	5.10846e-05
ENSG00000186020	ZNF529	0.0110763	-0.400253	6.53812e-07	8.67742e-06	-0.483509	9.30282e-07	1.76964e-05
ENSG00000139618	BRCA2	0.0111674	0.581942	6.67289e-07	8.82012e-06	1.08286	2.02943e-10	6.22585e-08
ENSG00000196220	SRGAP3	0.0111751	-0.149588	0.143309	0.227675	-0.850929	1.51724e-10	5.33159e-08
ENSG00000159433	STARD9	0.011213	-0.629119	6.78693e-07	8.95257e-06	-0.620948	1.50796e-06	2.54537e-05
ENSG00000275832	ARHGAP23	0.0112283	0.754792	6.81584e-07	8.9846e-06	1.18788	4.97074e-08	2.23836e-06
ENSG00000123124	WWP1	0.011274	-0.320925	2.80395e-09	1.11795e-07	-0.32509	4.02758e-06	5.27379e-05
ENSG00000177663	IL17RA	0.0113352	0.515972	6.97708e-07	9.15365e-06	0.592014	2.28437e-06	3.47364e-05
ENSG00000112984	KIF20A	0.011378	2.25916	1.12211e-14	3.85103e-12	2.30756	7.21145e-06	8.22275e-05
ENSG00000175970	UNC119B	0.011378	-0.122133	0.0210283	0.0474278	-0.397512	1.56331e-10	5.39536e-08
ENSG00000198517	MAFK	0.0113966	-0.324618	7.09702e-07	9.28591e-06	-0.425129	1.79568e-06	2.89508e-05
ENSG00000123473	STIL	0.0114273	1.06482	1.84345e-11	2.17388e-09	1.09901	4.2013e-06	5.46423e-05
ENSG00000171960	PPIH	0.0114427	-0.268736	4.49867e-07	6.46563e-06	-0.299949	4.21126e-06	5.47351e-05
ENSG00000137818	RPLP1	0.0114427	-0.250529	7.18711e-07	9.3848e-06	-0.369657	3.60565e-07	9.02288e-06
ENSG00000181789	COPG1	0.0114581	0.241623	7.19487e-07	9.38863e-06	0.316064	2.73684e-07	7.36698e-06
ENSG00000223865	HLA-DPB1	0.0114889	-0.626062	1.87402e-07	3.18354e-06	-0.639816	4.26475e-06	5.53187e-05
ENSG00000133106	EPSTI1	0.0115809	0.791541	3.32691e-05	0.000220247	1.61219	1.61514e-10	5.47646e-08
ENSG00000152380	FAM151B	0.0115816	0.628078	6.39121e-08	1.35255e-06	0.723467	4.37663e-06	5.65253e-05
ENSG00000033867	SLC4A7	0.0115971	-0.47195	7.40027e-07	9.5986e-06	-0.630798	1.00802e-07	3.61447e-06
ENSG00000115514	TXNDC9	0.0116592	0.363785	7.13755e-10	3.87122e-08	0.435653	4.40147e-06	5.66737e-05
ENSG00000092067	CEBPE	0.0116747	1.8475	1.25216e-10	9.60155e-09	1.98586	4.41629e-06	5.68267e-05
ENSG00000084733	RAB10	0.011737	0.426704	7.59261e-07	9.78923e-06	0.572749	5.70305e-08	2.40661e-06
ENSG00000110888	CAPRIN2	0.0117682	-0.329023	7.66724e-07	9.87233e-06	-0.408451	3.21893e-06	4.45327e-05
ENSG00000051341	POLQ	0.0117838	1.60253	1.26705e-14	4.24178e-12	1.45023	1.55722e-05	0.000148913
ENSG00000008988	RPS20	0.0117838	-0.330924	4.33991e-08	9.91388e-07	-0.336211	4.5105e-06	5.77541e-05
ENSG00000130985	UBA1	0.0117994	0.213745	7.69776e-07	9.8985e-06	0.235695	2.38197e-06	3.58818e-05
ENSG00000008283	CYB561	0.0118151	-0.409499	7.72863e-07	9.93162e-06	-0.536726	2.06912e-06	3.22802e-05
ENSG00000160613	PCSK7	0.0118464	-0.289193	7.79345e-07	1.00017e-05	-0.353944	3.04431e-06	4.29385e-05
ENSG00000131153	GINS2	0.0119867	1.56446	1.4712e-14	4.84173e-12	1.19036	8.99846e-05	0.000586554
ENSG00000088298	EDEM2	0.0119877	0.233647	7.97905e-07	1.01793e-05	0.284875	1.03358e-06	1.92633e-05
ENSG00000125977	EIF2S2	0.0120192	0.238208	8.03529e-07	1.02313e-05	0.305779	4.66348e-07	1.0877e-05
ENSG00000117020	AKT3	0.0120666	-0.487828	8.09648e-07	1.02953e-05	-0.568858	3.35007e-07	8.54467e-06
ENSG00000198205	ZXDA	0.0120824	-0.634884	8.70556e-12	1.19884e-09	-0.598721	4.78123e-06	6.04757e-05
ENSG00000169715	MT1E	0.0121616	0.825609	8.17985e-07	1.03606e-05	1.20897	1.39239e-07	4.53043e-06
ENSG00000141577	CEP131	0.0121895	-0.152328	0.00096435	0.00360716	-0.402442	1.97487e-10	6.22585e-08
ENSG00000166123	GPT2	0.0122252	0.760706	8.25051e-07	1.04229e-05	0.932475	2.22387e-07	6.33651e-06
ENSG00000133574	GIMAP4	0.012257	0.863512	1.30813e-08	3.83105e-07	1.07696	4.88771e-06	6.13806e-05
ENSG00000136827	TOR1A	0.0122729	0.367594	8.35362e-07	1.05326e-05	0.553245	2.83553e-10	7.37617e-08
ENSG00000277476	ENSG00000277476	0.0123368	-0.345841	8.49703e-07	1.06857e-05	-0.464019	5.95995e-08	2.48786e-06
ENSG00000134326	CMPK2	0.0123924	0.956123	0.000322735	0.00144557	2.56721	1.97784e-10	6.22585e-08
ENSG00000148572	NRBF2	0.0124168	0.784955	8.65417e-07	1.08482e-05	1.02547	6.82116e-07	1.413e-05
ENSG00000144535	DIS3L2	0.0125132	-0.265196	8.8899e-07	1.11007e-05	-0.300013	3.96064e-06	5.19669e-05
ENSG00000077152	UBE2T	0.0125952	1.44063	1.8549e-14	5.80912e-12	1.21486	1.42666e-05	0.000138907
ENSG00000235954	TTC28-AS1	0.0125952	-0.154392	0.00118807	0.00429265	-0.364001	2.02381e-10	6.22585e-08
ENSG00000140988	RPS2	0.0126099	-0.290014	9.13574e-07	1.13638e-05	-0.466231	1.08291e-07	3.82622e-06
ENSG00000242324	ENSG00000242324	0.0126746	0.732677	9.19056e-07	1.14027e-05	1.12462	3.40283e-08	1.75082e-06
ENSG00000177191	B3GNT8	0.0127071	1.0626	7.32259e-07	9.52967e-06	1.21858	5.26797e-06	6.49739e-05
ENSG00000064652	SNX24	0.0127395	-0.357059	9.26644e-07	1.14676e-05	-0.388127	4.19625e-07	1.01249e-05
ENSG00000129235	TXNDC17	0.0128371	0.388165	1.82486e-07	3.11364e-06	0.466389	5.35845e-06	6.57175e-05
ENSG00000168610	STAT3	0.0128371	0.365264	9.54449e-07	1.1763e-05	0.488585	8.41051e-09	6.63469e-07
ENSG00000243646	IL10RB	0.0128534	0.578174	9.54755e-07	1.1763e-05	0.769364	1.19821e-06	2.16009e-05
ENSG00000169504	CLIC4	0.0128698	0.498818	9.59537e-07	1.18144e-05	0.442989	1.23606e-06	2.20179e-05
ENSG00000121653	MAPK8IP1	0.0129024	-0.661338	4.26481e-08	9.79999e-07	-0.757212	5.39552e-06	6.6024e-05
ENSG00000172232	AZU1	0.0129679	1.59568	2.44962e-07	3.96368e-06	1.67868	5.42799e-06	6.62708e-05
ENSG00000160007	ARHGAP35	0.0130007	-0.24167	9.90817e-07	1.2138e-05	-0.3437	1.12332e-07	3.91884e-06
ENSG00000101057	MYBL2	0.0130008	1.94517	2.2825e-14	6.92489e-12	1.74394	1.29102e-05	0.000128242
ENSG00000112782	CLIC5	0.0130008	-0.607677	5.59376e-06	5.01681e-05	-0.99719	2.0727e-10	6.25923e-08
ENSG00000196465	MYL6B	0.0130171	0.610294	1.25677e-09	5.90863e-08	0.584773	5.46226e-06	6.65631e-05
ENSG00000096006	CRISP3	0.0130664	1.50225	1.00853e-06	1.23239e-05	1.80922	2.23141e-06	3.42042e-05
ENSG00000075624	ACTB	0.0131487	0.391772	1.03219e-06	1.25734e-05	0.521983	1.27312e-06	2.24094e-05
ENSG00000273344	PAXIP1-DT	0.0131652	-0.355826	1.03314e-06	1.25771e-05	-0.46313	2.51097e-07	6.88362e-06
ENSG00000104147	OIP5	0.0132036	1.42022	2.39201e-14	7.14548e-12	1.1041	0.000380495	0.00184122
ENSG00000064601	CTSA	0.0132036	0.377864	0.000143625	0.000734657	0.718098	2.31685e-10	6.74383e-08
ENSG00000177954	RPS27	0.0132148	-0.458335	6.78268e-10	3.76284e-08	-0.373311	5.63603e-06	6.81649e-05
ENSG00000101187	SLCO4A1	0.0132148	1.18304	1.05778e-06	1.28529e-05	2.1331	1.79904e-06	2.89508e-05
ENSG00000168890	TMEM150A	0.013281	-0.284144	4.80786e-07	6.81418e-06	-0.352619	5.66958e-06	6.83663e-05
ENSG00000138111	MFSD13A	0.013281	0.425262	1.07549e-06	1.30355e-05	0.586101	1.49211e-06	2.523e-05
ENSG00000122952	ZWINT	0.0134064	1.54669	2.54308e-14	7.48167e-12	1.38741	2.03498e-05	0.000183699
ENSG00000086065	CHMP5	0.013414	0.593288	1.11734e-06	1.34754e-05	0.98868	3.99762e-08	1.93639e-06
ENSG00000204599	TRIM39	0.0134307	-0.421191	2.62133e-10	1.75512e-08	-0.469884	5.83647e-06	7.00195e-05
ENSG00000133030	MPRIP	0.0134474	-0.363764	1.12015e-06	1.34925e-05	-0.558002	4.20375e-09	4.18815e-07
ENSG00000129691	ASH2L	0.0134641	0.231251	6.04014e-07	8.18433e-06	0.308615	5.86313e-06	7.02521e-05
ENSG00000196415	PRTN3	0.0134808	1.84067	1.122e-06	1.34981e-05	2.80673	9.95086e-07	1.86538e-05
ENSG00000211679	IGLC3	0.0134975	1.65559	8.5796e-08	1.70335e-06	2.11547	5.87609e-06	7.03203e-05
ENSG00000101310	SEC23B	0.0135142	0.260252	1.1264e-06	1.35343e-05	0.356167	1.167e-06	2.11582e-05
ENSG00000073111	MCM2	0.0135309	1.02914	2.84537e-13	6.3504e-11	0.972247	5.9014e-06	7.05358e-05
ENSG00000137764	MAP2K5	0.0135309	-0.237961	1.12958e-06	1.35641e-05	-0.261661	2.23971e-06	3.4273e-05
ENSG00000138594	TMOD3	0.0135477	0.253399	3.2049e-07	4.8961e-06	0.29487	5.91881e-06	7.06177e-05
ENSG00000243710	CFAP57	0.0136147	-1.58648	2.97612e-09	1.16724e-07	-1.61837	5.93457e-06	7.07136e-05
ENSG00000049541	RFC2	0.0136315	0.267278	3.10759e-08	7.6088e-07	0.287502	5.96102e-06	7.0985e-05
ENSG00000233382	NKAPP1	0.0136651	-0.5012	2.95218e-08	7.29295e-07	-0.417581	6.00663e-06	7.14401e-05
ENSG00000168702	LRP1B	0.0136988	-1.23353	1.15909e-06	1.38329e-05	-1.50841	3.22084e-07	8.36249e-06
ENSG00000182628	SKA2	0.0137156	0.47719	3.97344e-10	2.47283e-08	0.456211	6.05581e-06	7.18922e-05
ENSG00000242550	SERPINB10	0.0137325	1.24029	1.16472e-06	1.3883e-05	1.65171	1.47287e-06	2.49923e-05
ENSG00000129173	E2F8	0.0137494	2.06618	1.92778e-13	4.45617e-11	2.16203	6.08884e-06	7.21957e-05
ENSG00000055332	EIF2AK2	0.013812	0.604808	6.71246e-05	0.000390812	1.49242	2.37275e-10	6.74383e-08
ENSG00000281649	EBLN3P	0.0138169	-0.244254	1.39512e-07	2.52416e-06	-0.274974	6.18832e-06	7.31956e-05
ENSG00000162426	SLC45A1	0.0138508	-0.622305	1.19647e-06	1.42004e-05	-0.876662	3.32545e-07	8.53533e-06
ENSG00000211890	IGHA2	0.0139016	1.42555	2.03806e-07	3.39683e-06	1.45166	6.25905e-06	7.37921e-05
ENSG00000134419	RPS15A	0.0139525	-0.314423	1.69893e-07	2.92707e-06	-0.353068	6.35683e-06	7.48225e-05
ENSG00000156482	RPL30	0.0139866	-0.340283	9.22635e-11	7.5817e-09	-0.312289	6.37012e-06	7.48486e-05
ENSG00000245105	A2M-AS1	0.0139866	-0.786853	1.22525e-06	1.44712e-05	-0.88778	1.73913e-06	2.83169e-05
ENSG00000087586	AURKA	0.0140147	1.39705	3.85443e-14	1.08191e-11	1.27182	2.53623e-05	0.000217373
ENSG00000173692	PSMD1	0.0140147	0.158267	2.60683e-05	0.000179365	0.307194	2.47441e-10	6.81889e-08
ENSG00000115271	GCA	0.0140206	0.788963	8.90924e-07	1.11105e-05	0.91954	6.38203e-06	7.49284e-05
ENSG00000268043	NBPF12	0.0140376	-0.279909	1.44425e-07	2.5846e-06	-0.317723	6.38521e-06	7.49284e-05
ENSG00000067182	TNFRSF1A	0.0140547	0.607889	1.2506e-06	1.47348e-05	0.786619	2.47402e-07	6.80163e-06
ENSG00000086619	ERO1B	0.0140888	-0.342235	5.17601e-10	3.03633e-08	-0.378737	6.42395e-06	7.52459e-05
ENSG00000234797	RPS3AP6	0.0143289	-0.368708	1.31077e-06	1.52953e-05	-0.688477	3.5325e-09	3.83554e-07
ENSG00000071539	TRIP13	0.0144202	1.84488	4.65538e-14	1.25926e-11	1.49996	6.65562e-05	0.000461713
ENSG00000133216	EPHB2	0.0144202	0.921121	7.75502e-06	6.57838e-05	2.02859	2.505e-10	6.81889e-08
ENSG00000143183	TMCO1	0.0144325	0.199944	1.19011e-06	1.41422e-05	0.269766	6.72908e-06	7.78427e-05
ENSG00000094804	CDC6	0.0145711	1.8983	4.77593e-14	1.27033e-11	1.73655	6.88346e-06	7.92828e-05
ENSG00000102010	BMX	0.0145884	1.87656	1.3507e-07	2.45337e-06	2.64743	6.91943e-06	7.96497e-05
ENSG00000135069	PSAT1	0.0146058	1.2926	1.58611e-11	1.9787e-09	1.17452	6.92502e-06	7.96666e-05
ENSG00000168303	MPLKIP	0.0146406	0.357172	1.39988e-06	1.61602e-05	0.494782	2.94139e-07	7.80884e-06
ENSG00000167702	KIFC2	0.0147103	-0.293331	1.42378e-06	1.63972e-05	-0.400366	2.65247e-07	7.19768e-06
ENSG00000105640	RPL18A	0.0147278	-0.303459	7.22282e-08	1.48723e-06	-0.331556	7.07079e-06	8.1006e-05
ENSG00000227502	MROCKI	0.0147452	1.86962	2.8981e-07	4.51611e-06	1.87732	7.08021e-06	8.10659e-05
ENSG00000272410	ENSG00000272410	0.0147452	-0.295905	1.43727e-06	1.65329e-05	-0.42945	2.52995e-08	1.4214e-06
ENSG00000168487	BMP1	0.0147802	-0.35014	1.441e-06	1.65561e-05	-0.392533	6.92267e-07	1.4279e-05
ENSG00000153037	SRP19	0.0148327	0.271585	1.44703e-06	1.65959e-05	0.439198	4.15238e-09	4.18815e-07
ENSG00000067225	PKM	0.0149205	0.348724	5.7622e-07	7.8792e-06	0.457647	7.27503e-06	8.27647e-05
ENSG00000233822	H2BC15	0.0149205	0.631151	1.46166e-06	1.67074e-05	0.908182	2.38959e-06	3.59406e-05
ENSG00000127995	CASD1	0.0149556	-0.369347	2.26614e-08	5.9142e-07	-0.382915	7.28176e-06	8.27851e-05
ENSG00000213741	RPS29	0.0149909	-0.358406	5.86493e-08	1.25418e-06	-0.335232	7.30746e-06	8.29796e-05
ENSG00000181274	FRAT2	0.0150085	0.784063	1.48935e-06	1.6981e-05	0.952578	5.65298e-06	6.82419e-05
ENSG00000173786	CNP	0.0150261	0.47306	1.49198e-06	1.70011e-05	0.831096	6.15837e-08	2.54327e-06
ENSG00000109674	NEIL3	0.0150284	1.61763	4.94911e-14	1.29861e-11	1.65983	3.11486e-05	0.00025576
ENSG00000212802	RPL15P3	0.0150284	-0.269102	2.30233e-05	0.000161271	-0.67194	2.8511e-10	7.37617e-08
ENSG00000162545	CAMK2N1	0.0150614	-0.802726	1.50069e-06	1.70802e-05	-0.731202	2.7481e-06	3.99342e-05
ENSG00000111678	C12orf57	0.0151144	-0.413453	1.52004e-06	1.72702e-05	-0.568458	1.78985e-08	1.1429e-06
ENSG00000085644	ZNF213	0.0151498	0.479177	1.53225e-06	1.73869e-05	0.668576	4.7626e-09	4.49008e-07
ENSG00000149292	TTC12	0.0151852	-0.501468	1.53408e-06	1.73889e-05	-0.51262	3.20023e-06	4.43375e-05
ENSG00000048405	ZNF800	0.0152311	-0.354944	5.5311e-14	1.43196e-11	-0.232261	0.00250112	0.00821535
ENSG00000128383	APOBEC3A	0.0152311	0.807531	1.6363e-05	0.000121215	1.46408	2.86238e-10	7.37617e-08
ENSG00000170956	CEACAM3	0.0152918	1.24444	1.58268e-06	1.78772e-05	1.52615	1.25922e-06	2.22866e-05
ENSG00000136810	TXN	0.0153274	0.452633	1.60592e-06	1.81187e-05	0.586294	2.07339e-06	3.23164e-05
ENSG00000248385	TARM1	0.0153631	1.66373	1.61282e-06	1.81754e-05	2.17366	1.14058e-06	2.07963e-05
ENSG00000185189	NRBP2	0.0153809	-0.254947	1.61507e-06	1.81902e-05	-0.290373	7.27569e-06	8.27647e-05
ENSG00000204116	CHIC1	0.0153987	-0.491576	7.69928e-08	1.55564e-06	-0.516986	7.82862e-06	8.77123e-05
ENSG00000028310	BRD9	0.0154166	-0.203247	1.6325e-06	1.83628e-05	-0.232062	7.24224e-06	8.253e-05
ENSG00000160932	LY6E	0.0154338	0.726816	0.000109409	0.000582824	1.67889	2.94749e-10	7.38787e-08
ENSG00000113615	SEC24A	0.0154345	0.444126	7.07996e-08	1.46533e-06	0.487062	7.8676e-06	8.8047e-05
ENSG00000131368	MRPS25	0.0155061	-0.291898	1.66292e-06	1.86533e-05	-0.406022	4.15055e-08	1.96131e-06
ENSG00000259803	SLC22A31	0.0155598	1.21089	1.67254e-06	1.87288e-05	1.83234	4.99453e-07	1.13997e-05
ENSG00000184432	COPB2	0.0155958	0.639245	5.76516e-13	1.16606e-10	0.557427	8.03357e-06	8.9389e-05
ENSG00000158402	CDC25C	0.0156364	2.0033	9.32892e-14	2.35246e-11	1.94467	2.66053e-05	0.000225626
ENSG00000104823	ECH1	0.0156364	0.228828	4.21299e-05	0.00026707	0.391191	2.96573e-10	7.38787e-08
ENSG00000157796	WDR19	0.0157038	-0.305564	1.70888e-06	1.90478e-05	-0.411533	3.48747e-06	4.70358e-05
ENSG00000002919	SNX11	0.0157218	0.37677	1.7157e-06	1.91129e-05	0.520679	5.45939e-08	2.35886e-06
ENSG00000140326	CDAN1	0.015776	-0.294331	2.70284e-09	1.09336e-07	-0.298284	8.25847e-06	9.14155e-05
ENSG00000107404	DVL1	0.0158302	-0.207602	1.63199e-08	4.56606e-07	-0.219815	8.30828e-06	9.17524e-05
ENSG00000174151	CYB561D1	0.0158391	-0.113723	0.00740425	0.019889	-0.347247	2.9816e-10	7.38787e-08
ENSG00000268858	ENSG00000268858	0.0158483	0.302905	1.7559e-06	1.94825e-05	0.451055	2.71059e-06	3.94956e-05
ENSG00000163959	SLC51A	0.0159209	1.53385	2.88406e-07	4.51247e-06	2.61413	8.39058e-06	9.24542e-05
ENSG00000198727	MT-CYB	0.015939	-0.50055	1.75764e-10	1.27821e-08	-0.584481	8.41217e-06	9.26393e-05
ENSG00000138190	EXOC6	0.0159754	0.351077	1.80951e-06	1.99973e-05	0.435442	5.34732e-06	6.5701e-05
ENSG00000135148	TRAFD1	0.01603	0.532455	1.8173e-06	2.00403e-05	0.747227	5.8642e-07	1.26918e-05
ENSG00000117632	STMN1	0.0160418	0.981098	1.0952e-13	2.66008e-11	0.893812	1.43005e-05	0.000139097
ENSG00000119917	IFIT3	0.0160418	1.51915	5.45513e-06	4.92433e-05	3.04135	3.21784e-10	7.8723e-08
ENSG00000259673	IQCH-AS1	0.0160482	-0.38988	1.81753e-06	2.00403e-05	-0.610512	8.79149e-09	6.85133e-07
ENSG00000257027	ENSG00000257027	0.0160664	-0.431451	6.3159e-07	8.45764e-06	-0.40662	8.54135e-06	9.36883e-05
ENSG00000185201	IFITM2	0.0160847	0.836585	1.83062e-06	2.01618e-05	1.17583	8.15502e-09	6.5531e-07
ENSG00000182117	NOP10	0.0161212	0.475574	1.83691e-06	2.02081e-05	0.644161	3.88639e-09	4.1165e-07
ENSG00000163902	RPN1	0.0162126	0.296323	1.87878e-06	2.06103e-05	0.382254	3.93332e-06	5.17138e-05
ENSG00000089123	TASP1	0.016231	-0.305072	1.89132e-06	2.07361e-05	-0.402673	3.15645e-07	8.28428e-06
ENSG00000135114	OASL	0.0162444	1.13425	4.88749e-06	4.50192e-05	2.3314	3.35282e-10	8.09999e-08
ENSG00000079393	DUSP13	0.0162493	2.03177	4.25899e-08	9.79821e-07	2.54422	8.75261e-06	9.54637e-05
ENSG00000159685	CHCHD6	0.0162493	-0.39802	1.893e-06	2.07429e-05	-0.492614	5.12211e-06	6.35857e-05
ENSG00000198814	GK	0.0163044	0.750696	1.90548e-06	2.08443e-05	0.757822	3.38487e-06	4.61024e-05
ENSG00000228253	MT-ATP8	0.0163595	-0.302769	1.92817e-06	2.10569e-05	-0.61461	1.82414e-08	1.14837e-06
ENSG00000164051	CCDC51	0.0164148	0.370636	1.07357e-07	2.05375e-06	0.369572	8.86887e-06	9.62429e-05
ENSG00000084072	PPIE	0.016447	-0.194563	0.0061363	0.0169994	-0.378461	3.48601e-10	8.31779e-08
ENSG00000131591	C1orf159	0.0164517	-0.258161	1.95803e-06	2.13231e-05	-0.349721	2.05746e-08	1.24653e-06
ENSG00000182749	PAQR7	0.0165256	-0.526517	1.98428e-06	2.15606e-05	-0.600122	8.31071e-06	9.17524e-05
ENSG00000101901	ALG13	0.0165996	-0.209136	1.99501e-06	2.16287e-05	-0.302598	2.63563e-06	3.85317e-05
ENSG00000157445	CACNA2D3	0.0166367	-0.958809	2.00444e-06	2.17068e-05	-1.29649	1.6599e-07	5.14118e-06
ENSG00000178502	KLHL11	0.0166497	-0.653603	1.63852e-13	3.8799e-11	-0.574154	2.72208e-05	0.000230038
ENSG00000198756	COLGALT2	0.0166497	-0.658989	5.37725e-05	0.000325772	-0.990789	3.77014e-10	8.81115e-08
ENSG00000111261	MANSC1	0.0166553	1.5872	1.13736e-06	1.36384e-05	2.18606	9.20021e-06	9.9115e-05
ENSG00000108591	DRG2	0.0166739	-0.163146	2.01975e-06	2.18482e-05	-0.204377	1.2477e-06	2.21436e-05
ENSG00000188305	PEAK3	0.0166924	1.34256	4.84608e-08	1.08033e-06	1.62469	9.26251e-06	9.96752e-05
ENSG00000169914	OTUD3	0.0166924	-0.286062	2.02157e-06	2.18557e-05	-0.347636	7.53874e-07	1.51457e-05
ENSG00000160211	G6PD	0.0167669	0.389683	2.03279e-06	2.19244e-05	0.580248	1.46433e-07	4.70118e-06
ENSG00000122507	BBS9	0.0167855	-0.322745	2.02968e-07	3.38868e-06	-0.348383	9.34181e-06	0.000100198
ENSG00000179840	PIK3CD-AS1	0.0168042	0.875598	2.04195e-06	2.20025e-05	1.07798	7.43107e-06	8.41361e-05
ENSG00000166170	BAG5	0.0168523	-0.334273	1.91539e-13	4.45617e-11	-0.246251	0.000114871	0.000710436
ENSG00000171522	PTGER4	0.0169912	-0.399201	2.12247e-06	2.2744e-05	-0.595762	1.46873e-08	9.85628e-07
ENSG00000122641	INHBA	0.0170099	1.59579	2.12455e-06	2.27537e-05	2.23283	1.27715e-07	4.30775e-06
ENSG00000165891	E2F7	0.0170287	1.44288	2.64703e-09	1.07751e-07	1.49358	9.64969e-06	0.00010274
ENSG00000104852	SNRNP70	0.0170549	-0.219007	3.05867e-06	3.06104e-05	-0.353593	3.82955e-10	8.81115e-08
ENSG00000104738	MCM4	0.0170663	0.936459	2.9244e-12	4.84825e-10	0.868628	9.6536e-06	0.00010274
ENSG00000182853	VMO1	0.0170851	-1.17401	2.15016e-06	2.29773e-05	-1.57639	2.53563e-07	6.94137e-06
ENSG00000156804	FBXO32	0.0171039	-0.59629	2.15575e-06	2.30135e-05	-0.576045	8.05755e-06	8.9602e-05
ENSG00000245149	RNF139-AS1	0.0171415	-0.350204	2.15762e-06	2.30135e-05	-0.66819	8.46183e-09	6.64804e-07
ENSG00000123609	NMI	0.0171604	0.604047	2.1583e-06	2.30135e-05	1.03589	4.80621e-10	1.03211e-07
ENSG00000165943	MOAP1	0.0172575	-0.529883	2.00935e-13	4.59006e-11	-0.463885	3.3029e-05	0.000267989
ENSG00000184678	H2BC21	0.0172575	0.685634	0.000142938	0.000732223	1.22089	4.29609e-10	9.76829e-08
ENSG00000214189	ZNF788P	0.0172737	1.60607	2.12524e-09	9.04949e-08	1.61345	9.88613e-06	0.000104581
ENSG00000161016	RPL8	0.0173304	-0.235625	2.24078e-06	2.37755e-05	-0.350074	1.14264e-06	2.08141e-05
ENSG00000149781	FERMT3	0.0173494	0.300754	2.24387e-06	2.37911e-05	0.39517	2.96507e-07	7.85012e-06
ENSG00000107651	SEC23IP	0.0173683	0.227127	2.2447e-06	2.37911e-05	0.336615	9.78899e-06	0.000104009
ENSG00000135469	COQ10A	0.0173873	-0.422836	2.2646e-06	2.39889e-05	-0.510297	3.10762e-07	8.17157e-06
ENSG00000173726	TOMM20	0.0174063	-0.333948	4.98698e-11	4.67789e-09	-0.335341	1.01162e-05	0.000106606
ENSG00000233755	ENSG00000233755	0.0174601	-0.764779	0.000393743	0.00170998	-1.2909	4.4221e-10	9.90613e-08
ENSG00000100105	PATZ1	0.0174633	-0.301539	5.37915e-08	1.16962e-06	-0.26811	1.0181e-05	0.000107114
ENSG00000214960	CRPPA	0.0174633	-0.476564	2.27226e-06	2.40153e-05	-0.749266	5.20273e-08	2.29573e-06
ENSG00000138413	IDH1	0.0175013	0.652551	7.57975e-08	1.54175e-06	0.739195	1.02592e-05	0.000107819
ENSG00000167526	RPL13	0.0175204	-0.35977	2.46165e-07	3.97653e-06	-0.4043	1.02804e-05	0.000107983
ENSG00000253636	ENSG00000253636	0.0175775	-0.377074	3.73376e-07	5.53001e-06	-0.447853	1.03251e-05	0.000108276
ENSG00000121060	TRIM25	0.0175775	0.53573	2.31082e-06	2.43458e-05	0.847712	1.97907e-09	2.54997e-07
ENSG00000069509	FUNDC1	0.0175966	0.326616	1.27555e-08	3.76403e-07	0.372783	1.03525e-05	0.000108505
ENSG00000277072	STAG3L2	0.0177113	-0.27809	1.70451e-06	1.901e-05	-0.280255	1.04279e-05	0.00010894
ENSG00000241490	ENSG00000241490	0.0177305	-0.641527	2.37249e-06	2.48874e-05	-0.82895	9.57939e-06	0.000102231
ENSG00000119650	IFT43	0.0177496	-0.336656	1.07537e-07	2.05517e-06	-0.380927	1.0463e-05	0.000109189
ENSG00000258227	CLEC5A	0.0177688	1.17015	5.74215e-09	2.00892e-07	1.11225	1.04767e-05	0.000109273
ENSG00000118418	HMGN3	0.0178264	-0.309578	6.421e-09	2.16829e-07	-0.303012	1.05377e-05	0.000109728
ENSG00000278202	ENSG00000278202	0.0178264	-0.612944	2.40079e-06	2.51164e-05	-0.885456	1.16872e-08	8.335e-07
ENSG00000136943	CTSV	0.0178456	-0.692998	2.41065e-06	2.5206e-05	-0.742997	1.08886e-06	2.00613e-05
ENSG00000133398	MED10	0.0178648	-0.387867	4.89389e-12	7.36625e-10	-0.397858	1.05653e-05	0.000109901
ENSG00000121316	PLBD1	0.0178648	0.732179	2.41659e-06	2.52545e-05	1.07548	6.10732e-09	5.43945e-07
ENSG00000183486	MX2	0.0178652	0.643176	0.000174692	0.000868183	1.66507	4.53581e-10	9.90613e-08
ENSG00000189127	ANKRD34B	0.0178841	1.39155	2.42211e-06	2.52986e-05	1.77358	9.70285e-07	1.82419e-05
ENSG00000123080	CDKN2C	0.0179033	0.637759	1.95578e-09	8.4573e-08	0.797386	1.06036e-05	0.00011018
ENSG00000135838	NPL	0.0179226	0.651744	2.43055e-06	2.53595e-05	0.798751	8.61307e-08	3.18898e-06
ENSG00000160877	NACC1	0.0179418	0.188982	2.43234e-06	2.53646e-05	0.29155	3.34727e-07	8.54467e-06
ENSG00000184903	IMMP2L	0.018019	-0.503952	2.48079e-06	2.58143e-05	-0.51824	8.66108e-06	9.47327e-05
ENSG00000182899	RPL35A	0.0180383	-0.317802	2.33631e-09	9.71395e-08	-0.327366	1.07097e-05	0.000110865
ENSG00000156970	BUB1B	0.0180678	1.61553	4.59791e-13	1.00312e-10	1.45578	5.41427e-05	0.000393229
ENSG00000175265	GOLGA8A	0.0180678	-0.5301	3.524e-06	3.45061e-05	-0.713962	4.56173e-10	9.90613e-08
ENSG00000106610	STAG3L4	0.018077	-0.26546	1.14743e-07	2.15055e-06	-0.297069	1.07878e-05	0.000111554
ENSG00000081791	DELE1	0.0180963	-0.225073	2.51804e-07	4.05413e-06	-0.232071	1.08084e-05	0.000111679
ENSG00000123610	TNFAIP6	0.0180963	1.69142	2.50733e-06	2.60347e-05	2.39455	6.04598e-07	1.29979e-05
ENSG00000105819	PMPCB	0.0181157	-0.247413	6.76299e-12	9.65566e-10	-0.234433	1.08114e-05	0.000111679
ENSG00000146376	ARHGAP18	0.0181932	0.305259	2.54177e-06	2.63219e-05	0.476516	4.99164e-08	2.23836e-06
ENSG00000287935	ENSG00000287935	0.0182126	1.12057	1.73568e-06	1.93133e-05	1.64646	1.10187e-05	0.000113518
ENSG00000064270	ATP2C2	0.0182515	1.93497	1.17115e-07	2.18027e-06	2.34926	1.10956e-05	0.000114188
ENSG00000168970	JMJD7-PLA2G4B	0.0182515	-0.308013	2.54979e-06	2.63628e-05	-0.452633	2.11359e-06	3.28371e-05
ENSG00000165480	SKA3	0.0182703	1.95928	4.65953e-13	1.00527e-10	1.97731	1.12995e-05	0.000115548
ENSG00000115828	QPCT	0.0182904	0.783419	2.37647e-06	2.49068e-05	0.834272	1.1166e-05	0.00011479
ENSG00000198786	MT-ND5	0.0183488	-0.43365	3.91845e-10	2.44938e-08	-0.538151	1.11947e-05	0.000114902
ENSG00000120896	SORBS3	0.0184659	-0.426153	2.65671e-06	2.73083e-05	-0.550597	1.45404e-07	4.69154e-06
ENSG00000103319	EEF2K	0.0184728	-0.153104	0.015819	0.0375036	-0.531916	4.89236e-10	1.03353e-07
ENSG00000136315	ENSG00000136315	0.0184855	0.982615	2.67313e-06	2.74626e-05	1.5882	1.21731e-07	4.16406e-06
ENSG00000228261	ITPRIP-AS1	0.018603	1.80805	1.54955e-07	2.72779e-06	2.06571	1.14086e-05	0.000116294
ENSG00000204628	RACK1	0.0186423	-0.254035	2.89245e-07	4.51464e-06	-0.324778	1.14237e-05	0.000116326
ENSG00000109743	BST1	0.018662	0.56395	2.75694e-06	2.81893e-05	0.704151	1.2801e-07	4.31018e-06
ENSG00000129195	PIMREG	0.0186754	2.02117	4.79347e-13	1.01168e-10	1.82373	0.000272723	0.0014183
ENSG00000274049	INO80B-WBP1	0.0186754	-0.342324	2.31003e-05	0.000161694	-0.602524	4.91978e-10	1.03353e-07
ENSG00000101608	MYL12A	0.0188779	0.232057	0.0013975	0.00491313	0.543514	5.001e-10	1.03509e-07
ENSG00000070756	PABPC1	0.0189183	-0.341167	8.3666e-10	4.32059e-08	-0.420646	1.18326e-05	0.000119607
ENSG00000145743	FBXL17	0.0189381	-0.294877	1.12173e-08	3.41924e-07	-0.302062	1.18468e-05	0.000119688
ENSG00000164087	POC1A	0.0189976	0.88054	5.4282e-13	1.10947e-10	0.761138	1.1971e-05	0.000120754
ENSG00000204936	CD177	0.0190174	2.15565	2.92216e-06	2.95981e-05	3.38451	5.05346e-06	6.30117e-05
ENSG00000167674	HDGFL2	0.0190571	0.224051	1.78373e-07	3.0569e-06	0.253764	1.20232e-05	0.000121091
ENSG00000271605	MILR1	0.0190804	0.366313	0.000716708	0.00281341	0.707074	5.03435e-10	1.03509e-07
ENSG00000185989	RASA3	0.0191366	-0.419673	1.3141e-07	2.40037e-06	-0.427276	1.22301e-05	0.000122918
ENSG00000109189	USP46	0.0191565	-0.351218	2.95346e-06	2.98063e-05	-0.476922	2.01858e-07	5.92904e-06
ENSG00000213373	LINC00671	0.0191765	1.30989	1.07003e-07	2.04898e-06	1.61581	1.22528e-05	0.000123019
ENSG00000196787	H2AC11	0.0192562	0.81215	2.98567e-06	3.00532e-05	1.20312	3.84562e-08	1.88163e-06
ENSG00000148600	CDHR1	0.0192829	-0.592996	0.000116678	0.00061597	-1.04052	5.12957e-10	1.04357e-07
ENSG00000133048	CHI3L1	0.0192962	1.66402	3.33252e-08	8.04672e-07	1.61707	1.24347e-05	0.000124457
ENSG00000144824	PHLDB2	0.0194765	-0.675248	2.23112e-06	2.3686e-05	-0.613248	1.27843e-05	0.000127362
ENSG00000178057	NDUFAF3	0.0194853	0.23943	0.000116459	0.000614981	0.428187	5.30097e-10	1.06721e-07
ENSG00000105643	ARRDC2	0.0194966	-0.378986	2.99778e-10	1.97376e-08	-0.326709	1.28613e-05	0.000128054
ENSG00000288000	ENSG00000288000	0.0196173	-0.448642	3.10898e-06	3.10051e-05	-0.697861	2.29654e-08	1.34501e-06
ENSG00000185621	LMLN	0.0196576	-0.320034	1.27396e-06	1.49646e-05	-0.393837	1.30357e-05	0.000129267
ENSG00000117899	MESD	0.0196576	0.261252	3.13105e-06	3.11821e-05	0.372107	1.30129e-06	2.28221e-05
ENSG00000263956	NBPF11	0.0196778	-0.304156	5.05916e-07	7.10589e-06	-0.303462	1.30458e-05	0.0001293
ENSG00000139734	DIAPH3	0.0196878	1.78398	5.87898e-13	1.17683e-10	1.69636	1.32916e-05	0.000131266
ENSG00000126524	SBDS	0.0199614	-0.625575	7.59871e-10	4.02028e-08	-0.720069	1.35228e-05	0.000133073
ENSG00000127720	METTL25	0.0199614	-0.205209	3.34251e-06	3.30455e-05	-0.397646	2.22616e-07	6.33651e-06
ENSG00000146350	TBC1D32	0.0200835	-0.389267	1.61051e-06	1.81598e-05	-0.46066	1.38619e-05	0.000135993
ENSG00000136448	NMT1	0.0200835	0.201161	3.41744e-06	3.36835e-05	0.339592	1.76226e-07	5.3806e-06
ENSG00000129460	NGDN	0.0200927	-0.456673	7.1112e-13	1.39473e-10	-0.397389	3.41613e-05	0.000275328
ENSG00000163807	KIAA1143	0.0201039	-0.148258	3.43051e-06	3.37951e-05	-0.201817	7.27883e-07	1.47771e-05
ENSG00000125844	RRBP1	0.0201243	0.352347	3.43285e-06	3.38011e-05	0.521606	4.53523e-08	2.08696e-06
ENSG00000089094	KDM2B	0.0201447	-0.292122	3.43583e-06	3.38133e-05	-0.351034	2.34093e-06	3.5457e-05
ENSG00000150779	TIMM8B	0.0201856	0.348121	3.44411e-06	3.38604e-05	0.538747	2.41093e-07	6.68523e-06
ENSG00000183513	COA5	0.0202265	-0.204914	3.47619e-06	3.41412e-05	-0.255379	3.74248e-06	4.9807e-05
ENSG00000070404	FSTL3	0.0202879	0.712158	1.10382e-06	1.33455e-05	0.853179	1.41446e-05	0.000137952
ENSG00000137500	CCDC90B	0.0202879	0.181562	3.50285e-06	3.43509e-05	0.295728	7.97257e-07	1.59015e-05
ENSG00000071243	ING3	0.0203289	-0.335773	3.05519e-11	3.15032e-09	-0.33991	1.41471e-05	0.000137952
ENSG00000198113	TOR4A	0.0204522	0.493453	1.10795e-06	1.33788e-05	0.627756	1.43591e-05	0.000139545
ENSG00000131375	CAPN7	0.0204976	-0.242468	7.54324e-13	1.45017e-10	-0.182048	0.0031616	0.00988261
ENSG00000135387	CAPRIN1	0.0204976	0.0774608	0.0165915	0.0389455	0.251532	6.34429e-10	1.21402e-07
ENSG00000145555	MYO10	0.0205346	0.825132	3.61154e-06	3.52034e-05	1.22152	5.56542e-09	5.05646e-07
ENSG00000131473	ACLY	0.0205552	0.215963	3.61832e-06	3.52384e-05	0.320385	5.6019e-07	1.23452e-05
ENSG00000087077	TRIP6	0.0205965	0.357867	3.62139e-06	3.52464e-05	0.589303	4.50161e-08	2.0814e-06
ENSG00000133063	CHIT1	0.0206585	1.68447	3.4393e-08	8.23438e-07	1.9292	1.48438e-05	0.000143587
ENSG00000102901	CENPT	0.0206792	-0.228057	3.67023e-06	3.56503e-05	-0.313471	3.40615e-08	1.75082e-06
ENSG00000077458	FAM76B	0.0207	-0.308989	7.67669e-13	1.46136e-10	-0.223367	0.00556086	0.015593
ENSG00000169896	ITGAM	0.0207413	0.446835	2.13418e-06	2.28316e-05	0.514511	1.50417e-05	0.000145146
ENSG00000137806	NDUFAF1	0.0209024	0.78048	8.27214e-13	1.55942e-10	0.633793	0.00023448	0.00125342
ENSG00000125538	IL1B	0.0209024	-0.663343	0.00908661	0.0236603	-1.57877	6.80256e-10	1.27644e-07
ENSG00000230424	EMC1-AS1	0.0209282	-0.312328	1.4453e-06	1.65859e-05	-0.3853	1.51776e-05	0.000145867
ENSG00000240040	ENSG00000240040	0.0211048	1.99574	8.9773e-13	1.67608e-10	1.39834	4.43565e-05	0.000333831
ENSG00000023318	ERP44	0.0211048	0.132647	0.024932	0.0544183	0.386017	7.08606e-10	1.30498e-07
ENSG00000049246	PER3	0.0211577	-0.709906	6.68032e-11	5.79071e-09	-0.549181	1.55794e-05	0.000148913
ENSG00000101236	RNF24	0.0211577	0.674944	3.94585e-06	3.78915e-05	0.730119	6.66895e-06	7.74098e-05
ENSG00000138346	DNA2	0.0212625	0.423761	2.33556e-06	2.45531e-05	0.439877	1.58931e-05	0.000151534
ENSG00000114698	PLSCR4	0.0212835	1.16708	4.02657e-06	3.85522e-05	1.49647	1.5099e-05	0.000145328
ENSG00000143401	ANP32E	0.0213045	0.332952	2.12046e-09	9.04902e-08	0.345356	1.59518e-05	0.000151947
ENSG00000285558	ENSG00000285558	0.0213465	-0.5557	1.90319e-09	8.29081e-08	-0.614821	1.59978e-05	0.000152235
ENSG00000143772	ITPKB	0.0213675	-0.329454	4.09885e-06	3.9167e-05	-0.419139	3.83061e-07	9.419e-06
ENSG00000258733	LINC02328	0.0214307	-0.349111	4.11995e-06	3.93106e-05	-0.462625	1.40073e-05	0.00013699
ENSG00000171101	SIGLEC17P	0.0214517	-0.80952	4.12318e-06	3.93221e-05	-1.00652	4.20514e-09	4.18815e-07
ENSG00000225830	ERCC6	0.0214939	-0.328921	5.90686e-11	5.26117e-09	-0.286754	1.63127e-05	0.000154699
ENSG00000180509	KCNE1	0.0214939	0.830358	4.14979e-06	3.9537e-05	1.14207	4.39705e-06	5.66545e-05
ENSG00000198887	SMC5	0.0215096	-0.254051	1.00391e-12	1.83896e-10	-0.175203	0.0044979	0.0131692
ENSG00000284461	ENSG00000284461	0.0215096	-0.213177	0.00947613	0.0244935	-0.628624	7.22773e-10	1.31783e-07
ENSG00000065618	COL17A1	0.021515	1.67731	6.73515e-07	8.89031e-06	2.05473	1.63269e-05	0.000154758
ENSG00000058453	CROCC	0.0215361	-0.339154	4.19127e-06	3.9893e-05	-0.490768	6.48721e-09	5.72504e-07
ENSG00000160094	ZNF362	0.0215572	-0.210262	3.04078e-06	3.04816e-05	-0.211917	1.64406e-05	0.000155682
ENSG00000211895	IGHA1	0.0215784	2.05888	7.95458e-10	4.15199e-08	1.8248	1.6452e-05	0.000155714
ENSG00000262919	CCNQ	0.0216207	-0.20563	1.01977e-07	1.96631e-06	-0.210977	1.65117e-05	0.000156126
ENSG00000132109	TRIM21	0.0216207	0.557843	4.20459e-06	3.99416e-05	0.867762	2.35277e-06	3.55527e-05
ENSG00000154265	ABCA5	0.021663	-0.39355	4.22603e-06	4.0106e-05	-0.412355	3.17601e-06	4.41285e-05
ENSG00000123975	CKS2	0.0217054	0.755053	2.32018e-09	9.6676e-08	0.788813	1.67014e-05	0.000157566
ENSG00000149499	EML3	0.021712	-0.127098	4.64663e-05	0.000289271	-0.247261	7.51829e-10	1.358e-07
ENSG00000214772	ENSG00000214772	0.0217266	1.15004	2.04864e-06	2.20577e-05	1.3249	1.67048e-05	0.000157566
ENSG00000036672	USP2	0.0217902	-1.06646	4.3109e-06	4.07918e-05	-1.55187	5.35151e-06	6.57107e-05
ENSG00000205413	SAMD9	0.0219818	0.798076	4.38943e-06	4.13535e-05	1.4929	7.99045e-08	3.03625e-06
ENSG00000141994	DUS3L	0.0220031	-0.443229	9.26739e-10	4.64974e-08	-0.410732	1.72369e-05	0.00016156
ENSG00000231500	RPS18	0.0220458	-0.306949	4.40046e-06	4.13971e-05	-0.494576	2.00016e-08	1.22333e-06
ENSG00000103037	SETD6	0.0220672	-0.300185	4.41112e-06	4.14774e-05	-0.426394	3.70285e-07	9.1935e-06
ENSG00000003147	ICA1	0.02211	0.745376	2.36186e-09	9.79921e-08	0.761826	1.74078e-05	0.000162723
ENSG00000160180	TFF3	0.02211	1.86598	4.44016e-06	4.16915e-05	2.3499	9.40718e-06	0.000100616
ENSG00000115524	SF3B1	0.0221167	-0.206578	1.54854e-12	2.75854e-10	-0.123534	0.00347879	0.0106772
ENSG00000197457	STMN3	0.0221167	-0.421291	0.000131624	0.000682439	-0.72957	7.70363e-10	1.36594e-07
ENSG00000198728	LDB1	0.0221528	-0.136989	4.44693e-06	4.17332e-05	-0.186135	7.77908e-06	8.72078e-05
ENSG00000211677	IGLC2	0.0221742	1.8005	7.05457e-10	3.84771e-08	1.69208	1.74691e-05	0.000163104
ENSG00000154217	PITPNC1	0.0221956	-0.332804	4.4777e-06	4.19814e-05	-0.517491	5.52505e-08	2.36865e-06
ENSG00000128340	RAC2	0.0222171	0.342815	4.48092e-06	4.19913e-05	0.436341	9.1029e-07	1.73872e-05
ENSG00000235750	KIAA0040	0.0222814	0.591238	2.42186e-07	3.92531e-06	0.592605	1.76173e-05	0.000164091
ENSG00000115207	GTF3C2	0.0223029	-0.159308	6.35325e-07	8.47842e-06	-0.175957	1.76495e-05	0.000164312
ENSG00000066422	ZBTB11	0.022319	-0.346506	1.63225e-12	2.88122e-10	-0.209926	0.00437155	0.0128814
ENSG00000164821	DEFA4	0.0223459	1.70031	7.92737e-07	1.014e-05	1.72201	1.77163e-05	0.000164775
ENSG00000274536	MIR223HG	0.022389	1.13718	2.59712e-09	1.06389e-07	1.29367	1.78581e-05	0.000165935
ENSG00000168404	MLKL	0.022389	0.392652	4.58234e-06	4.27766e-05	0.591489	2.14426e-07	6.2132e-06
ENSG00000148090	AUH	0.022432	-0.337706	2.66534e-09	1.0827e-07	-0.355855	1.78924e-05	0.000166093
ENSG00000147274	RBMX	0.0224536	-0.21243	4.07838e-08	9.47852e-07	-0.194003	1.792e-05	0.00016627
ENSG00000122966	CIT	0.0224967	1.17374	5.88293e-12	8.52454e-10	1.15341	1.79846e-05	0.000166677
ENSG00000011590	ZBTB32	0.0225183	1.16054	6.56409e-08	1.38043e-06	1.08817	1.79898e-05	0.000166677
ENSG00000152582	SPEF2	0.0225213	-0.567432	5.4797e-06	4.94191e-05	-0.713127	7.99723e-10	1.37321e-07
ENSG00000124496	TRERF1	0.0225831	-0.308934	4.71529e-06	4.38281e-05	-0.425981	3.19896e-07	8.34364e-06
ENSG00000157350	ST3GAL2	0.0226048	0.417798	4.72031e-06	4.38537e-05	0.460656	4.502e-07	1.06018e-05
ENSG00000234608	MAPKAPK5-AS1	0.022713	-0.322895	1.14337e-08	3.45512e-07	-0.306714	1.82353e-05	0.000168226
ENSG00000132965	ALOX5AP	0.022713	0.763463	4.80794e-06	4.45613e-05	0.945268	4.77229e-06	6.04021e-05
ENSG00000139572	GPR84	0.0227781	1.06474	4.82892e-06	4.46715e-05	1.81636	1.91086e-06	3.02159e-05
ENSG00000157554	ERG	0.0227999	1.42076	2.01325e-07	3.36703e-06	1.56295	1.83784e-05	0.000169223
ENSG00000107938	EDRF1	0.0228651	-0.284787	7.70938e-11	6.56549e-09	-0.23672	1.84859e-05	0.00016997
ENSG00000135378	PRRG4	0.0228868	0.691746	4.85707e-06	4.48453e-05	0.878485	5.3297e-07	1.18946e-05
ENSG00000029363	BCLAF1	0.0229259	-0.360874	2.19776e-12	3.74992e-10	-0.254386	0.00683202	0.0184494
ENSG00000196735	HLA-DQA1	0.0229259	-0.548426	0.00269928	0.0085043	-0.866617	8.0288e-10	1.37321e-07
ENSG00000127989	MTERF1	0.0230394	-0.215471	4.93306e-06	4.53874e-05	-0.266366	6.97429e-07	1.43504e-05
ENSG00000185344	ATP6V0A2	0.0230613	-0.192747	7.38559e-07	9.58807e-06	-0.21916	1.89234e-05	0.00017325
ENSG00000143507	DUSP10	0.0231269	-0.612588	4.9563e-06	4.55234e-05	-0.850732	4.29857e-07	1.03203e-05
ENSG00000198763	MT-ND2	0.0231282	-0.404916	2.20163e-12	3.74992e-10	-0.217459	0.0051748	0.0147096
ENSG00000175544	CABP4	0.0231926	-0.661763	6.54345e-08	1.37899e-06	-0.829339	1.91295e-05	0.000174641
ENSG00000196584	XRCC2	0.0233242	1.03639	7.8599e-11	6.63546e-09	0.892649	1.93175e-05	0.000175859
ENSG00000114346	ECT2	0.0233305	0.662111	2.39052e-12	4.03623e-10	0.606619	3.10334e-05	0.000255208
ENSG00000100320	RBFOX2	0.0233305	-0.245449	0.00085207	0.00323833	-0.558304	8.24887e-10	1.38631e-07
ENSG00000137312	FLOT1	0.0234122	0.473953	3.3832e-06	3.34138e-05	0.498419	1.95676e-05	0.000177747
ENSG00000188001	TPRG1	0.0234122	-0.569154	5.18082e-06	4.72948e-05	-0.588227	1.15617e-05	0.000117422
ENSG00000175137	SH3BP5L	0.0234562	0.641439	8.3348e-09	2.64797e-07	0.647119	1.96194e-05	0.000178105
ENSG00000078687	TNRC6C	0.0234562	-0.378476	5.22804e-06	4.76593e-05	-0.452204	3.69689e-06	4.93098e-05
ENSG00000171161	ZNF672	0.0235445	0.237366	5.2626e-06	4.78966e-05	0.350283	3.17503e-06	4.41285e-05
ENSG00000080822	CLDND1	0.0235886	-0.333786	5.82579e-07	7.94348e-06	-0.386184	1.9986e-05	0.000180923
ENSG00000171314	PGAM1	0.023655	0.314501	5.28722e-06	4.80177e-05	0.433674	1.32143e-05	0.000130636
ENSG00000108448	TRIM16L	0.0236993	-0.425355	5.30786e-06	4.81324e-05	-0.584947	2.34678e-06	3.55014e-05
ENSG00000132170	PPARG	0.0237351	0.900316	0.00107182	0.0039314	2.19581	8.58145e-10	1.41755e-07
ENSG00000083845	RPS5	0.0238101	-0.284507	5.3475e-06	4.84067e-05	-0.468264	6.7897e-07	1.41178e-05
ENSG00000008130	NADK	0.0238323	0.523681	5.37398e-06	4.86238e-05	0.628108	1.9399e-07	5.76806e-06
ENSG00000211893	IGHG2	0.0239213	1.46973	5.21943e-07	7.30682e-06	1.26325	2.05884e-05	0.000185075
ENSG00000080561	MID2	0.0239213	-0.668489	5.44062e-06	4.91351e-05	-0.713392	6.37067e-06	7.48486e-05
ENSG00000167978	SRRM2	0.0239373	-0.272676	2.94635e-12	4.84825e-10	-0.172042	0.00302677	0.0095523
ENSG00000185339	TCN2	0.0239373	0.617317	0.00153308	0.00530622	1.84596	9.7627e-10	1.57594e-07
ENSG00000197958	RPL12	0.0239435	-0.256961	3.02985e-06	3.04191e-05	-0.268727	2.06383e-05	0.000185438
ENSG00000180747	SMG1P3	0.0239658	-0.437971	2.62137e-09	1.07156e-07	-0.416724	2.06545e-05	0.000185497
ENSG00000236552	RPL13AP5	0.0239658	-0.400928	5.46116e-06	4.92748e-05	-0.580587	7.12993e-07	1.4582e-05
ENSG00000165672	PRDX3	0.0240104	0.362012	4.89473e-07	6.93224e-06	0.433409	2.08576e-05	0.000187147
ENSG00000101003	GINS1	0.0241395	1.34197	3.18168e-12	5.19149e-10	1.07623	0.000262593	0.00137501
ENSG00000197978	GOLGA6L9	0.0241395	-0.2643	0.0188628	0.0433135	-0.704253	9.83546e-10	1.57594e-07
ENSG00000273148	LINC00653	0.0241443	-0.490783	8.52261e-09	2.69079e-07	-0.512827	2.10411e-05	0.000188269
ENSG00000150938	CRIM1	0.024189	-0.525775	5.56945e-06	5.0003e-05	-0.605837	1.73935e-05	0.000162712
ENSG00000167615	LENG8	0.0242114	-0.311737	3.07315e-10	2.01164e-08	-0.295976	2.11937e-05	0.000189372
ENSG00000092203	TOX4	0.0242338	0.221674	5.586e-06	5.01217e-05	0.289476	2.65905e-07	7.19768e-06
ENSG00000167766	ZNF83	0.0242786	-0.345648	5.60199e-06	5.02187e-05	-0.364877	7.9005e-06	8.82618e-05
ENSG00000120885	CLU	0.024301	1.01974	5.61416e-06	5.02949e-05	1.4469	4.00425e-09	4.1165e-07
ENSG00000165626	BEND7	0.0243235	1.46993	5.61567e-06	5.02949e-05	1.71787	7.1121e-06	8.12385e-05
ENSG00000103091	WDR59	0.0243418	-0.114983	0.00431814	0.0126387	-0.282534	9.83831e-10	1.57594e-07
ENSG00000261556	SMG1P7	0.0244133	-0.395703	5.6645e-06	5.06388e-05	-0.398695	3.66374e-06	4.90368e-05
ENSG00000118922	KLF12	0.0244808	-0.573465	2.51647e-06	2.61017e-05	-0.61783	2.15391e-05	0.000191396
ENSG00000165802	NSMF	0.024544	-0.613884	3.35405e-12	5.38228e-10	-0.405758	0.000632192	0.00275104
ENSG00000265590	CFAP298-TCP10L	0.024544	-0.536382	0.000178614	0.000883828	-0.924634	9.86645e-10	1.57594e-07
ENSG00000134061	CD180	0.0246838	0.936068	4.33301e-08	9.90978e-07	0.964021	2.19656e-05	0.000194382
ENSG00000100365	NCF4	0.0247517	0.702601	5.83431e-06	5.17992e-05	0.839626	4.50359e-07	1.06018e-05
ENSG00000088356	PDRG1	0.0247743	-0.291732	1.44129e-08	4.13988e-07	-0.306275	2.21549e-05	0.000195698
ENSG00000127415	IDUA	0.024865	-0.225073	5.94698e-06	5.26726e-05	-0.328956	2.46959e-06	3.66306e-05
ENSG00000185432	METTL7A	0.0249104	0.472653	3.49945e-06	3.43488e-05	0.631336	2.24025e-05	0.000197344
ENSG00000068028	RASSF1	0.0249331	-0.34431	5.98772e-06	5.29675e-05	-0.398689	1.90724e-05	0.000174358
ENSG00000136273	HUS1	0.0249484	-0.2641	3.75027e-12	5.92024e-10	-0.0617719	0.219253	0.31317
ENSG00000079335	CDC14A	0.0249558	-0.409663	4.11901e-06	3.93106e-05	-0.486342	2.24798e-05	0.000197845
ENSG00000185917	SETD4	0.0250696	-0.216346	6.07e-06	5.3549e-05	-0.300082	1.48905e-07	4.74899e-06
ENSG00000112787	FBRSL1	0.0251506	-0.31443	3.98267e-12	6.23641e-10	-0.213736	0.000552413	0.00248037
ENSG00000237037	NDUFA6-DT	0.0251506	-0.195734	0.00849416	0.0223635	-0.536634	1.07421e-09	1.6743e-07
ENSG00000279908	ENSG00000279908	0.0252293	-0.841353	1.22557e-09	5.80413e-08	-0.853372	2.31448e-05	0.00020259
ENSG00000131788	PIAS3	0.025275	-0.212043	9.38721e-09	2.92571e-07	-0.184294	2.32384e-05	0.000203225
ENSG00000122565	CBX3	0.0253208	0.163085	6.31654e-06	5.54468e-05	0.230811	1.50849e-05	0.000145275
ENSG00000198829	SUCNR1	0.0253437	1.12946	6.34672e-06	5.56865e-05	1.46639	1.58758e-05	0.000151447
ENSG00000172936	MYD88	0.0253528	0.301049	0.00207364	0.00682669	0.656668	1.09337e-09	1.69052e-07
ENSG00000088808	PPP1R13B	0.0253666	-0.366418	6.4132e-06	5.62444e-05	-0.469999	1.21572e-06	2.17558e-05
ENSG00000164082	GRM2	0.0254354	-0.623057	6.44067e-06	5.64089e-05	-0.890586	1.15203e-08	8.27706e-07
ENSG00000155158	TTC39B	0.0254583	-0.434114	1.97352e-06	2.14557e-05	-0.483994	2.36813e-05	0.000206352
ENSG00000168078	PBK	0.0255503	2.02962	2.18417e-11	2.43736e-09	1.8526	2.37967e-05	0.000206984
ENSG00000288632	ENSG00000288632	0.025555	-0.322951	4.58387e-05	0.000286282	-0.524891	1.11341e-09	1.70784e-07
ENSG00000143228	NUF2	0.0255733	0.996761	9.25407e-11	7.5817e-09	1.01021	2.38503e-05	0.000207308
ENSG00000137767	SQOR	0.0256423	0.458212	6.58678e-06	5.74553e-05	0.73158	8.14852e-09	6.5531e-07
ENSG00000135211	TMEM60	0.0256654	0.726314	5.68821e-09	1.99725e-07	0.792071	2.39751e-05	0.000208021
ENSG00000168275	COA6	0.0257346	0.348877	6.67132e-06	5.80884e-05	0.501549	4.39502e-06	5.66545e-05
ENSG00000171241	SHCBP1	0.0257571	1.35171	4.58168e-12	7.00492e-10	1.09211	0.000140629	0.000835201
ENSG00000273015	ENSG00000273015	0.0257571	-0.234181	2.06839e-05	0.00014679	-0.335493	1.13861e-09	1.73274e-07
ENSG00000170473	PYM1	0.025827	0.253585	2.35314e-07	3.82671e-06	0.321079	2.43289e-05	0.000210477
ENSG00000129450	SIGLEC9	0.0258964	0.64043	9.7271e-07	1.19463e-05	0.711983	2.44207e-05	0.000210988
ENSG00000140400	MAN2C1	0.0258964	-0.24412	6.76224e-06	5.86958e-05	-0.257891	1.33173e-05	0.000131386
ENSG00000110318	CEP126	0.0259195	-0.602975	2.34819e-07	3.82186e-06	-0.533554	2.45067e-05	0.000211636
ENSG00000160710	ADAR	0.0259593	0.387874	5.87432e-05	0.000350743	0.836813	1.16593e-09	1.76022e-07
ENSG00000155093	PTPRN2	0.0259659	0.638537	6.8402e-06	5.92568e-05	0.716894	9.38652e-06	0.000100506
ENSG00000281128	PTENP1-AS	0.0260819	-1.0134	6.89511e-06	5.96358e-05	-1.95856	3.14462e-09	3.49287e-07
ENSG00000178896	EXOSC4	0.0261052	0.574604	4.54006e-06	4.24636e-05	0.734328	2.49679e-05	0.000214844
ENSG00000196236	XPNPEP3	0.0261052	-0.19269	6.92999e-06	5.99107e-05	-0.212364	5.30584e-06	6.52328e-05
ENSG00000162407	PLPP3	0.0261517	1.11601	1.30133e-06	1.52216e-05	1.30976	2.50155e-05	0.000215068
ENSG00000166016	ABTB2	0.0261517	0.861602	6.97354e-06	6.02336e-05	1.81369	2.34507e-08	1.36106e-06
ENSG00000272666	KLHDC7B-DT	0.0261614	1.09713	7.34794e-06	6.27418e-05	2.11567	1.17487e-09	1.76022e-07
ENSG00000122218	COPA	0.0262682	0.215216	7.09007e-06	6.11043e-05	0.382057	1.41926e-09	1.95929e-07
ENSG00000154144	TBRG1	0.0262915	-0.189178	1.22562e-08	3.64999e-07	-0.190846	2.53164e-05	0.000217076
ENSG00000080503	SMARCA2	0.0263635	-0.225784	5.0297e-12	7.51244e-10	-0.127185	0.00201299	0.00691398
ENSG00000109099	PMP22	0.0263635	-0.505518	0.00379969	0.0113558	-1.44293	1.18994e-09	1.76908e-07
ENSG00000085788	DDHD2	0.0263849	-0.306345	7.15695e-06	6.1544e-05	-0.466793	4.00922e-08	1.93678e-06
ENSG00000156650	KAT6B	0.0264316	-0.408198	4.23796e-10	2.59585e-08	-0.390895	2.56444e-05	0.000219305
ENSG00000075420	FNDC3B	0.026455	0.436955	7.1806e-06	6.16655e-05	0.523854	6.45584e-08	2.62678e-06
ENSG00000157184	CPT2	0.0265253	0.365125	1.52902e-06	1.7362e-05	0.556021	2.5748e-05	0.000219802
ENSG00000213906	LTB4R2	0.0265253	-0.256546	7.22836e-06	6.19693e-05	-0.390791	1.35879e-07	4.45288e-06
ENSG00000261526	ENSG00000261526	0.0265657	-0.721191	5.33791e-12	7.91193e-10	-0.490403	0.000663319	0.00286462
ENSG00000105202	FBL	0.0265657	-0.266645	6.00564e-05	0.000357704	-0.609763	1.22629e-09	1.80444e-07
ENSG00000184271	POU6F1	0.0265722	-0.462975	7.23755e-06	6.20174e-05	-0.554329	1.83363e-07	5.55023e-06
ENSG00000259316	ENSG00000259316	0.0267678	1.89057	5.7432e-12	8.4158e-10	1.48792	0.000771602	0.00323376
ENSG00000163191	S100A11	0.0267678	0.481791	0.000309496	0.00139205	0.89092	1.23742e-09	1.80444e-07
ENSG00000139793	MBNL2	0.0267837	-0.397315	8.83216e-07	1.10428e-05	-0.474612	2.65384e-05	0.000225454
ENSG00000260060	ENSG00000260060	0.0268308	-0.639838	1.21356e-08	3.63638e-07	-0.784263	2.65726e-05	0.000225546
ENSG00000151882	CCL28	0.0269015	-0.425982	7.52361e-06	6.40728e-05	-0.452652	1.82148e-05	0.000168226
ENSG00000136159	NUDT15	0.0269487	-0.342516	7.56785e-06	6.4393e-05	-0.424617	3.52297e-06	4.74153e-05
ENSG00000188779	SKOR1	0.0269699	-0.936366	5.76455e-12	8.4158e-10	-0.460625	0.027258	0.0575251
ENSG00000141556	TBCD	0.0269699	-0.182355	0.0003932	0.00170838	-0.324856	1.24174e-09	1.80444e-07
ENSG00000184613	NELL2	0.0269724	-0.845226	7.59494e-06	6.45952e-05	-1.18542	2.76429e-07	7.41748e-06
ENSG00000155229	MMS19	0.027138	-0.165622	7.77815e-06	6.59396e-05	-0.198198	1.2867e-05	0.000128054
ENSG00000160957	RECQL4	0.0271617	0.931483	1.61151e-11	1.99303e-09	0.866547	2.74784e-05	0.000231809
ENSG00000122432	SPATA1	0.0271617	0.465666	7.78017e-06	6.59396e-05	0.736885	3.75946e-08	1.84805e-06
ENSG00000133226	SRRM1	0.027374	-0.254326	6.31663e-12	9.08519e-10	-0.0611762	0.278908	0.379369
ENSG00000153933	DGKE	0.027374	-0.338966	6.49836e-05	0.00038132	-0.621566	1.30023e-09	1.86145e-07
ENSG00000259225	LINC02345	0.0273755	-1.1884	8.00271e-06	6.75603e-05	-1.92816	3.61253e-08	1.81673e-06
ENSG00000169641	LUZP1	0.0273994	-0.27524	2.90842e-07	4.52506e-06	-0.297145	2.81168e-05	0.000236164
ENSG00000116106	EPHA4	0.0273994	-0.621396	8.0526e-06	6.79519e-05	-0.887053	2.01415e-07	5.92904e-06
ENSG00000198833	UBE2J1	0.0274232	0.452417	8.09165e-06	6.82518e-05	0.547495	7.88942e-07	1.57845e-05
ENSG00000171302	CANT1	0.0274947	0.343668	8.16175e-06	6.87534e-05	0.333696	1.05817e-05	0.000110012
ENSG00000131437	KIF3A	0.0275186	-0.420181	8.20636e-06	6.90993e-05	-0.442734	7.09472e-06	8.11359e-05
ENSG00000241489	ENSG00000241489	0.0275761	-0.243815	0.171217	0.262262	-0.735346	1.3367e-09	1.8989e-07
ENSG00000273983	H3C8	0.0275902	1.95216	3.92193e-09	1.46446e-07	2.22391	2.84659e-05	0.000238267
ENSG00000287682	ENSG00000287682	0.0275902	-1.03773	8.26163e-06	6.94743e-05	-1.49629	6.04616e-06	7.18219e-05
ENSG00000076685	NT5C2	0.0276141	0.346772	8.26671e-06	6.94869e-05	0.449051	1.2564e-08	8.86136e-07
ENSG00000283646	LINC02009	0.027662	2.26442	3.5183e-09	1.33951e-07	2.09481	2.86522e-05	0.000239516
ENSG00000177485	ZBTB33	0.0277781	-0.346634	7.06508e-12	9.97379e-10	-0.159394	0.0213912	0.0472165
ENSG00000111335	OAS2	0.0277781	0.90525	1.63887e-05	0.000121272	1.86275	1.34604e-09	1.8989e-07
ENSG00000172586	CHCHD1	0.0278297	0.278023	8.50305e-06	7.11759e-05	0.442613	6.79975e-07	1.41178e-05
ENSG00000165934	CPSF2	0.0278537	0.502171	5.87007e-11	5.25249e-09	0.49592	2.9269e-05	0.000243828
ENSG00000004139	SARM1	0.0278537	-0.288542	8.50431e-06	7.11759e-05	-0.446672	4.47469e-07	1.05983e-05
ENSG00000165178	NCF1C	0.0278777	0.678641	8.52567e-06	7.1324e-05	0.671243	7.01837e-06	8.04531e-05
ENSG00000168282	MGAT2	0.0279018	0.433368	5.40069e-08	1.17299e-06	0.507426	2.93797e-05	0.00024454
ENSG00000173933	RBM4	0.0279258	-0.313974	6.54803e-08	1.37899e-06	-0.38495	2.95623e-05	0.000245771
ENSG00000259053	ENSG00000259053	0.0279258	-0.322843	8.58771e-06	7.17812e-05	-0.711815	2.17633e-06	3.35423e-05
ENSG00000228716	DHFR	0.0279802	0.685116	7.08855e-12	9.97379e-10	0.543857	0.000151669	0.000888547
ENSG00000131398	KCNC3	0.027998	-0.520245	8.63038e-06	7.20447e-05	-0.758812	8.53795e-07	1.6668e-05
ENSG00000130433	CACNG6	0.0280944	-1.14137	8.70388e-06	7.25335e-05	-1.7967	3.44936e-07	8.7488e-06
ENSG00000152944	MED21	0.0281822	-0.424923	7.21462e-12	1.00781e-09	-0.364007	9.51611e-05	0.000612651
ENSG00000126254	RBM42	0.0281822	0.160544	0.000251263	0.00117448	0.35545	1.41616e-09	1.95929e-07
ENSG00000169813	HNRNPF	0.0282876	0.339549	2.74943e-09	1.10301e-07	0.35077	3.0302e-05	0.00025049
ENSG00000163291	PAQR3	0.028336	-0.392311	5.37159e-11	4.94313e-09	-0.300545	3.0357e-05	0.000250731
ENSG00000076928	ARHGEF1	0.0283602	-0.153753	5.79576e-06	5.15512e-05	-0.15632	3.05021e-05	0.000251821
ENSG00000174738	NR1D2	0.0283843	-0.755383	8.26598e-12	1.14643e-09	-0.614157	0.00027728	0.0014371
ENSG00000171421	MRPL36	0.0284572	0.303724	8.97534e-06	7.43173e-05	0.354864	1.92466e-05	0.000175297
ENSG00000182087	TMEM259	0.0285058	-0.1973	5.51768e-09	1.94441e-07	-0.222715	3.08896e-05	0.000254369
ENSG00000177409	SAMD9L	0.0285787	0.787336	9.10638e-06	7.52419e-05	1.40929	3.76598e-07	9.30744e-06
ENSG00000206077	ZDHHC11B	0.0285863	-0.802377	0.000260069	0.00120923	-1.40095	1.49832e-09	2.05376e-07
ENSG00000175928	LRRN1	0.0286274	1.49612	2.3272e-06	2.44793e-05	1.82603	3.1107e-05	0.000255614
ENSG00000152766	ANKRD22	0.0286274	1.37783	9.15805e-06	7.56045e-05	2.50322	6.76645e-08	2.70756e-06
ENSG00000152760	DYNLT5	0.0286761	1.30817	5.93644e-07	8.05505e-06	1.19416	3.11512e-05	0.00025576
ENSG00000143815	LBR	0.0287005	0.356192	4.04576e-06	3.86978e-05	0.476985	3.11673e-05	0.000255784
ENSG00000163001	CFAP36	0.0287736	-0.36017	9.35006e-06	7.69933e-05	-0.445449	3.18213e-06	4.415e-05
ENSG00000156509	FBXO43	0.0287883	1.69304	9.27276e-12	1.26795e-09	1.54576	6.10885e-05	0.000432159
ENSG00000155876	RRAGA	0.0288225	0.315975	9.38683e-06	7.72305e-05	0.463993	3.60278e-08	1.81673e-06
ENSG00000177239	MAN1B1	0.0288469	-0.1521	9.39179e-06	7.72386e-05	-0.175663	2.43094e-06	3.63362e-05
ENSG00000079999	KEAP1	0.0288958	0.428451	1.03136e-10	8.3441e-09	0.41913	3.17387e-05	0.000259591
ENSG00000147138	GPR174	0.0288958	-0.5424	9.40762e-06	7.72551e-05	-0.710113	1.33368e-05	0.000131511
ENSG00000091106	NLRC4	0.0289203	0.893124	2.73007e-07	4.33466e-06	1.07589	3.18878e-05	0.0002607
ENSG00000171428	NAT1	0.0289447	0.425258	4.94887e-06	4.54766e-05	0.614962	3.19454e-05	0.00026106
ENSG00000105732	ZNF574	0.0291922	-0.38511	1.26501e-11	1.69458e-09	-0.238381	0.0007222	0.00306566
ENSG00000150681	RGS18	0.0291922	0.571875	1.52796e-05	0.000114638	0.94785	1.55238e-09	2.08354e-07
ENSG00000075914	EXOSC7	0.0292146	-0.262848	5.50059e-06	4.95614e-05	-0.324851	3.2558e-05	0.000264835
ENSG00000103260	METRN	0.0292392	-0.456564	2.69137e-06	2.76207e-05	-0.519715	3.26145e-05	0.000265183
ENSG00000149313	AASDHPPT	0.0292392	0.222309	9.71107e-06	7.93002e-05	0.362462	3.1085e-06	4.35663e-05
ENSG00000132635	PCED1A	0.0293377	-0.248873	9.74914e-06	7.9504e-05	-0.382847	2.25107e-06	3.43653e-05
ENSG00000173451	THAP2	0.0293942	-0.162461	0.0595177	0.111153	-0.450368	1.59483e-09	2.12575e-07
ENSG00000132591	ERAL1	0.0294117	0.221388	4.59287e-08	1.03577e-06	0.235677	3.31434e-05	0.000268693
ENSG00000158406	H4C8	0.0294117	0.839065	9.826e-06	8.003e-05	1.35042	1.3818e-07	4.51116e-06
ENSG00000145781	COMMD10	0.0294363	-0.219894	9.86466e-06	8.03111e-05	-0.25507	1.00412e-05	0.000105989
ENSG00000159131	GART	0.0294857	0.290033	3.42015e-08	8.20527e-07	0.327246	3.32969e-05	0.000269598
ENSG00000263753	LINC00667	0.0294857	-0.252515	9.97848e-06	8.11698e-05	-0.2349	1.1296e-06	2.06349e-05
ENSG00000167842	MIS12	0.0295599	-0.268897	5.56546e-07	7.67504e-06	-0.235996	3.36871e-05	0.000272414
ENSG00000020633	RUNX3	0.0295962	-0.77447	1.27418e-11	1.69458e-09	-0.425811	0.00490275	0.0140733
ENSG00000179344	HLA-DQB1	0.0295962	-0.297113	0.209675	0.307196	-0.808912	1.61772e-09	2.14148e-07
ENSG00000006194	ZNF263	0.0296094	-0.161822	3.52669e-07	5.2797e-06	-0.164998	3.4019e-05	0.000274868
ENSG00000085511	MAP3K4	0.0296342	-0.24855	6.85755e-06	5.93374e-05	-0.234135	3.40348e-05	0.000274882
ENSG00000254363	ENSG00000254363	0.0297085	-0.669044	1.01068e-05	8.19047e-05	-0.797142	1.78962e-06	2.89198e-05
ENSG00000131378	RFTN1	0.0297981	-0.438391	1.30487e-11	1.72359e-09	-0.360501	0.00018075	0.00101996
ENSG00000115137	DNAJC27	0.0298078	-0.232628	1.02031e-05	8.25145e-05	-0.295944	2.047e-05	0.000184354
ENSG00000142864	SERBP1	0.0298575	0.180893	2.08424e-06	2.23961e-05	0.180316	3.46038e-05	0.000278208
ENSG00000125520	SLC2A4RG	0.0299321	-0.300845	1.0389e-05	8.38766e-05	-0.361181	8.28217e-07	1.6307e-05
ENSG00000136891	TEX10	0.0300068	-0.223762	1.04891e-05	8.45789e-05	-0.370002	1.54836e-07	4.88175e-06
ENSG00000228794	LINC01128	0.0300567	-0.247431	1.05163e-05	8.47286e-05	-0.420906	2.482e-08	1.40091e-06
ENSG00000167967	E4F1	0.0301066	-0.15724	5.92966e-07	8.05148e-06	-0.176785	3.4932e-05	0.000279728
ENSG00000163840	DTX3L	0.0301066	0.604523	1.0616e-05	8.54282e-05	1.16579	8.94029e-08	3.29122e-06
ENSG00000011295	TTC19	0.0301316	-0.231596	1.06164e-05	8.54282e-05	-0.317793	1.0245e-06	1.91125e-05
ENSG00000162063	CCNF	0.030202	0.765876	1.32595e-11	1.72792e-09	0.554174	0.00320173	0.00999131
ENSG00000007255	TRAPPC6A	0.030202	-0.165034	0.0156344	0.0371479	-0.503048	1.8871e-09	2.44778e-07
ENSG00000065413	ANKRD44	0.0302065	-0.2252	5.22115e-08	1.14682e-06	-0.263729	3.49678e-05	0.000279728
ENSG00000197021	EOLA2	0.0302566	-0.393886	5.4521e-11	4.97011e-09	-0.379623	3.50375e-05	0.000280054
ENSG00000187147	RNF220	0.0303066	-0.176369	1.65052e-08	4.59142e-07	-0.144158	3.51809e-05	0.000280968
ENSG00000181938	GINS3	0.0304039	0.87983	1.38497e-11	1.78965e-09	0.536481	0.00799504	0.020973
ENSG00000138942	RNF185	0.0304822	0.235394	1.08427e-05	8.67459e-05	0.388516	4.06355e-08	1.94396e-06
ENSG00000075651	PLD1	0.0305325	0.4495	1.06319e-05	8.55179e-05	0.540722	3.56616e-05	0.000283751
ENSG00000184988	TMEM106A	0.0305325	0.422511	1.08799e-05	8.69717e-05	0.652337	2.21671e-05	0.000195716
ENSG00000246090	ENSG00000246090	0.0305576	-0.600055	2.00852e-07	3.36202e-06	-0.507509	3.56981e-05	0.000283925
ENSG00000102043	MTMR8	0.0305828	-0.350969	1.10238e-05	8.805e-05	-0.429458	2.54584e-05	0.000218004
ENSG00000132465	JCHAIN	0.0306058	2.11533	1.39175e-11	1.78965e-09	1.57846	7.02879e-05	0.000482063
ENSG00000167461	RAB8A	0.0306058	0.226963	0.000627099	0.00251474	0.549478	2.09758e-09	2.66862e-07
ENSG00000232884	ENSG00000232884	0.030608	0.994388	6.69157e-06	5.82335e-05	1.44495	3.57896e-05	0.000284362
ENSG00000092978	GPATCH2	0.0306331	-0.250608	1.10413e-05	8.81172e-05	-0.347311	3.32418e-07	8.53533e-06
ENSG00000183779	ZNF703	0.0307844	-0.928064	1.80831e-07	3.09356e-06	-1.04936	3.61526e-05	0.000286479
ENSG00000278997	ENSG00000278997	0.0308097	-0.331797	8.90205e-06	7.39311e-05	-0.515678	3.61715e-05	0.000286511
ENSG00000111796	KLRB1	0.0308349	-0.604804	1.12358e-05	8.93753e-05	-0.895183	1.87526e-08	1.17116e-06
ENSG00000052126	PLEKHA5	0.0308602	-0.579915	1.1277e-05	8.96665e-05	-0.536024	4.62976e-06	5.90234e-05
ENSG00000080493	SLC4A4	0.0308855	-0.706002	9.21599e-07	1.1427e-05	-0.646643	3.64111e-05	0.000288055
ENSG00000143486	EIF2D	0.0309614	-0.17757	1.13848e-05	9.03753e-05	-0.283597	3.6437e-08	1.81734e-06
ENSG00000136689	IL1RN	0.0310096	0.943719	1.63684e-05	0.000121215	1.70004	2.1445e-09	2.70894e-07
ENSG00000135749	PCNX2	0.0310627	-0.45333	1.14967e-05	9.10804e-05	-0.589032	5.12062e-07	1.16021e-05
ENSG00000204315	FKBPL	0.0311642	0.596917	2.92488e-06	2.96102e-05	0.740249	3.70831e-05	0.000292056
ENSG00000101935	AMMECR1	0.0311642	-0.233933	1.16267e-05	9.19882e-05	-0.3546	5.89742e-06	7.05318e-05
ENSG00000270550	IGHV3-30	0.0312115	2.16523	1.57129e-11	1.9787e-09	1.58002	0.000849292	0.00349463
ENSG00000257335	MGAM	0.0313168	1.28283	6.7109e-06	5.83284e-05	1.65032	3.763e-05	0.00029564
ENSG00000180964	TCEAL8	0.0313932	0.23272	1.17869e-05	9.29217e-05	0.351924	1.9238e-07	5.73785e-06
ENSG00000224557	HLA-DPB2	0.0314134	-0.448084	0.0526552	0.100472	-1.42308	2.30255e-09	2.87106e-07
ENSG00000054392	HHAT	0.0314442	-0.445116	1.18313e-05	9.31961e-05	-0.461561	3.79632e-05	0.000297774
ENSG00000182979	MTA1	0.0315464	-0.187758	5.74956e-06	5.11872e-05	-0.17531	3.82654e-05	0.000299536
ENSG00000168310	IRF2	0.0315719	0.559691	7.36817e-07	9.57615e-06	0.623648	3.83196e-05	0.000299839
ENSG00000211938	IGHV3-7	0.0315975	1.90089	2.3955e-10	1.64941e-08	1.768	3.8342e-05	0.000299893
ENSG00000185238	PRMT3	0.0316152	-0.335509	1.58973e-11	1.9787e-09	-0.256296	0.000200633	0.00110916
ENSG00000168894	RNF181	0.0316152	0.212586	0.000418101	0.00179876	0.450094	2.34109e-09	2.88808e-07
ENSG00000196912	ANKRD36B	0.0316231	-0.418787	1.20245e-05	9.44496e-05	-0.50511	1.47417e-06	2.49923e-05
ENSG00000170043	TRAPPC1	0.0316999	0.22958	1.21331e-05	9.51606e-05	0.31297	5.97533e-06	7.11115e-05
ENSG00000168040	FADD	0.0317255	0.432144	9.71189e-06	7.93002e-05	0.699363	3.85909e-05	0.000301112
ENSG00000108963	DPH1	0.0317255	-0.320495	1.21346e-05	9.51606e-05	-0.373589	3.73576e-05	0.000294098
ENSG00000187116	LILRA5	0.0318171	0.49292	0.00223272	0.00724234	1.10745	2.34609e-09	2.88808e-07
ENSG00000101152	DNAJC5	0.0318281	0.30428	1.05307e-06	1.28036e-05	0.372235	3.8809e-05	0.000302444
ENSG00000272734	ADIRF-AS1	0.0318281	-0.503522	1.23053e-05	9.63405e-05	-0.780589	1.51173e-08	1.00403e-06
ENSG00000286646	ENSG00000286646	0.0318538	0.57061	1.23099e-05	9.63405e-05	0.886009	8.77833e-07	1.69703e-05
ENSG00000160233	LRRC3	0.0319308	0.404589	4.53009e-06	4.24112e-05	0.570658	3.88977e-05	0.000302647
ENSG00000128165	ADM2	0.0319566	1.15861	3.61877e-09	1.3697e-07	0.974644	3.89711e-05	0.000303097
ENSG00000274561	ENSG00000274561	0.0320189	-0.487042	1.63011e-11	1.99472e-09	-0.377392	0.000932815	0.00375211
ENSG00000142920	AZIN2	0.0320189	-0.473792	0.00030395	0.00137155	-0.892494	2.38562e-09	2.91815e-07
ENSG00000268833	ENSG00000268833	0.0320595	1.84263	5.06875e-08	1.11968e-06	2.13045	3.91318e-05	0.000303857
ENSG00000006062	MAP3K14	0.0321111	-0.276345	6.54857e-07	8.67942e-06	-0.33563	3.92654e-05	0.000304556
ENSG00000119915	ELOVL3	0.0321368	1.01013	1.26233e-05	9.83572e-05	1.56127	1.38889e-05	0.000136072
ENSG00000175536	LIPT2	0.0321626	-0.414148	1.26403e-05	9.84351e-05	-0.580684	1.30963e-08	9.1308e-07
ENSG00000138443	ABI2	0.0321884	-0.290434	3.95814e-06	3.7967e-05	-0.380803	3.93163e-05	0.000304671
ENSG00000125871	MGME1	0.0322143	0.313003	4.56964e-08	1.03293e-06	0.336891	3.93462e-05	0.000304671
ENSG00000075131	TIPIN	0.0322208	0.558072	1.63342e-11	1.99472e-09	0.29996	0.00670574	0.0181541
ENSG00000174171	ENSG00000174171	0.0322208	-0.443372	0.0105409	0.0267755	-0.89295	2.4356e-09	2.96055e-07
ENSG00000189227	C15orf61	0.0323176	-0.373043	3.32157e-09	1.28259e-07	-0.383812	3.94744e-05	0.000305211
ENSG00000280953	LINC01163	0.0324226	-0.581919	3.7447e-05	0.000242208	-0.989834	2.47751e-09	2.98643e-07
ENSG00000226287	TMEM191A	0.032473	-0.293354	1.29122e-05	0.000100087	-0.489193	4.46511e-09	4.33654e-07
ENSG00000243290	IGKV1-12	0.0326244	2.04212	1.72753e-11	2.08344e-09	1.32877	0.000930366	0.00374608
ENSG00000168038	ULK4	0.0326244	-0.283985	0.000523318	0.00216013	-0.533227	2.49379e-09	2.98643e-07
ENSG00000168028	RPSA	0.0326288	-0.286029	1.30588e-05	0.000100981	-0.450581	2.86598e-07	7.64011e-06
ENSG00000273812	ENSG00000273812	0.0326548	1.1494	2.76535e-06	2.82436e-05	1.7087	4.01336e-05	0.000308765
ENSG00000277791	PSMB3	0.0326548	0.255486	1.31157e-05	0.00010138	0.374986	2.37115e-06	3.57686e-05
ENSG00000102755	FLT1	0.0327588	1.03698	1.31717e-05	0.000101652	1.22102	3.55515e-07	8.92871e-06
ENSG00000014216	CAPN1	0.0327849	0.227918	1.32533e-05	0.00010212	0.317809	1.03683e-06	1.9268e-05
ENSG00000185418	TARS3	0.0328109	-0.304394	1.32538e-05	0.00010212	-0.440718	3.97333e-07	9.67161e-06
ENSG00000196747	H2AC13	0.032837	1.34802	4.88315e-06	4.50192e-05	1.79856	4.0691e-05	0.000312103
ENSG00000089127	OAS1	0.032837	0.905893	1.32582e-05	0.00010212	1.6636	3.03899e-09	3.39506e-07
ENSG00000178028	DMAP1	0.0328631	-0.160562	1.32585e-05	0.00010212	-0.180206	1.03102e-05	0.000108179
ENSG00000104529	EEF1D	0.0328892	-0.221435	3.45065e-11	3.47156e-09	-0.212264	4.07391e-05	0.000312322
ENSG00000224093	BCAR3-AS1	0.0328892	-0.695998	1.32587e-05	0.00010212	-1.07728	2.77954e-05	0.000233871
ENSG00000186583	SPATC1	0.0329153	1.13006	1.17913e-06	1.40289e-05	1.11823	4.08274e-05	0.000312875
ENSG00000009844	VTA1	0.0329153	0.168999	1.32819e-05	0.000102258	0.28475	8.50807e-07	1.66264e-05
ENSG00000144713	RPL32	0.0329675	-0.33099	8.2224e-09	2.62589e-07	-0.29233	4.09655e-05	0.000313685
ENSG00000078618	NRDC	0.0329936	0.27277	1.33317e-05	0.000102519	0.271861	1.8219e-05	0.000168226
ENSG00000243144	ENSG00000243144	0.0330198	1.8638	1.33601e-05	0.000102697	2.90989	9.38025e-07	1.77491e-05
ENSG00000270170	NCBP2AS2	0.033028	-0.368177	1.82817e-11	2.17388e-09	-0.222156	0.0220719	0.0484974
ENSG00000119203	CPSF3	0.0331244	0.243714	5.35492e-09	1.89738e-07	0.233386	4.14509e-05	0.000316649
ENSG00000111203	ITFG2	0.0331506	-0.27511	1.34979e-05	0.000103552	-0.433433	4.69803e-09	4.45092e-07
ENSG00000166619	BLCAP	0.0331768	-0.148497	1.35244e-05	0.000103714	-0.195943	2.01938e-05	0.000182462
ENSG00000148450	MSRB2	0.0332292	0.487325	1.36014e-05	0.000104182	0.49058	2.32704e-05	0.000203413
ENSG00000198832	SELENOM	0.0332817	-0.46128	1.3611e-05	0.000104213	-0.498913	9.06255e-06	9.79173e-05
ENSG00000105011	ASF1B	0.0333342	0.899098	3.06644e-11	3.15032e-09	0.87028	4.2019e-05	0.000319977
ENSG00000234636	MED14OS	0.0333342	-0.476875	1.36436e-05	0.000104381	-0.68531	6.72484e-08	2.69649e-06
ENSG00000243926	TIPARP-AS1	0.0333605	-0.38487	9.82391e-07	1.20576e-05	-0.555743	4.23201e-05	0.000322143
ENSG00000104043	ATP8B4	0.0333605	0.493048	1.36744e-05	0.000104575	0.649498	2.62308e-06	3.84062e-05
ENSG00000067141	NEO1	0.0334131	-0.57113	1.38084e-05	0.000105515	-0.586629	1.38029e-07	4.51116e-06
ENSG00000239862	IGKV1-37	0.0334315	2.48432	1.8473e-11	2.17388e-09	0.88652	0.035633	0.0717001
ENSG00000111331	OAS3	0.0334315	0.843464	0.000363554	0.00159885	2.00902	2.65514e-09	3.11005e-07
ENSG00000122694	GLIPR2	0.0334657	0.348228	1.25006e-05	9.75974e-05	0.356063	4.25651e-05	0.000323498
ENSG00000133169	BEX1	0.0335184	1.48925	3.9446e-07	5.78814e-06	1.36496	4.27421e-05	0.000324588
ENSG00000183578	TNFAIP8L3	0.0335184	1.62953	1.38522e-05	0.000105673	2.5811	7.71542e-06	8.66953e-05
ENSG00000232593	KANTR	0.0335447	-0.378665	1.38561e-05	0.000105673	-0.598199	2.66976e-08	1.47847e-06
ENSG00000100448	CTSG	0.0335974	1.6371	1.06293e-06	1.29074e-05	1.68717	4.29837e-05	0.000326039
ENSG00000134321	RSAD2	0.0336333	1.42357	2.13072e-05	0.000150499	3.05566	2.68997e-09	3.13001e-07
ENSG00000182511	FES	0.033703	0.502092	8.34098e-07	1.05258e-05	0.540036	4.31392e-05	0.000326705
ENSG00000242574	HLA-DMB	0.0337823	-0.545526	1.43308e-05	0.000108869	-0.667786	4.27814e-06	5.5418e-05
ENSG00000100263	RHBDD3	0.0338087	0.247186	4.87049e-06	4.49479e-05	0.274935	4.34059e-05	0.00032814
ENSG00000178467	P4HTM	0.0338087	-0.231374	1.43312e-05	0.000108869	-0.336121	7.30354e-08	2.8574e-06
ENSG00000163535	SGO2	0.033835	0.715462	1.92483e-11	2.23799e-09	0.678961	0.000431616	0.00204307
ENSG00000173818	ENDOV	0.033835	-0.211567	0.000514487	0.00213184	-0.524451	2.70457e-09	3.13001e-07
ENSG00000188486	H2AX	0.0338617	0.508958	6.56906e-08	1.38043e-06	0.601398	4.35363e-05	0.00032879
ENSG00000138778	CENPE	0.0338881	1.02632	2.22189e-11	2.46528e-09	1.01446	4.3538e-05	0.00032879
ENSG00000021355	SERPINB1	0.0338881	0.444991	1.44089e-05	0.000109331	0.672462	5.54618e-06	6.73734e-05
ENSG00000184979	USP18	0.0339146	1.38711	1.44301e-05	0.000109449	2.90722	1.31707e-07	4.39636e-06
ENSG00000265531	FCGR1CP	0.0339411	1.10123	1.44579e-05	0.000109582	1.48613	1.89293e-06	3.0086e-05
ENSG00000135597	REPS1	0.0340207	-0.247308	4.023e-07	5.88212e-06	-0.265948	4.38531e-05	0.000330557
ENSG00000150337	FCGR1A	0.0340207	0.823241	1.45388e-05	0.000110077	1.2168	4.20321e-07	1.01291e-05
ENSG00000272106	ENSG00000272106	0.0340368	-0.395461	1.94365e-11	2.24642e-09	-0.325734	0.000191413	0.00106951
ENSG00000230149	ENSG00000230149	0.0340368	0.599052	3.69218e-05	0.000239529	1.12602	2.74365e-09	3.1335e-07
ENSG00000168288	MMADHC	0.0340738	0.249522	1.45723e-05	0.000110269	0.389717	2.6297e-06	3.8474e-05
ENSG00000166313	APBB1	0.0341004	-0.46132	1.45782e-05	0.000110271	-0.637992	2.11147e-07	6.14583e-06
ENSG00000117643	MAN1C1	0.0341535	-0.367663	1.46436e-05	0.000110679	-0.518354	1.08143e-07	3.82622e-06
ENSG00000179933	C14orf119	0.0341801	0.632024	2.12776e-10	1.50235e-08	0.692232	4.46424e-05	0.000335721
ENSG00000104177	MYEF2	0.0342333	-0.513628	8.30186e-06	6.97522e-05	-0.553462	4.4874e-05	0.000337201
ENSG00000139567	ACVRL1	0.0342333	0.821597	1.4738e-05	0.000111263	1.24335	2.34312e-07	6.5822e-06
ENSG00000061936	SFSWAP	0.0342385	-0.246965	1.95593e-11	2.24723e-09	-0.165655	0.00177877	0.00625743
ENSG00000121858	TNFSF10	0.0343399	0.853369	1.48579e-05	0.000111994	1.42714	1.06889e-06	1.97878e-05
ENSG00000102879	CORO1A	0.0344199	0.249085	1.22112e-05	9.56455e-05	0.259628	4.55207e-05	0.000341132
ENSG00000148384	INPP5E	0.0344199	-0.239415	1.49219e-05	0.000112345	-0.385766	1.79298e-08	1.1429e-06
ENSG00000105127	AKAP8	0.0344402	-0.360351	1.96989e-11	2.24996e-09	-0.266734	0.00314396	0.00984499
ENSG00000229453	SPINK8	0.0344466	1.59401	1.49407e-05	0.000112443	2.33695	1.74114e-05	0.000162723
ENSG00000140259	MFAP1	0.0344733	0.441494	7.62784e-07	9.82811e-06	0.604084	4.60121e-05	0.000344464
ENSG00000182208	MOB2	0.0345268	-0.183474	2.61383e-07	4.17375e-06	-0.218596	4.61599e-05	0.000345386
ENSG00000007264	MATK	0.0345535	-0.612752	1.50491e-05	0.000113084	-0.760253	1.01556e-06	1.90008e-05
ENSG00000197808	ZNF461	0.0345803	-0.327971	1.21841e-06	1.43992e-05	-0.331304	4.68047e-05	0.00034994
ENSG00000174125	TLR1	0.034607	0.564878	1.52338e-05	0.000114383	0.732781	6.29511e-07	1.33259e-05
ENSG00000248405	PRR5-ARHGAP8	0.0346338	-0.468986	1.52488e-05	0.000114451	-0.694036	7.25022e-07	1.47584e-05
ENSG00000130589	HELZ2	0.0346419	0.604016	9.01424e-05	0.000499228	1.40418	2.91715e-09	3.29706e-07
ENSG00000102312	PORCN	0.034741	-0.337512	1.53425e-09	6.96042e-08	-0.275238	4.70886e-05	0.000351204
ENSG00000058799	YIPF1	0.0348215	0.293771	1.54465e-05	0.000115623	0.42123	5.41013e-08	2.35499e-06
ENSG00000211598	IGKV4-1	0.0348436	2.32376	2.08056e-11	2.34873e-09	1.94481	0.000126909	0.000768894
ENSG00000189060	H1-0	0.0348436	0.573882	0.000202452	0.000980546	1.12578	3.02718e-09	3.39506e-07
ENSG00000119844	AFTPH	0.0350366	0.198238	1.57597e-05	0.000117587	0.338914	1.37556e-08	9.42744e-07
ENSG00000166974	MAPRE2	0.0350453	-0.284197	2.16316e-11	2.42787e-09	-0.189806	0.00324331	0.0100921
ENSG00000169902	TPST1	0.0351174	1.20034	2.76105e-06	2.82165e-05	1.5017	4.85778e-05	0.000360371
ENSG00000166860	ZBTB39	0.0351984	-0.501138	2.47811e-11	2.68812e-09	-0.40713	4.88236e-05	0.000361815
ENSG00000125898	FAM110A	0.0352794	-0.459075	8.97708e-07	1.11879e-05	-0.469539	4.90848e-05	0.000363333
ENSG00000145390	USP53	0.0352794	-0.472412	1.60669e-05	0.000119483	-0.632033	6.5064e-08	2.64179e-06
ENSG00000149527	PLCH2	0.0353876	-0.554784	1.61828e-05	0.000120134	-0.652536	2.46597e-06	3.66306e-05
ENSG00000275713	H2BC9	0.0354486	0.994473	2.00936e-05	0.000143652	2.21775	3.23506e-09	3.5728e-07
ENSG00000176248	ANAPC2	0.0354959	-0.237276	1.15519e-07	2.15989e-06	-0.23174	5.01277e-05	0.000369919
ENSG00000163617	CCDC191	0.035523	-0.346416	1.63599e-05	0.000121215	-0.53472	2.25744e-07	6.40668e-06
ENSG00000279088	ENSG00000279088	0.0355501	-0.47985	2.99533e-11	3.11513e-09	-0.400177	5.03539e-05	0.000371182
ENSG00000143553	SNAPIN	0.0355773	0.383305	3.63874e-07	5.40991e-06	0.447651	5.03564e-05	0.000371182
ENSG00000133624	ZNF767P	0.0356044	-0.275737	2.47208e-06	2.57375e-05	-0.293131	5.04705e-05	0.00037188
ENSG00000180228	PRKRA	0.0356503	-0.313435	2.29699e-11	2.53413e-09	-0.28553	5.42798e-05	0.000393941
ENSG00000066468	FGFR2	0.0356859	-0.938389	1.64657e-05	0.00012175	-1.38305	1.57678e-08	1.04242e-06
ENSG00000134909	ARHGAP32	0.0357131	-0.453201	7.66674e-08	1.55254e-06	-0.391208	5.09353e-05	0.000374734
ENSG00000145685	LHFPL2	0.0358492	0.646767	1.66029e-05	0.000122484	1.06875	9.14179e-08	3.33365e-06
ENSG00000119699	TGFB3	0.0358519	-0.413678	3.02306e-05	0.000202899	-0.649509	3.52965e-09	3.83554e-07
ENSG00000168778	TCTN2	0.0359037	-0.460337	1.66349e-05	0.000122627	-0.44516	3.22622e-05	0.000263035
ENSG00000164236	ANKRD33B	0.0359309	0.787013	7.27604e-10	3.91354e-08	0.752398	5.21064e-05	0.000382102
ENSG00000152207	CYSLTR2	0.0359582	-0.510854	1.67007e-05	0.000122985	-0.759422	1.05253e-06	1.95223e-05
ENSG00000204344	STK19	0.0359855	-0.205886	1.67025e-05	0.000122985	-0.391686	2.57834e-08	1.43607e-06
ENSG00000211949	IGHV3-23	0.0360535	1.90159	2.42612e-11	2.64651e-09	1.22179	0.00283947	0.00906483
ENSG00000101911	PRPS2	0.0361221	0.193123	1.68507e-05	0.000123797	0.237172	1.79689e-06	2.89508e-05
ENSG00000186174	BCL9L	0.0361494	-0.409201	5.40258e-06	4.8837e-05	-0.437973	5.30037e-05	0.000387535
ENSG00000120458	MSANTD2	0.0361768	-0.289585	1.68965e-05	0.000124085	-0.447115	3.61432e-07	9.02505e-06
ENSG00000135535	CD164	0.0362552	0.126227	0.00464228	0.0134256	0.355124	3.59373e-09	3.873e-07
ENSG00000102837	OLFM4	0.0362863	1.66932	5.62939e-06	5.03946e-05	2.11983	5.31449e-05	0.000387889
ENSG00000100744	GSKIP	0.036396	0.397809	2.72443e-08	6.84419e-07	0.401467	5.33839e-05	0.000389047
ENSG00000162704	ARPC5	0.036396	0.361364	1.71834e-05	0.00012581	0.493126	5.48663e-06	6.66919e-05
ENSG00000168876	ANKRD49	0.0364568	-0.361016	2.51045e-11	2.70807e-09	-0.242684	0.000720225	0.0030593
ENSG00000107147	KCNT1	0.0365334	-0.96009	1.73264e-05	0.000126619	-1.23577	8.86288e-08	3.26895e-06
ENSG00000092758	COL9A3	0.0365884	0.991939	1.73594e-05	0.000126765	0.853666	3.61125e-05	0.000286364
ENSG00000035499	DEPDC1B	0.0366584	1.12435	2.53242e-11	2.71668e-09	0.948717	0.00126064	0.00478485
ENSG00000165507	DEPP1	0.0366986	1.38933	1.77218e-05	0.000129216	2.22989	2.89278e-08	1.54681e-06
ENSG00000159352	PSMD4	0.0367262	0.293203	2.70623e-06	2.77585e-05	0.254496	5.43141e-05	0.000394042
ENSG00000091592	NLRP1	0.0367262	-0.210282	1.77337e-05	0.000129255	-0.31693	5.63029e-06	6.81382e-05
ENSG00000161204	ABCF3	0.0367537	-0.216147	3.70194e-09	1.39846e-07	-0.205331	5.45457e-05	0.000395574
ENSG00000185986	SDHAP3	0.0367813	-0.414035	4.53973e-06	4.24636e-05	-0.319031	5.45707e-05	0.000395607
ENSG00000183662	TAFA1	0.0368089	-0.659947	1.77913e-05	0.000129529	-0.889318	5.62722e-07	1.23869e-05
ENSG00000112592	TBP	0.03686	-0.301783	2.71042e-11	2.88345e-09	-0.140044	0.0388054	0.0770092
ENSG00000229314	ORM1	0.0368642	1.71991	1.19183e-07	2.21029e-06	1.87574	5.48071e-05	0.000396874
ENSG00000164953	TMEM67	0.0368918	-0.455882	1.78925e-05	0.000130083	-0.764159	7.91486e-08	3.01717e-06
ENSG00000122965	RBM19	0.0369747	-0.249586	4.03974e-06	3.86593e-05	-0.253569	5.52512e-05	0.000399366
ENSG00000137168	PPIL1	0.0370855	0.577349	2.41542e-10	1.6516e-08	0.538351	5.54133e-05	0.000400065
ENSG00000127124	HIVEP3	0.0371686	-0.400808	1.81883e-05	0.000131777	-0.519603	4.72843e-05	0.000352435
ENSG00000107742	SPOCK2	0.0372241	-0.545921	1.82569e-05	0.000132175	-0.659131	1.42281e-05	0.000138602
ENSG00000012211	PRICKLE3	0.0372519	0.437932	1.43471e-07	2.57227e-06	0.47458	5.58239e-05	0.000402128
ENSG00000103769	RAB11A	0.0372631	0.252507	2.02505e-05	0.000144507	0.403652	3.9551e-09	4.1165e-07
ENSG00000205189	ZBTB10	0.0372797	-0.779225	9.98013e-10	4.94347e-08	-0.733433	5.5851e-05	0.000402173
ENSG00000085231	AK6	0.0373631	0.253336	9.00747e-06	7.45198e-05	0.317502	5.60475e-05	0.000403027
ENSG00000134809	TIMM10	0.0374465	0.537007	6.45432e-06	5.64521e-05	0.614409	5.62164e-05	0.000403901
ENSG00000147421	HMBOX1	0.0375022	-0.23377	1.09135e-08	3.33189e-07	-0.227304	5.63252e-05	0.000404383
ENSG00000146112	PPP1R18	0.0375859	0.356236	1.91757e-05	0.000138158	0.515221	1.06547e-08	7.82976e-07
ENSG00000225138	SLC9A3-AS1	0.0376662	-0.214042	0.073831	0.132751	-0.522906	3.99912e-09	4.1165e-07
ENSG00000168852	TPTE2P5	0.0377255	-0.318334	1.94941e-05	0.000140192	-0.516077	7.67089e-08	2.95329e-06
ENSG00000257167	TMPO-AS1	0.0377814	0.380403	1.95714e-05	0.000140643	0.570431	1.18168e-06	2.13843e-05
ENSG00000136630	HLX	0.0378094	0.726086	1.96902e-05	0.000141445	1.09113	1.55577e-07	4.89711e-06
ENSG00000198707	CEP290	0.0378373	-0.302412	7.65066e-06	6.50122e-05	-0.333436	5.77583e-05	0.000412831
ENSG00000211955	IGHV3-33	0.0378678	2.10904	3.0001e-11	3.11513e-09	1.5985	0.000907744	0.0036784
ENSG00000188747	NOXA1	0.0379494	-0.417343	1.98218e-05	0.000142127	-0.538557	1.04339e-05	0.000108944
ENSG00000178567	EPM2AIP1	0.0379774	-0.191054	6.3719e-07	8.49747e-06	-0.199975	5.86299e-05	0.000418287
ENSG00000188786	MTF1	0.0380896	0.350963	2.00401e-05	0.000143427	0.51264	2.97297e-06	4.2218e-05
ENSG00000122420	PTGFR	0.0381177	1.3716	2.00483e-05	0.000143434	1.90711	4.32939e-07	1.03685e-05
ENSG00000163754	GYG1	0.0381739	0.554444	6.91868e-08	1.43987e-06	0.639092	5.9167e-05	0.000421031
ENSG00000063180	CA11	0.038202	-0.447761	2.01128e-05	0.000143736	-0.604107	6.17842e-07	1.3122e-05
ENSG00000084073	ZMPSTE24	0.0382302	0.297435	1.34424e-07	2.44392e-06	0.305002	5.95683e-05	0.000423442
ENSG00000112308	C6orf62	0.0382583	0.195663	2.01731e-05	0.000144061	0.402717	1.16003e-08	8.3037e-07
ENSG00000187608	ISG15	0.0382708	1.05653	0.000253107	0.00118196	2.65432	4.07266e-09	4.15954e-07
ENSG00000260947	ENSG00000260947	0.0383991	-1.01276	2.0398e-05	0.000145399	-1.723	9.35758e-07	1.77308e-05
ENSG00000142657	PGD	0.0384273	0.571988	1.18258e-06	1.40613e-05	0.650973	6.03374e-05	0.000427942
ENSG00000148842	CNNM2	0.0384273	-0.205645	2.04164e-05	0.000145477	-0.318327	1.90686e-06	3.01906e-05
ENSG00000196141	SPATS2L	0.0384723	0.85022	8.54964e-05	0.000478135	1.94822	4.08917e-09	4.15954e-07
ENSG00000173890	GPR160	0.0384838	0.68381	2.80227e-06	2.85626e-05	0.780269	6.06627e-05	0.000429933
ENSG00000230330	HMGN2P3	0.0385967	0.529503	1.8417e-09	8.10891e-08	0.517562	6.10392e-05	0.000431968
ENSG00000182107	TMEM30B	0.038625	-0.667353	2.05834e-05	0.000146291	-0.779255	3.61924e-05	0.000286559
ENSG00000171703	TCEA2	0.0386533	-0.190176	2.06218e-05	0.000146511	-0.24583	1.77826e-05	0.000165312
ENSG00000239951	IGKV3-20	0.0386738	2.01136	3.40451e-11	3.46102e-09	1.29377	0.000344814	0.00170746
ENSG00000177685	CRACR2B	0.0387665	0.6594	1.80058e-06	1.99327e-05	0.531978	6.14457e-05	0.000433891
ENSG00000116560	SFPQ	0.0388753	-0.383922	3.43774e-11	3.47156e-09	-0.341552	0.000752795	0.00317047
ENSG00000104408	EIF3E	0.0388799	-0.274832	4.69935e-08	1.05272e-06	-0.296343	6.19772e-05	0.000437006
ENSG00000182487	NCF1B	0.0390219	0.666532	1.29396e-06	1.51629e-05	0.573105	6.23828e-05	0.000439065
ENSG00000132825	PPP1R3D	0.0391072	0.462863	2.11929e-05	0.000149965	0.71708	6.26764e-05	0.00044065
ENSG00000109184	DCUN1D4	0.0391641	-0.205064	2.13274e-05	0.000150532	-0.297287	1.54935e-05	0.00014846
ENSG00000106367	AP1S1	0.0391926	0.436005	3.83702e-09	1.43829e-07	0.364401	6.29318e-05	0.000441964
ENSG00000162747	FCGR3B	0.0392211	1.50628	2.13459e-05	0.000150553	1.96302	5.56911e-06	6.74822e-05
ENSG00000131732	ZCCHC9	0.0392496	0.200137	5.42362e-06	4.90044e-05	0.252859	6.31065e-05	0.000442868
ENSG00000124942	AHNAK	0.0392781	-0.345155	2.16883e-05	0.000152857	-0.454227	1.19632e-05	0.000120738
ENSG00000136936	XPA	0.0392783	-0.23675	3.47143e-11	3.47447e-09	-0.150002	0.00197563	0.00682325
ENSG00000180549	FUT7	0.0393351	0.949973	3.67242e-08	8.69603e-07	0.967326	6.34053e-05	0.000444481
ENSG00000275202	ENSG00000275202	0.0393922	-0.349104	2.19481e-05	0.000154464	-0.381514	1.95709e-05	0.000177747
ENSG00000070190	DAPP1	0.0394208	0.414868	1.33761e-05	0.000102779	0.40453	6.36392e-05	0.000445636
ENSG00000185641	ENSG00000185641	0.0394208	-0.33394	2.20142e-05	0.000154873	-0.461323	1.81078e-05	0.000167529
ENSG00000240864	IGKV1-16	0.0394779	2.17292	3.12074e-10	2.03341e-08	1.92079	6.40281e-05	0.000448035
ENSG00000170855	TRIAP1	0.0394797	-0.281949	3.58791e-11	3.57264e-09	-0.182378	0.00225196	0.00756669
ENSG00000131100	ATP6V1E1	0.0394797	0.234733	3.58744e-05	0.000234398	0.464402	4.23323e-09	4.18815e-07
ENSG00000115145	STAM2	0.0395637	0.232567	2.24219e-05	0.000157456	0.29954	2.1755e-05	0.000192871
ENSG00000114857	NKTR	0.0395924	-0.348285	3.7873e-10	2.39537e-08	-0.321271	6.43611e-05	0.000449713
ENSG00000139921	TMX1	0.0395924	0.235419	2.24825e-05	0.000157825	0.363611	9.70482e-09	7.38445e-07
ENSG00000205517	RGL3	0.039621	1.10598	2.26727e-05	0.000159102	1.379	3.14256e-06	4.38944e-05
ENSG00000174032	SLC25A30	0.0396496	-0.348163	1.24809e-09	5.89078e-08	-0.276623	6.47327e-05	0.000451983
ENSG00000153283	CD96	0.0396496	-0.502869	2.26868e-05	0.000159144	-0.673058	2.31731e-06	3.51543e-05
ENSG00000261801	LOXL1-AS1	0.0396783	-0.485783	2.27431e-05	0.000159481	-0.590022	1.85617e-07	5.5792e-06
ENSG00000112118	MCM3	0.0396812	0.5974	3.63945e-11	3.60547e-09	0.392767	0.00119146	0.00457635
ENSG00000136021	SCYL2	0.0396812	0.157754	0.000421798	0.00181156	0.285352	4.2473e-09	4.18815e-07
ENSG00000214407	LINC02085	0.0397356	-1.02222	2.28925e-05	0.000160413	-1.32944	5.52546e-05	0.000399366
ENSG00000224940	PRRT4	0.039793	1.50948	4.42586e-07	6.38462e-06	1.64553	6.5072e-05	0.000453533
ENSG00000139496	NUP58	0.039793	0.239026	2.30574e-05	0.000161451	0.388433	7.53091e-06	8.49678e-05
ENSG00000187189	TSPYL4	0.0398792	-0.28332	8.17491e-08	1.6398e-06	-0.273142	6.54916e-05	0.000455964
ENSG00000175376	EIF1AD	0.0398826	-0.371853	3.66016e-11	3.60758e-09	-0.32495	0.000195887	0.00108791
ENSG00000085978	ATG16L1	0.0399079	-0.355087	4.76623e-09	1.72018e-07	-0.387658	6.55774e-05	0.000456397
ENSG00000185024	BRF1	0.0399654	-0.28871	1.72652e-07	2.96934e-06	-0.263484	6.57651e-05	0.000457374
ENSG00000183978	COA3	0.0400517	0.412195	3.80622e-07	5.62445e-06	0.509403	6.60405e-05	0.000458794
ENSG00000251867	ENSG00000251867	0.040084	-0.556591	3.70602e-11	3.63434e-09	-0.502292	0.000155341	0.000907029
ENSG00000167895	TMC8	0.040084	-0.280138	0.000149242	0.000759988	-0.456212	4.45494e-09	4.33654e-07
ENSG00000133112	TPT1	0.0401093	-0.266689	4.32633e-06	4.08979e-05	-0.356726	6.62015e-05	0.000459582
ENSG00000183604	SMG1P5	0.0401093	-0.229943	2.36334e-05	0.000164831	-0.231646	5.30362e-05	0.000387535
ENSG00000154764	WNT7A	0.0401958	-0.954608	1.2508e-05	9.76157e-05	-1.06439	6.67393e-05	0.000462817
ENSG00000204389	HSPA1A	0.0402247	0.988288	4.66407e-07	6.659e-06	1.16809	6.67701e-05	0.000462864
ENSG00000100242	SUN2	0.0403402	-0.199546	2.39529e-05	0.000166581	-0.280898	6.12959e-07	1.30758e-05
ENSG00000127511	SIN3B	0.0404559	-0.189074	2.43686e-05	0.000169229	-0.23543	3.28764e-05	0.000266976
ENSG00000177479	ARIH2	0.0404848	-0.199883	5.47791e-09	1.9339e-07	-0.213783	6.78281e-05	0.000468686
ENSG00000109917	ZPR1	0.0404868	-0.350793	3.82568e-11	3.71416e-09	-0.238091	0.00252108	0.00826871
ENSG00000104549	SQLE	0.0404868	0.310064	0.00877216	0.022974	0.861729	4.49598e-09	4.34469e-07
ENSG00000085840	ORC1	0.0405427	0.910906	4.66904e-09	1.69455e-07	0.994819	6.79699e-05	0.00046933
ENSG00000185880	TRIM69	0.0405717	0.569558	2.47522e-05	0.000171648	0.84832	1.5086e-05	0.000145275
ENSG00000228782	MRPL45P2	0.0406587	-0.238802	2.5072e-05	0.000173679	-0.309492	4.99426e-07	1.13997e-05
ENSG00000144036	EXOC6B	0.0406877	-0.274028	2.51379e-05	0.000174074	-0.314363	3.85913e-05	0.000301112
ENSG00000196850	PPTC7	0.0406882	-0.308728	3.8467e-11	3.71599e-09	-0.243804	0.00324213	0.0100903
ENSG00000185745	IFIT1	0.0406882	1.55596	5.45156e-05	0.000329465	3.53476	4.53181e-09	4.35753e-07
ENSG00000183354	KIAA2026	0.0407458	-0.141014	7.92564e-07	1.014e-05	-0.165758	6.88713e-05	0.000474316
ENSG00000080298	RFX3	0.0408039	-0.283814	2.52222e-05	0.000174409	-0.386027	2.23263e-05	0.000196942
ENSG00000128594	LRRC4	0.0408329	0.977229	2.52788e-05	0.000174738	1.08086	2.86039e-05	0.000239215
ENSG00000145287	PLAC8	0.040862	0.505479	2.53175e-05	0.000174943	1.14168	2.42887e-08	1.38474e-06
ENSG00000166803	PCLAF	0.0408896	1.30196	4.69501e-11	4.51037e-09	0.97457	0.000383101	0.00185151
ENSG00000181381	DDX60L	0.0408896	0.574706	0.000177627	0.000879396	1.27317	4.57032e-09	4.3728e-07
ENSG00000143376	SNX27	0.0409202	0.379299	4.87489e-06	4.49671e-05	0.38443	6.93209e-05	0.000476445
ENSG00000268434	ENSG00000268434	0.0409493	-0.399606	2.53947e-05	0.000175289	-0.570473	4.26385e-08	2.00294e-06
ENSG00000175216	CKAP5	0.0409784	0.211689	2.55778e-05	0.000176481	0.28524	4.47838e-05	0.000336654
ENSG00000108679	LGALS3BP	0.041091	0.773534	0.00013281	0.000687306	2.04849	4.62687e-09	4.4051e-07
ENSG00000136026	CKAP4	0.0411242	0.508136	2.58012e-05	0.000177717	0.758709	4.71999e-06	5.98186e-05
ENSG00000196126	HLA-DRB1	0.0411826	-0.563334	8.80394e-06	7.32417e-05	-0.494549	7.06494e-05	0.000484028
ENSG00000130024	PHF10	0.0412118	-0.359772	8.58755e-07	1.07855e-05	-0.370223	7.07651e-05	0.000484648
ENSG00000140525	FANCI	0.0412923	0.610296	4.74649e-11	4.51778e-09	0.547631	9.36256e-05	0.000604376
ENSG00000229056	HECW2-AS1	0.0413287	-0.642423	2.61994e-05	0.000180012	-0.886384	3.08678e-06	4.33248e-05
ENSG00000126756	UXT	0.0414165	-0.249724	6.06815e-11	5.37805e-09	-0.223532	7.15138e-05	0.000488472
ENSG00000217275	ENSG00000217275	0.0414458	1.71898	2.64691e-05	0.000181608	2.81213	7.70245e-08	2.95955e-06
ENSG00000152454	ZNF256	0.0414937	-0.730168	4.85559e-11	4.59908e-09	-0.553706	8.43237e-05	0.000558316
ENSG00000148680	HTR7	0.0415044	-0.557968	2.65472e-05	0.000182015	-0.841257	1.61422e-06	2.67301e-05
ENSG00000171817	ZNF540	0.0415337	-0.526995	2.06432e-05	0.000146609	-0.540019	7.17699e-05	0.000489619
ENSG00000105355	PLIN3	0.0415337	0.384616	2.66434e-05	0.00018261	0.529334	1.17678e-06	2.13156e-05
ENSG00000138246	DNAJC13	0.041563	0.315206	2.66653e-05	0.000182696	0.520959	2.81496e-08	1.51965e-06
ENSG00000108946	PRKAR1A	0.0416217	0.484802	1.50219e-07	2.66132e-06	0.533709	7.21376e-05	0.000491603
ENSG00000162496	DHRS3	0.0416217	-0.482165	2.68014e-05	0.000183499	-0.586429	1.34163e-05	0.00013216
ENSG00000236849	LINC01474	0.041651	-1.05326	2.68883e-05	0.000183972	-1.30885	1.36703e-05	0.000134319
ENSG00000198604	BAZ1A	0.0416804	0.339393	2.68895e-05	0.000183972	0.519646	9.10232e-08	3.32553e-06
ENSG00000169564	PCBP1	0.041695	0.220786	0.000560801	0.00228858	0.388107	4.86936e-09	4.56846e-07
ENSG00000158042	MRPL17	0.0417098	0.273911	1.00686e-05	8.16632e-05	0.397757	7.29256e-05	0.000496454
ENSG00000147044	CASK	0.0417392	-0.274343	2.70003e-05	0.0001846	-0.44329	2.76345e-06	4.01272e-05
ENSG00000114554	PLXNA1	0.041798	-0.35737	2.7068e-05	0.000184884	-0.463406	8.02409e-07	1.59713e-05
ENSG00000124783	SSR1	0.0418274	0.223138	4.17116e-06	3.97211e-05	0.248666	7.38627e-05	0.000502126
ENSG00000165655	ZNF503	0.0418863	-0.645161	2.7094e-05	0.000184884	-0.831534	3.53557e-05	0.000282014
ENSG00000158089	GALNT14	0.0419747	1.73547	1.55453e-08	4.40646e-07	1.74925	7.4575e-05	0.000506078
ENSG00000246705	H2AJ	0.0419747	0.396934	2.72987e-05	0.000186073	0.60121	2.11293e-08	1.27614e-06
ENSG00000177156	TALDO1	0.0420926	0.44911	2.74536e-05	0.00018691	0.5356	2.82951e-05	0.000237249
ENSG00000102265	TIMP1	0.0420977	0.224019	0.0511368	0.0982898	0.826801	4.96896e-09	4.61707e-07
ENSG00000111752	PHC1	0.0421222	-0.366788	3.4541e-07	5.19506e-06	-0.433568	7.52664e-05	0.000509875
ENSG00000188725	SMIM15	0.0422699	0.278442	2.77699e-05	0.000188666	0.524146	5.16219e-08	2.28306e-06
ENSG00000224041	IGKV3D-15	0.0423291	1.76449	3.05264e-07	4.71544e-06	1.74412	7.66151e-05	0.000517742
ENSG00000109680	TBC1D19	0.0423587	-0.492115	2.83185e-07	4.45231e-06	-0.517736	7.66807e-05	0.000518001
ENSG00000273294	C1QTNF3-AMACR	0.042418	-0.471373	1.96493e-07	3.30616e-06	-0.408526	7.67995e-05	0.000518444
ENSG00000158517	NCF1	0.042418	0.580239	2.81836e-05	0.0001911	0.614414	2.30576e-05	0.000201918
ENSG00000177733	HNRNPA0	0.0425003	-0.271014	5.35543e-11	4.94313e-09	-0.189297	0.00471362	0.0136582
ENSG00000262484	CCER2	0.0425003	-0.422877	0.000490553	0.00205061	-0.838318	5.08042e-09	4.67568e-07
ENSG00000230927	TMBIM7P	0.0426256	-0.522107	2.87954e-05	0.000194815	-0.700206	6.31899e-05	0.000443292
ENSG00000171858	RPS21	0.0426554	-0.34131	3.26905e-07	4.97845e-06	-0.324702	7.80496e-05	0.000525414
ENSG00000172432	GTPBP2	0.0426554	0.353313	2.88775e-05	0.000195236	0.542279	5.6281e-08	2.39174e-06
ENSG00000064763	FAR2	0.0427148	0.671425	5.33645e-08	1.16556e-06	0.677566	7.84682e-05	0.000527865
ENSG00000148154	UGCG	0.0428041	0.628678	1.39839e-09	6.43425e-08	0.556412	7.87138e-05	0.000528964
ENSG00000244437	IGKV3-15	0.0429029	1.99239	5.39892e-11	4.94485e-09	1.40671	0.000291209	0.00149131
ENSG00000040633	PHF23	0.0429232	0.568576	1.15983e-07	2.16126e-06	0.582747	7.92615e-05	0.000531905
ENSG00000171798	KNDC1	0.0430724	-0.939651	2.99277e-05	0.000201423	-1.29184	6.75479e-06	7.808e-05
ENSG00000103404	USP31	0.043162	-0.19568	9.43462e-06	7.74269e-05	-0.239294	8.01044e-05	0.000536072
ENSG00000282988	ENSG00000282988	0.0431919	1.50543	3.00367e-05	0.000201877	2.25511	2.10016e-07	6.12214e-06
ENSG00000180370	PAK2	0.0432517	0.204133	2.83935e-05	0.000192364	0.215358	8.05083e-05	0.000538217
ENSG00000161513	FDXR	0.0432517	0.347194	3.01573e-05	0.000202547	0.515374	2.16167e-05	0.000191821
ENSG00000097096	SYDE2	0.0432816	-0.782719	3.01911e-05	0.000202704	-0.859991	4.79487e-06	6.06085e-05
ENSG00000113851	CRBN	0.0433054	-0.222926	5.55063e-11	5.03629e-09	-0.0569024	0.210468	0.302668
ENSG00000225643	ENSG00000225643	0.0434015	-0.640587	3.07897e-05	0.000206438	-0.86673	6.8484e-06	7.89261e-05
ENSG00000185442	FAM174B	0.0434914	0.89008	1.43033e-07	2.56679e-06	0.834279	8.21934e-05	0.000547965
ENSG00000134910	STT3A	0.0435067	0.578073	5.79533e-11	5.23385e-09	0.359022	0.00230952	0.00772519
ENSG00000166432	ZMAT1	0.0436115	-0.375721	2.7494e-06	2.81419e-05	-0.346145	8.27636e-05	0.000551007
ENSG00000205903	ZNF316	0.0436115	-0.172189	3.13122e-05	0.000209435	-0.251472	2.51009e-05	0.000215516
ENSG00000213347	MXD3	0.0437017	0.474884	1.99198e-06	2.1608e-05	0.45699	8.30092e-05	0.000551756
ENSG00000186638	KIF24	0.0437079	1.04536	5.86414e-11	5.25249e-09	1.00299	0.000105765	0.000665835
ENSG00000274376	ADAMTS7P1	0.0437079	0.0270004	0.896657	0.929297	-1.3104	6.09219e-09	5.43945e-07
ENSG00000181827	RFX7	0.0437619	-0.303469	4.58794e-08	1.03577e-06	-0.301862	8.30189e-05	0.000551756
ENSG00000143545	RAB13	0.0438221	0.746995	3.02259e-07	4.67274e-06	0.713615	8.31216e-05	0.000551872
ENSG00000183762	KREMEN1	0.0438522	1.24779	3.16646e-05	0.00021121	1.30484	7.73711e-05	0.000521573
ENSG00000106554	CHCHD3	0.0439125	-0.205068	1.20355e-06	1.42496e-05	-0.227039	8.35335e-05	0.000554223
ENSG00000108474	PIGL	0.0439125	-0.352698	3.17836e-05	0.000211858	-0.548086	1.30433e-07	4.36896e-06
ENSG00000286010	ENSG00000286010	0.0439427	-0.881414	3.18809e-05	0.000212367	-1.13566	1.0128e-07	3.62489e-06
ENSG00000085465	OVGP1	0.044003	-0.604409	2.39756e-07	3.88917e-06	-0.711544	8.40439e-05	0.000557036
ENSG00000067191	CACNB1	0.044003	-0.31664	3.19557e-05	0.000212786	-0.438556	7.4589e-06	8.43523e-05
ENSG00000095383	TBC1D2	0.0441103	0.362931	0.00036306	0.00159745	0.608216	6.17263e-09	5.47241e-07
ENSG00000196189	SEMA4A	0.0441238	0.410889	3.22505e-05	0.000214386	0.632797	7.44332e-07	1.50164e-05
ENSG00000117115	PADI2	0.044154	0.888744	3.22512e-05	0.000214386	0.919623	5.28755e-05	0.000386946
ENSG00000159339	PADI4	0.0441843	1.09416	1.05501e-08	3.23619e-07	0.990543	8.48783e-05	0.000561221
ENSG00000105352	CEACAM4	0.0442145	1.0308	1.47294e-07	2.62868e-06	1.10286	8.48787e-05	0.000561221
ENSG00000158887	MPZ	0.0443053	0.437221	3.265e-05	0.000216666	0.570513	1.51244e-05	0.0001455
ENSG00000143333	RGS16	0.0443356	1.3143	7.16423e-06	6.15794e-05	1.3943	8.52175e-05	0.000562692
ENSG00000189159	JPT1	0.0443659	0.332015	3.27271e-05	0.000217029	0.395299	3.62319e-05	0.000286754
ENSG00000130724	CHMP2A	0.0444265	0.344916	3.28197e-05	0.000217495	0.388562	5.47983e-06	6.66887e-05
ENSG00000171867	PRNP	0.0445127	-0.315277	6.11376e-11	5.37805e-09	-0.210207	0.00232911	0.00777455
ENSG00000260269	ENSG00000260269	0.0445127	-0.121383	0.0192798	0.044099	-0.396677	6.54982e-09	5.75401e-07
ENSG00000139620	KANSL2	0.0445176	-0.47329	3.59818e-10	2.29822e-08	-0.425568	8.60522e-05	0.000566904
ENSG00000221944	TIGD1	0.0445783	-0.27588	3.33666e-05	0.000220743	-0.400995	5.28887e-06	6.51901e-05
ENSG00000127980	PEX1	0.0446087	-0.204306	3.34697e-05	0.000221349	-0.274579	9.81273e-06	0.000104204
ENSG00000225964	NRIR	0.0446695	1.2298	3.35891e-05	0.000221988	2.66088	2.7978e-08	1.51965e-06
ENSG00000224373	IGHV4-59	0.0447139	2.05464	6.12118e-11	5.37805e-09	1.2052	0.00358934	0.010963
ENSG00000254470	AP5B1	0.0447139	0.461591	6.18735e-05	0.000366503	0.710117	6.60463e-09	5.77591e-07
ENSG00000095574	IKZF5	0.0449151	-0.530594	6.24544e-11	5.46251e-09	-0.418236	0.00241063	0.00798736
ENSG00000169991	IFFO2	0.0449151	-0.249977	0.01028	0.0262021	-0.684853	6.65723e-09	5.79569e-07
ENSG00000124588	NQO2	0.0449436	0.594702	8.75435e-07	1.09525e-05	0.588841	8.74137e-05	0.000573276
ENSG00000002834	LASP1	0.0450656	0.264549	2.11926e-05	0.000149965	0.269191	8.80418e-05	0.000576612
ENSG00000171451	DSEL	0.0450962	-0.846766	7.82479e-06	6.6231e-05	-0.698635	8.83534e-05	0.000578458
ENSG00000134444	RELCH	0.0451163	-0.234981	6.67127e-11	5.79071e-09	-0.11411	0.0450943	0.0870662
ENSG00000151623	NR3C2	0.0451573	-0.59223	3.45882e-05	0.000227352	-0.705889	2.17099e-06	3.35133e-05
ENSG00000163995	ABLIM2	0.0452185	-0.53145	3.47496e-05	0.000228259	-0.633209	2.36427e-05	0.000206109
ENSG00000188766	SPRED3	0.0452491	-0.475113	3.48535e-05	0.000228864	-0.854389	2.94503e-06	4.19754e-05
ENSG00000165138	ANKS6	0.0453103	-0.412349	3.50521e-05	0.000229951	-0.556244	2.27336e-08	1.34365e-06
ENSG00000124203	ZNF831	0.0453409	-0.501289	3.50546e-05	0.000229951	-0.684337	5.14803e-06	6.37794e-05
ENSG00000185658	BRWD1	0.0455186	-0.325237	6.9681e-11	6.00126e-09	-0.240423	0.000304124	0.00154435
ENSG00000185507	IRF7	0.0455186	0.589342	0.00125739	0.00449959	1.59058	7.00157e-09	5.9795e-07
ENSG00000215114	UBXN2B	0.0455556	0.406872	3.55126e-05	0.000232406	0.49724	2.1835e-05	0.000193355
ENSG00000011523	CEP68	0.0455864	-0.290964	3.56275e-05	0.000233079	-0.356763	3.61233e-05	0.000286364
ENSG00000284707	ENSG00000284707	0.0457401	-0.423135	3.59039e-05	0.000234492	-0.5436	1.26756e-06	2.23538e-05
ENSG00000182173	TSEN54	0.0458016	-0.543922	3.87666e-06	3.73563e-05	-0.475518	9.15113e-05	0.0005945
ENSG00000114841	DNAH1	0.0458324	-0.206411	3.61046e-05	0.000235566	-0.307176	9.08612e-06	9.81021e-05
ENSG00000145414	NAF1	0.0459249	-0.415471	3.83768e-08	9.05422e-07	-0.374344	9.18049e-05	0.000595607
ENSG00000103269	RHBDL1	0.0459557	-0.389075	3.6257e-05	0.000236242	-0.783171	1.59695e-05	0.00015204
ENSG00000164687	FABP5	0.0459866	0.523028	6.23664e-06	5.48695e-05	0.577208	9.19259e-05	0.000595992
ENSG00000086504	MRPL28	0.0460174	0.209642	3.65341e-05	0.000237888	0.314452	1.90158e-06	3.01492e-05
ENSG00000168913	ENHO	0.0460483	-0.956211	3.65499e-05	0.000237911	-1.09039	6.73023e-06	7.78427e-05
ENSG00000198431	TXNRD1	0.0461101	0.282921	3.67307e-05	0.000238928	0.339432	6.88883e-05	0.000474316
ENSG00000106479	ZNF862	0.046122	-0.200278	0.000282578	0.0012962	-0.415444	7.17667e-09	6.07341e-07
ENSG00000235437	LINC01278	0.0462028	-0.34096	8.60979e-07	1.08065e-05	-0.387474	9.28455e-05	0.000600544
ENSG00000120280	TASL	0.0462028	0.51682	3.68274e-05	0.000239239	0.695309	3.48617e-05	0.000279573
ENSG00000088881	EBF4	0.0462337	-0.669815	3.68313e-05	0.000239239	-0.828884	1.2781e-08	8.94996e-07
ENSG00000137343	ATAT1	0.0462647	-0.189511	3.68442e-05	0.000239239	-0.243412	5.72124e-05	0.000409686
ENSG00000138107	ACTR1A	0.0462956	0.198019	3.68525e-05	0.000239239	0.235583	8.29074e-05	0.000551584
ENSG00000084463	WBP11	0.0463231	-0.314024	7.82292e-11	6.63308e-09	-0.171353	0.0431243	0.0839846
ENSG00000136816	TOR1B	0.0463231	0.50509	8.06893e-05	0.00045651	1.04062	7.1962e-09	6.07341e-07
ENSG00000124535	WRNIP1	0.0463576	-0.187333	1.4227e-07	2.5602e-06	-0.158256	9.35721e-05	0.000604233
ENSG00000101966	XIAP	0.0464195	0.157122	5.74754e-06	5.11872e-05	0.221002	9.3785e-05	0.000605069
ENSG00000169508	GPR183	0.0464505	-0.543759	3.70715e-05	0.000240259	-0.847185	2.20317e-07	6.3096e-06
ENSG00000143951	WDPCP	0.0464816	-0.278003	3.72035e-05	0.000241035	-0.326997	2.61869e-06	3.83802e-05
ENSG00000100941	PNN	0.0465126	-0.177421	7.22233e-06	6.19693e-05	-0.236358	9.43815e-05	0.000608367
ENSG00000162607	USP1	0.0466679	0.149492	3.75241e-05	0.000242626	0.238312	2.54333e-07	6.9526e-06
ENSG00000149483	TMEM138	0.0467252	-0.272537	8.34542e-11	7.01485e-09	-0.20478	0.000503502	0.00230925
ENSG00000172500	FIBP	0.0467252	0.131681	0.0161184	0.0380696	0.389487	7.37099e-09	6.16706e-07
ENSG00000065883	CDK13	0.0467611	-0.180914	3.71812e-08	8.78281e-07	-0.193997	9.60728e-05	0.000617698
ENSG00000182841	RRP7BP	0.0467611	-0.315403	3.76373e-05	0.000243115	-0.378332	7.89843e-07	1.57862e-05
ENSG00000239839	DEFA3	0.0467923	1.52825	3.7715e-05	0.000243505	1.30184	3.92691e-05	0.000304556
ENSG00000181045	SLC26A11	0.0468857	-0.266357	3.78399e-05	0.000244099	-0.546189	9.00569e-08	3.30185e-06
ENSG00000131269	ABCB7	0.0469168	-0.152681	5.56074e-06	4.99874e-05	-0.180398	9.77371e-05	0.000627355
ENSG00000126262	FFAR2	0.0469168	1.27765	3.7932e-05	0.000244612	2.05946	2.39286e-07	6.65423e-06
ENSG00000211663	IGLV3-19	0.0469263	2.52988	8.64069e-11	7.20819e-09	2.74037	0.000287407	0.00147682
ENSG00000138496	PARP9	0.0469263	0.63613	7.44369e-05	0.00042628	1.37628	7.42769e-09	6.18772e-07
ENSG00000174628	IQCK	0.047104	-0.419306	3.82652e-05	0.000246237	-0.58819	2.23167e-06	3.42042e-05
ENSG00000179846	NKPD1	0.0471274	-0.401162	0.000266241	0.00123232	-0.891175	7.48919e-09	6.21217e-07
ENSG00000250397	ENSG00000250397	0.0471352	-0.62646	3.82728e-05	0.000246237	-0.856922	5.31013e-05	0.000387718
ENSG00000161551	ZNF577	0.0471665	-0.322899	1.70597e-05	0.000125093	-0.29007	9.91125e-05	0.000634491
ENSG00000249459	ZNF286B	0.0471665	-0.459363	3.84473e-05	0.000247278	-0.603809	4.7806e-05	0.000355912
ENSG00000261386	ENSG00000261386	0.0473284	-0.308762	0.000586982	0.00237694	-0.695844	7.52756e-09	6.21731e-07
ENSG00000277157	H4C4	0.0473541	1.68204	3.18743e-06	3.16412e-05	2.23861	9.94823e-05	0.000635602
ENSG00000164626	KCNK5	0.0474481	0.856544	8.64071e-07	1.08383e-05	0.992158	9.97708e-05	0.000636813
ENSG00000160685	ZBTB7B	0.0475108	0.320609	3.93861e-05	0.000252351	0.436477	4.67115e-07	1.0877e-05
ENSG00000130590	SAMD10	0.0475295	-0.249592	0.0081496	0.0215881	-0.601098	7.59971e-09	6.25019e-07
ENSG00000174501	ANKRD36C	0.0475422	-0.338627	3.9392e-05	0.000252351	-0.369326	9.43023e-05	0.000608135
ENSG00000176788	BASP1	0.0476049	0.925329	1.19045e-05	9.36965e-05	1.0574	0.000100481	0.000640181
ENSG00000188886	ASTL	0.0476363	-1.012	9.04956e-06	7.48361e-05	-0.952028	0.000100497	0.000640181
ENSG00000132514	CLEC10A	0.0476677	-0.645519	9.57723e-06	7.83985e-05	-0.689092	0.000100581	0.000640414
ENSG00000187260	WDR86	0.0477305	-0.504455	0.000576708	0.00234177	-0.932471	7.86557e-09	6.44144e-07
ENSG00000170801	HTRA3	0.0477935	1.48123	2.46073e-05	0.000170704	1.69932	0.000101151	0.000643283
ENSG00000165526	RPUSD4	0.0477935	-0.180984	4.01262e-05	0.000256378	-0.276035	2.17616e-07	6.27741e-06
ENSG00000204439	C6orf47	0.0478249	0.290216	3.76096e-05	0.000243017	0.348689	0.000101503	0.000645309
ENSG00000124107	SLPI	0.0478249	1.3179	4.02895e-05	0.000257336	2.02599	4.47098e-07	1.05983e-05
ENSG00000272888	CHASERR	0.0478564	-0.435437	4.03089e-05	0.000257375	-0.655025	1.22286e-05	0.000122918
ENSG00000149328	GLB1L2	0.0479315	-0.670617	0.000611248	0.00245981	-0.908211	7.91007e-09	6.45054e-07
ENSG00000003400	CASP10	0.0479824	0.34229	6.19504e-07	8.34182e-06	0.353405	0.000102315	0.000649308
ENSG00000233927	RPS28	0.0480139	-0.282381	8.47593e-07	1.06661e-05	-0.263756	0.000102333	0.000649308
ENSG00000146830	GIGYF1	0.0480454	-0.217914	2.29453e-09	9.58126e-08	-0.196627	0.000102876	0.000652536
ENSG00000171621	SPSB1	0.0481085	0.545813	3.94909e-07	5.78814e-06	0.476401	0.000103227	0.000654337
ENSG00000230124	ACBD6	0.0481085	-0.197225	4.11796e-05	0.000262245	-0.313537	5.90776e-08	2.47141e-06
ENSG00000183010	PYCR1	0.0481325	2.04702	9.60605e-11	7.837e-09	1.31298	0.00125091	0.00475539
ENSG00000115977	AAK1	0.0481717	-0.233538	3.39147e-05	0.000223708	-0.281754	0.000103401	0.000655011
ENSG00000159228	CBR1	0.0482348	0.449733	4.15399e-05	0.000264193	0.772594	1.53212e-06	2.57489e-05
ENSG00000155886	SLC24A2	0.0484879	-1.2299	3.91546e-06	3.76476e-05	-1.525	0.000105085	0.000663481
ENSG00000157036	EXOG	0.0485196	-0.273337	1.81689e-05	0.000131718	-0.325574	0.000105116	0.000663481
ENSG00000259658	ENSG00000259658	0.0485196	-0.37974	4.21029e-05	0.000266986	-0.618925	1.26264e-07	4.28124e-06
ENSG00000108854	SMURF2	0.04871	-0.181715	3.06404e-06	3.06357e-05	-0.213778	0.000105561	0.000664989
ENSG00000106638	TBL2	0.04871	0.29719	4.24949e-05	0.000268945	0.549527	1.74777e-07	5.35327e-06
ENSG00000104812	GYS1	0.0487355	0.341924	1.05255e-10	8.47307e-09	0.304407	0.00137344	0.00509491
ENSG00000248643	RBM14-RBM4	0.0487355	-0.257039	0.000969959	0.00362465	-0.557832	8.19833e-09	6.5531e-07
ENSG00000112110	MRPL18	0.0488053	0.271345	3.08104e-06	3.07739e-05	0.326252	0.000105908	0.00066652
ENSG00000139239	RPL14P1	0.0488053	-0.299855	4.28652e-05	0.000271023	-0.534996	8.97084e-07	1.72003e-05
ENSG00000102384	CENPI	0.0489365	1.01564	1.05603e-10	8.47307e-09	0.955013	0.000701919	0.0029947
ENSG00000231871	IPO9-AS1	0.0489365	-0.34987	4.59777e-05	0.000286873	-0.637917	8.20536e-09	6.5531e-07
ENSG00000128596	CCDC136	0.049028	-0.4298	4.34092e-05	0.000273776	-0.604676	7.88751e-06	8.81677e-05
ENSG00000112029	FBXO5	0.0490599	0.606615	1.13831e-07	2.14027e-06	0.601135	0.000107341	0.000673786
ENSG00000130758	MAP3K10	0.0491236	-0.259176	1.17319e-06	1.39754e-05	-0.233488	0.000107895	0.000676819
ENSG00000189007	ADAT2	0.0491374	-0.299992	0.000298093	0.00135235	-0.572513	8.28248e-09	6.58251e-07
ENSG00000287188	ENSG00000287188	0.0492194	0.964386	4.39432e-05	0.0002766	1.64748	6.46215e-06	7.54191e-05
ENSG00000105372	RPS19	0.0492832	-0.318061	7.36441e-10	3.94732e-08	-0.247282	0.000108283	0.000677829
ENSG00000115694	STK25	0.0492832	-0.141905	4.40514e-05	0.000277015	-0.217007	3.44696e-05	0.000277581
ENSG00000131061	ZNF341	0.0493152	0.267239	2.3769e-06	2.49068e-05	0.292928	0.000108289	0.000677829
ENSG00000015285	WAS	0.0493384	0.25665	0.000544732	0.00223145	0.464257	8.3103e-09	6.58251e-07
ENSG00000101294	HM13	0.0493471	0.204774	4.40611e-05	0.000277015	0.278399	9.86361e-06	0.000104471
ENSG00000108848	LUC7L3	0.049443	-0.25181	3.08908e-05	0.000206964	-0.271265	0.000108652	0.000679366
ENSG00000067840	PDZD4	0.049475	-0.730587	1.56361e-06	1.76824e-05	-0.637964	0.000108754	0.00067978
ENSG00000095564	BTAF1	0.0495393	-0.311257	1.10839e-10	8.7843e-09	-0.261661	0.00114086	0.00442375
ENSG00000146476	ARMT1	0.0495711	0.49566	9.30262e-10	4.65538e-08	0.459729	0.000109102	0.000681298
ENSG00000211666	IGLV2-14	0.0496031	1.7572	8.06529e-10	4.18726e-08	1.43618	0.000109321	0.000682446
ENSG00000188917	TRMT2B	0.0496352	-0.175699	4.45775e-05	0.000279484	-0.232304	1.32002e-06	2.30734e-05
ENSG00000117133	RPF1	0.0497402	-0.303494	1.11441e-10	8.79613e-09	-0.209571	0.00112641	0.00437854
ENSG00000143870	PDIA6	0.0497635	0.360634	7.22874e-06	6.19693e-05	0.353663	0.000110087	0.000685908
ENSG00000099904	ZDHHC8	0.0498919	-0.19634	4.19901e-05	0.000266532	-0.254238	0.000110974	0.000690752
ENSG00000242076	IGKV1-33	0.0499412	2.29364	1.15905e-10	9.11143e-09	1.31481	0.00337295	0.0104119
ENSG00000066084	DIP2B	0.0499412	0.186908	0.00499865	0.0142776	0.407289	8.57538e-09	6.70998e-07
ENSG00000160446	ZDHHC12	0.0499562	0.318236	4.57589e-05	0.000285945	0.490473	2.84852e-07	7.60406e-06
ENSG00000151725	CENPU	0.0501171	0.778612	8.73055e-08	1.72742e-06	0.749368	0.000111933	0.000695158
ENSG00000116525	TRIM62	0.0501421	-0.373355	1.1674e-10	9.14005e-09	-0.360808	0.000337023	0.00167446
ENSG00000213719	CLIC1	0.0502783	0.320145	4.63597e-05	0.000288793	0.503246	1.47391e-08	9.85682e-07
ENSG00000286681	ENSG00000286681	0.0503106	-0.376031	4.64012e-05	0.000288959	-0.563515	6.52455e-07	1.37364e-05
ENSG00000196678	ERI2	0.050343	0.605422	1.18971e-10	9.27734e-09	0.386262	0.0245321	0.0528457
ENSG00000105974	CAV1	0.0503751	2.46893	1.25601e-10	9.60155e-09	2.1098	0.000113773	0.000704773
ENSG00000106105	GARS1	0.0504398	0.207216	4.66447e-05	0.000290102	0.315118	1.9272e-06	3.04305e-05
ENSG00000115368	WDR75	0.0504721	-0.306361	4.66071e-07	6.659e-06	-0.261627	0.00011461	0.000709273
ENSG00000161860	SYCE2	0.0505044	-0.49247	4.68267e-05	0.000291048	-0.698731	0.000100095	0.000638463
ENSG00000165714	BORCS5	0.0505367	-0.301417	4.69102e-05	0.000291474	-0.476326	7.87241e-06	8.80499e-05
ENSG00000156304	SCAF4	0.0505439	-0.315352	1.20067e-10	9.32539e-09	-0.149039	0.0667617	0.11989
ENSG00000162913	OBSCN-AS1	0.0505439	-0.569618	0.000162275	0.00081587	-1.05077	9.17109e-09	7.08999e-07
ENSG00000151690	MFSD6	0.0505691	-0.260321	2.88009e-06	2.92467e-05	-0.239984	0.000114959	0.000710752
ENSG00000113460	BRIX1	0.0506014	-0.286924	3.07055e-06	3.0685e-05	-0.28628	0.000115232	0.000712212
ENSG00000218426	ENSG00000218426	0.0506986	-0.398349	6.78137e-08	1.41585e-06	-0.392729	0.000115684	0.0007142
ENSG00000170881	RNF139	0.0507447	-0.387338	1.2185e-10	9.42616e-09	-0.341157	0.000773806	0.00323989
ENSG00000270149	ENSG00000270149	0.0507447	-0.389942	0.000772252	0.00299178	-0.544993	9.39771e-09	7.23623e-07
ENSG00000184292	TACSTD2	0.0507958	1.27728	4.78702e-05	0.000296655	1.65917	4.88504e-05	0.000361875
ENSG00000140749	IGSF6	0.0508931	0.601325	3.96119e-05	0.000253508	0.666446	0.000117078	0.000721534
ENSG00000131236	CAP1	0.0508931	0.30167	4.79804e-05	0.000296992	0.37277	3.64572e-05	0.000288301
ENSG00000129315	CCNT1	0.0509456	-0.495143	1.22423e-10	9.43291e-09	-0.317909	0.00919304	0.0235486
ENSG00000143842	SOX13	0.0510231	-0.511744	4.81796e-05	0.000297878	-0.603427	8.97323e-05	0.000585304
ENSG00000169221	TBC1D10B	0.0511206	0.202805	4.84053e-05	0.000299041	0.286366	3.26626e-06	4.49369e-05
ENSG00000243836	WDR86-AS1	0.0511465	-0.36819	0.0192779	0.044099	-0.980963	9.63761e-09	7.3623e-07
ENSG00000008394	MGST1	0.0511857	0.460564	4.85611e-05	0.000299813	0.704047	6.8007e-07	1.41178e-05
ENSG00000068079	IFI35	0.0512182	0.60238	4.867e-05	0.000300341	1.2722	6.71805e-08	2.69649e-06
ENSG00000285382	ENSG00000285382	0.0512508	-0.248104	4.86776e-05	0.000300341	-0.261528	5.36098e-05	0.000390398
ENSG00000152213	ARL11	0.0513486	0.663531	7.089e-07	9.28166e-06	0.677129	0.000119184	0.000731145
ENSG00000010318	PHF7	0.0513486	-0.205646	4.88525e-05	0.000301133	-0.274934	8.60608e-05	0.000566904
ENSG00000005001	PRSS22	0.0514464	-1.08455	4.44561e-05	0.000278813	-1.01847	0.000119479	0.000732236
ENSG00000155657	TTN	0.0515117	-0.586314	4.93994e-05	0.000304022	-0.699893	8.98967e-06	9.74444e-05
ENSG00000172159	FRMD3	0.0515444	0.494206	4.94378e-05	0.000304067	0.84588	1.09913e-06	2.02313e-05
ENSG00000085063	CD59	0.0515481	0.879127	1.28788e-10	9.80658e-09	0.738643	0.00027808	0.00143933
ENSG00000178809	TRIM73	0.0515481	-0.235324	0.00391146	0.0116325	-0.586245	9.90079e-09	7.50402e-07
ENSG00000115155	OTOF	0.051577	1.82045	4.94413e-05	0.000304067	3.79659	2.20057e-08	1.32082e-06
ENSG00000196357	ZNF565	0.0516097	-0.327885	1.13407e-06	1.36096e-05	-0.328337	0.000120665	0.000738473
ENSG00000183784	DOCK8-AS1	0.0516097	0.55066	4.94538e-05	0.000304067	0.686962	8.48871e-06	9.33227e-05
ENSG00000277161	PIGW	0.0516751	-0.271711	3.15312e-05	0.000210465	-0.280269	0.000120937	0.000739669
ENSG00000085719	CPNE3	0.0517078	0.370731	1.18332e-07	2.19661e-06	0.450554	0.000121502	0.000742885
ENSG00000127554	GFER	0.051749	-0.284159	1.38299e-10	1.04897e-08	-0.168362	0.00890071	0.0229427
ENSG00000263724	DLGAP1-AS3	0.051749	-0.435784	0.0217834	0.0488308	-1.49441	1.0035e-08	7.57605e-07
ENSG00000283580	ENSG00000283580	0.0517733	-0.457366	1.59874e-08	4.51203e-07	-0.405235	0.000121733	0.000743831
ENSG00000136514	RTP4	0.0517733	0.858114	4.99957e-05	0.000306913	1.39328	0.000108057	0.000677399
ENSG00000132424	PNISR	0.0519498	-0.253792	1.49669e-10	1.12765e-08	-0.173156	0.00268561	0.00867827
ENSG00000247317	LY6E-DT	0.0519498	0.887247	5.62059e-05	0.000338089	1.79292	1.03153e-08	7.74654e-07
ENSG00000155959	VBP1	0.0519699	0.246454	8.01934e-10	4.17457e-08	0.224985	0.00012362	0.000753932
ENSG00000167657	DAPK3	0.0520027	0.20057	5.06896e-05	0.000310486	0.226117	4.04905e-05	0.000310787
ENSG00000175066	GK5	0.0520355	-0.320564	5.12451e-06	4.68468e-05	-0.312769	0.00012387	0.000754981
ENSG00000113732	ATP6V0E1	0.0520355	0.288129	5.08571e-05	0.000311413	0.414318	2.26136e-07	6.40839e-06
ENSG00000244482	LILRA6	0.0521506	0.593426	0.000165362	0.000829555	0.931062	1.04339e-08	7.74654e-07
ENSG00000100084	HIRA	0.0521668	0.225309	5.12082e-05	0.000313169	0.359805	2.82369e-06	4.06355e-05
ENSG00000167434	CA4	0.0521997	1.54228	5.12658e-05	0.00031342	2.59128	7.97005e-05	0.000533924
ENSG00000036530	CYP46A1	0.0522326	-0.663918	5.12817e-05	0.00031342	-1.05084	2.27687e-06	3.47043e-05
ENSG00000173320	STOX2	0.0522655	1.30287	5.13348e-05	0.000313646	1.51045	1.31089e-05	0.000129727
ENSG00000163666	HESX1	0.0522984	1.19704	5.15576e-05	0.000314898	2.59147	7.41079e-07	1.49858e-05
ENSG00000105708	ZNF14	0.0523313	-0.642883	2.12477e-08	5.61315e-07	-0.589904	0.000125792	0.000764522
ENSG00000119862	LGALSL	0.0523313	0.836444	5.15721e-05	0.000314898	1.06611	1.14899e-05	0.000116781
ENSG00000083812	ZNF324	0.0523514	-0.3239	1.51645e-10	1.13597e-08	-0.223606	0.00147186	0.00537844
ENSG00000143434	SEMA6C	0.0523514	-0.259546	0.00168102	0.00572337	-0.657035	1.04402e-08	7.74654e-07
ENSG00000135974	C2orf49	0.0524301	-0.250269	1.38982e-09	6.41e-08	-0.203103	0.000126286	0.0007668
ENSG00000131459	GFPT2	0.052463	-1.10024	3.78115e-05	0.000243997	-1.13114	0.000126369	0.000767067
ENSG00000100342	APOL1	0.052496	0.511518	3.91532e-05	0.000251318	0.68041	0.000126441	0.000767258
ENSG00000153093	ACOXL	0.0525289	2.11278	3.90859e-09	1.4623e-07	1.83885	0.000126664	0.000768154
ENSG00000231999	LRRC8C-DT	0.0525289	-0.3159	5.23227e-05	0.000318879	-0.444001	5.87353e-06	7.03203e-05
ENSG00000133773	CCDC59	0.0525522	-0.463243	1.5211e-10	1.13597e-08	-0.400498	0.000680827	0.00292408
ENSG00000103253	HAGHL	0.0525522	-0.304466	0.000288661	0.00131602	-0.501518	1.04548e-08	7.74654e-07
ENSG00000163710	PCOLCE2	0.0525619	1.97296	4.93426e-07	6.97296e-06	1.92175	0.000126668	0.000768154
ENSG00000077420	APBB1IP	0.0525949	0.380246	4.39853e-06	4.13971e-05	0.37056	0.00012675	0.000768409
ENSG00000145919	BOD1	0.052727	-0.212643	5.32393e-05	0.000323794	-0.305885	1.81449e-05	0.000167792
ENSG00000116285	ERRFI1	0.0527529	-1.1216	1.54084e-10	1.1463e-08	-0.668638	0.00162852	0.00583184
ENSG00000103569	AQP9	0.0528261	0.9356	5.32791e-05	0.000323794	1.37558	3.11379e-08	1.63533e-06
ENSG00000274290	H2BC6	0.0529254	1.00016	3.17063e-07	4.85209e-06	0.956735	0.000128268	0.000775182
ENSG00000143643	TTC13	0.0529254	-0.183153	5.34872e-05	0.000324753	-0.280621	5.39348e-05	0.000392068
ENSG00000104824	HNRNPL	0.0529537	-0.28791	1.54896e-10	1.14795e-08	-0.242417	0.00323695	0.0100758
ENSG00000198393	ZNF26	0.0529585	-0.294278	7.23564e-07	9.42915e-06	-0.269027	0.000128439	0.000775976
ENSG00000168394	TAP1	0.0529916	0.437766	5.36292e-05	0.000325412	0.656079	1.17402e-05	0.000118736
ENSG00000124334	IL9R	0.0530579	-0.992413	5.36934e-05	0.000325476	-1.4078	2.81478e-08	1.51965e-06
ENSG00000220842	RPL21P16	0.053091	-0.347919	4.32539e-05	0.000272948	-0.493975	0.000129153	0.000779311
ENSG00000155506	LARP1	0.0532569	0.187038	5.41623e-05	0.000327827	0.219109	3.92689e-06	5.16644e-05
ENSG00000160218	TRAPPC10	0.0533552	-0.297929	1.63098e-10	1.19958e-08	-0.189201	0.0217525	0.0478718
ENSG00000140459	CYP11A1	0.0533552	-0.727857	0.00464317	0.0134261	-1.83983	1.09293e-08	8.00117e-07
ENSG00000157985	AGAP1	0.053423	-0.714365	5.45178e-05	0.000329465	-0.654604	7.24789e-06	8.25457e-05
ENSG00000106070	GRB10	0.0534896	0.684376	1.54828e-05	0.000115761	0.980085	0.000131117	0.000788099
ENSG00000107099	DOCK8	0.0534896	0.233245	5.47387e-05	0.000330589	0.358665	2.69318e-08	1.47872e-06
ENSG00000136856	SLC2A8	0.0535561	-0.450031	3.14396e-08	7.64992e-07	-0.35385	0.0001314	0.000789424
ENSG00000274641	H2BC17	0.0536561	1.69699	5.51071e-05	0.000332303	3.34356	2.83061e-08	1.51965e-06
ENSG00000196104	SPOCK3	0.0536894	-0.89134	5.51347e-05	0.000332366	-1.60363	3.22577e-07	8.36249e-06
ENSG00000168280	KIF5C	0.0537561	-0.487431	5.52025e-05	0.000332568	-0.586282	6.56683e-07	1.37804e-05
ENSG00000267519	MIR23AHG	0.0537566	-0.572451	0.00253821	0.00807677	-1.42693	1.13509e-08	8.22949e-07
ENSG00000154479	CCDC173	0.0538562	-1.33798	5.77338e-07	7.88582e-06	-1.284	0.000134644	0.000806555
ENSG00000143226	FCGR2A	0.0539564	0.699046	5.63036e-05	0.000338571	0.938599	1.25657e-07	4.27567e-06
ENSG00000225339	ENSG00000225339	0.0539899	0.32545	2.62444e-05	0.000180257	0.334121	0.000135047	0.000808067
ENSG00000196569	LAMA2	0.0540233	-0.583575	5.69698e-05	0.000342365	-0.703436	1.20878e-05	0.000121614
ENSG00000203814	H2BC18	0.0540567	1.18913	5.70477e-05	0.000342727	1.54927	2.8755e-05	0.000240168
ENSG00000105135	ILVBL	0.0540902	-0.267803	7.08661e-08	1.46533e-06	-0.280857	0.000135467	0.000809827
ENSG00000243466	IGKV1-5	0.054158	1.90058	1.77784e-10	1.28807e-08	1.56708	0.000222908	0.00120541
ENSG00000268500	SIGLEC5	0.054158	0.851073	0.000257525	0.00119913	1.35773	1.14119e-08	8.22974e-07
ENSG00000277224	H2BC7	0.0543582	1.48229	5.79482e-05	0.000347171	2.22374	8.2818e-07	1.6307e-05
ENSG00000188542	DUSP28	0.0543587	-0.291694	1.80005e-10	1.29932e-08	-0.228671	0.00189806	0.00659545
ENSG00000108055	SMC3	0.0544253	0.145778	5.80514e-05	0.000347575	0.205923	5.29604e-06	6.52185e-05
ENSG00000164168	TMEM184C	0.0544589	0.290288	1.63451e-07	2.83413e-06	0.359628	0.000138341	0.000824201
ENSG00000171051	FPR1	0.0544589	0.719836	5.82241e-05	0.000348501	0.998311	3.2592e-07	8.40996e-06
ENSG00000131462	TUBG1	0.0545933	0.629523	2.15571e-10	1.51657e-08	0.548173	0.000139907	0.000832509
ENSG00000178425	NT5DC1	0.0545933	-0.206553	5.84785e-05	0.000349593	-0.392897	4.48106e-07	1.06004e-05
ENSG00000036565	SLC18A1	0.0546269	-1.0801	3.88851e-05	0.000249763	-1.25291	0.000140028	0.000832775
ENSG00000052841	TTC17	0.0546605	-0.137064	1.1942e-05	9.39539e-05	-0.151789	0.000140038	0.000832775
ENSG00000267265	GP6-AS1	0.0546605	-0.570142	5.86488e-05	0.000350395	-0.539545	2.82275e-05	0.000236888
ENSG00000229117	RPL41	0.0546942	-0.208	5.86885e-05	0.000350524	-0.267108	3.97562e-05	0.000306979
ENSG00000100564	PIGH	0.0547601	-0.330717	1.94512e-10	1.39367e-08	-0.195181	0.00586274	0.016273
ENSG00000255036	SUGT1P4-STRA6LP-CCDC180	0.0547615	-0.571244	4.19373e-06	3.98969e-05	-0.553518	0.000140533	0.000834945
ENSG00000197483	ZNF628	0.0549607	-0.388284	1.95765e-10	1.39749e-08	-0.251364	0.0343273	0.0695288
ENSG00000130511	SSBP4	0.0549637	-0.321223	4.20291e-06	3.99416e-05	-0.333064	0.000140999	0.000836175
ENSG00000111537	IFNG	0.0551325	-0.956288	6.63505e-06	5.78244e-05	-0.91651	0.000142091	0.000841359
ENSG00000178234	GALNT11	0.0551614	-0.375861	2.01427e-10	1.43264e-08	-0.217872	0.00397213	0.0119263
ENSG00000130402	ACTN4	0.0551663	0.195105	6.05076e-05	0.00035984	0.289521	2.20364e-07	6.3096e-06
ENSG00000282826	FRG1CP	0.0552001	-0.415701	6.07308e-05	0.000360959	-0.28357	4.81227e-06	6.07094e-05
ENSG00000158526	TSR2	0.0552677	-0.221514	1.43813e-08	4.13692e-07	-0.183582	0.000142854	0.000844843
ENSG00000213722	DDAH2	0.0552677	0.415409	6.07786e-05	0.000361119	0.577419	3.57972e-05	0.000284362
ENSG00000112365	ZBTB24	0.055362	-0.314358	2.10431e-10	1.49122e-08	-0.300351	0.000243887	0.00129388
ENSG00000135077	HAVCR2	0.055362	0.232283	0.00368074	0.0110633	0.646292	1.25955e-08	8.86136e-07
ENSG00000187808	SOWAHD	0.0555047	0.751023	1.69077e-06	1.88893e-05	0.880751	0.000144062	0.000850165
ENSG00000146094	DOK3	0.0555047	0.529486	6.14841e-05	0.00036453	0.761145	1.63758e-07	5.08017e-06
ENSG00000124490	CRISP2	0.0555386	1.63469	6.85189e-06	5.93148e-05	1.8804	0.000144586	0.000852995
ENSG00000179639	FCER1A	0.0556404	-0.684664	6.19813e-05	0.00036703	-1.41972	1.8583e-06	2.96768e-05
ENSG00000263766	KPNB1-DT	0.0556743	0.676744	1.09346e-05	8.73736e-05	0.732388	0.000145666	0.000858317
ENSG00000225101	OR52K3P	0.0558102	0.619467	6.27453e-05	0.000370988	0.587942	0.000125405	0.000762408
ENSG00000284987	ENSG00000284987	0.0558442	-0.340268	6.27964e-05	0.000371177	-0.601735	6.08683e-07	1.30322e-05
ENSG00000138449	SLC40A1	0.0559122	0.66151	1.17833e-05	9.29217e-05	0.781823	0.000148074	0.000870652
ENSG00000183655	KLHL25	0.0559462	-0.421098	7.48133e-06	6.37686e-05	-0.497031	0.000148853	0.000874963
ENSG00000116704	SLC35D1	0.0559462	-0.199888	6.28806e-05	0.000371336	-0.278966	3.53053e-06	4.7484e-05
ENSG00000170476	MZB1	0.0559639	1.91093	2.21102e-10	1.54987e-08	1.29782	0.000974798	0.00388853
ENSG00000171103	TRMT61B	0.0559803	-0.305005	3.25092e-07	4.95472e-06	-0.287537	0.000149104	0.000876173
ENSG00000092929	UNC13D	0.0560824	0.284409	1.06824e-05	8.58526e-05	0.266372	0.000149692	0.000878829
ENSG00000286231	ENSG00000286231	0.0561165	0.891426	9.15088e-07	1.13753e-05	0.816716	0.000149975	0.000880223
ENSG00000180871	CXCR2	0.0561165	1.32814	6.3664e-05	0.000375391	1.61826	8.76331e-05	0.000574325
ENSG00000232956	SNHG15	0.0561645	-0.596415	2.25733e-10	1.57181e-08	-0.490974	0.000856621	0.00351357
ENSG00000255847	ENSG00000255847	0.0561645	-0.309505	0.00284921	0.0089044	-0.736034	1.31338e-08	9.1308e-07
ENSG00000171953	ATPAF2	0.0561847	-0.176208	6.37535e-05	0.000375691	-0.269377	1.14833e-06	2.08785e-05
ENSG00000172366	MCRIP2	0.0562188	-0.288415	8.47069e-08	1.68866e-06	-0.338471	0.000150257	0.000881074
ENSG00000153162	BMP6	0.0562529	0.78935	6.42633e-05	0.000378465	1.04407	2.28659e-05	0.000200695
ENSG00000090097	PCBP4	0.0563212	-0.413059	6.44682e-05	0.000379432	-0.449874	7.16533e-05	0.000488998
ENSG00000136758	YME1L1	0.0563651	0.0836994	0.037497	0.0764789	0.321992	1.33441e-08	9.2438e-07
ENSG00000166900	STX3	0.0564237	0.596299	2.04845e-05	0.000145802	0.600611	0.000152584	0.000893091
ENSG00000129083	COPB1	0.0564237	0.163188	6.46371e-05	0.000380091	0.279042	6.55487e-06	7.63168e-05
ENSG00000205476	CCDC85C	0.056492	-0.405406	6.47556e-05	0.000380465	-0.523284	6.20609e-06	7.33101e-05
ENSG00000107485	GATA3	0.0565262	-0.489303	6.4762e-05	0.000380465	-0.65256	2.79699e-06	4.04042e-05
ENSG00000100554	ATP6V1D	0.0565604	0.278349	6.47792e-05	0.000380465	0.254966	6.84785e-05	0.000472335
ENSG00000135801	TAF5L	0.0565656	-0.24277	2.31025e-10	1.60207e-08	-0.157168	0.00101824	0.00403433
ENSG00000227946	ENSG00000227946	0.0565656	-0.153073	0.00335499	0.0102154	-0.381423	1.34195e-08	9.26279e-07
ENSG00000204287	HLA-DRA	0.0565947	-0.516567	3.73257e-06	3.61293e-05	-0.524891	0.000154343	0.000902021
ENSG00000178445	GLDC	0.0566631	2.29005	4.41306e-09	1.61372e-07	2.15229	0.000154616	0.000903069
ENSG00000119471	HSDL2	0.0567659	0.509535	1.67385e-05	0.000123204	0.513336	0.000155538	0.000907632
ENSG00000283977	ENSG00000283977	0.0567662	-0.464679	2.33381e-10	1.61266e-08	-0.353885	0.000807675	0.00335049
ENSG00000162415	ZSWIM5	0.0567662	-0.472166	0.000498987	0.00207647	-0.80484	1.37137e-08	9.42744e-07
ENSG00000108961	RANGRF	0.0568002	-0.177315	6.55909e-05	0.000384307	-0.286317	4.07438e-06	5.32424e-05
ENSG00000167107	ACSF2	0.0568345	-0.255984	6.56067e-05	0.000384307	-0.414053	3.87535e-06	5.11604e-05
ENSG00000258572	ENSG00000258572	0.0568688	1.37022	4.20821e-07	6.12067e-06	1.11831	0.000155873	0.000908764
ENSG00000278857	IGKV1D-12	0.0569718	1.83027	1.48033e-07	2.63461e-06	1.7007	0.0001572	0.000915673
ENSG00000120868	APAF1	0.0570061	0.433837	4.4964e-07	6.46563e-06	0.392583	0.00015731	0.00091604
ENSG00000164054	SHISA5	0.0570405	0.467349	6.5851e-05	0.000385129	0.872006	1.50706e-08	1.00403e-06
ENSG00000131067	GGT7	0.0570749	-0.323274	6.58899e-05	0.000385241	-0.472647	1.26765e-06	2.23538e-05
ENSG00000246363	LINC02458	0.0571673	-0.76498	8.3319e-05	0.000468793	-1.67644	1.40779e-08	9.61423e-07
ENSG00000248751	ENSG00000248751	0.0572124	-0.533947	6.60875e-05	0.000385931	-0.951057	2.19322e-06	3.37755e-05
ENSG00000185495	SEPTIN7P13	0.0572469	-0.387914	6.39703e-07	8.51929e-06	-0.419778	0.000158194	0.000919245
ENSG00000088038	CNOT3	0.0573502	0.184079	6.6371e-05	0.000387121	0.221627	2.41513e-05	0.000209127
ENSG00000231663	COA6-AS1	0.0573678	-0.643687	2.41568e-10	1.6516e-08	-0.380127	0.00658364	0.0178711
ENSG00000116127	ALMS1	0.0574191	-0.281416	9.20517e-06	7.58967e-05	-0.273532	0.000159645	0.000926284
ENSG00000276966	H4C5	0.0574536	1.16908	5.56675e-06	5.0003e-05	1.43227	0.000159826	0.000927057
ENSG00000231584	FAHD2CP	0.0575226	-0.410454	6.70981e-05	0.000390775	-0.565491	2.1861e-07	6.29668e-06
ENSG00000119707	RBM25	0.0575684	-0.207648	2.45657e-10	1.67366e-08	-0.116114	0.0156378	0.036409
ENSG00000211653	IGLV1-40	0.0575916	1.91899	2.22442e-08	5.8446e-07	1.7296	0.000161269	0.000934308
ENSG00000132485	ZRANB2	0.0575916	-0.178244	6.71572e-05	0.000390885	-0.200322	0.000104562	0.000661076
ENSG00000172340	SUCLG2	0.0576261	-0.241814	1.2029e-06	1.42496e-05	-0.215315	0.000161318	0.000934312
ENSG00000164022	AIMP1	0.0576607	-0.248577	1.6035e-09	7.20722e-08	-0.186787	0.000161972	0.000937694
ENSG00000198840	MT-ND3	0.0576952	-0.424435	1.94925e-09	8.44835e-08	-0.357942	0.000161999	0.000937694
ENSG00000170955	CAVIN3	0.0576952	0.855073	6.73344e-05	0.000391564	0.957789	3.94799e-05	0.000305211
ENSG00000204899	MZT1	0.0577298	-0.220651	4.66657e-06	4.34799e-05	-0.254067	0.000162155	0.000938317
ENSG00000185697	MYBL1	0.0577644	-0.762157	2.47231e-07	3.99042e-06	-0.647539	0.000162215	0.000938383
ENSG00000073331	ALPK1	0.0577644	0.550407	6.74665e-05	0.000392097	0.789819	5.51768e-07	1.22294e-05
ENSG00000181904	C5orf24	0.0577689	-0.319278	2.51882e-10	1.70629e-08	-0.234986	0.000379211	0.00183546
ENSG00000237773	ENSG00000237773	0.0577689	-0.241272	0.00505771	0.0144166	-0.602266	1.44421e-08	9.75955e-07
ENSG00000135404	CD63	0.0578682	0.371564	6.7923e-05	0.000394396	0.506022	7.09469e-05	0.000485377
ENSG00000159496	RGL4	0.0579374	1.06047	7.75512e-07	9.95907e-06	1.30011	0.000163629	0.000944993
ENSG00000142303	ADAMTS10	0.0579374	-0.636426	6.83224e-05	0.000396461	-0.771349	6.26165e-06	7.37921e-05
ENSG00000158158	CNNM4	0.0579694	-0.279821	2.52204e-10	1.70629e-08	-0.247893	0.000267701	0.00139721
ENSG00000146955	RAB19	0.057972	1.02618	1.6681e-09	7.42876e-08	1.31259	0.000163652	0.000944993
ENSG00000256525	POLG2	0.0580413	-0.215596	6.8518e-05	0.000397257	-0.274603	1.7885e-05	0.000166093
ENSG00000277971	ENSG00000277971	0.058076	-0.474626	6.61351e-05	0.000386093	-0.704484	0.000164211	0.000947375
ENSG00000109472	CPE	0.058076	1.47893	6.87186e-05	0.000398301	2.77422	2.67272e-06	3.90148e-05
ENSG00000166398	GARRE1	0.0581801	-0.223009	6.90042e-05	0.000399599	-0.344737	1.55242e-05	0.000148607
ENSG00000119688	ABCD4	0.0582148	-0.137845	6.90411e-05	0.000399693	-0.177836	8.79424e-06	9.56479e-05
ENSG00000158604	TMED4	0.058319	-0.160334	2.10747e-07	3.48558e-06	-0.173788	0.000165566	0.000953202
ENSG00000105717	PBX4	0.058319	-0.482977	6.94504e-05	0.000401703	-0.650855	3.82585e-06	5.06801e-05
ENSG00000254806	SYS1-DBNDD2	0.0583537	-0.323673	6.94786e-05	0.000401747	-0.445441	4.82355e-05	0.000358419
ENSG00000147536	GINS4	0.0583704	0.723408	2.56295e-10	1.72197e-08	0.51368	0.00588706	0.0163264
ENSG00000149182	ARFGAP2	0.0583885	-0.127303	1.24886e-05	9.75431e-05	-0.119945	0.000165937	0.00095477
ENSG00000223959	AFG3L1P	0.058458	-0.172577	1.62834e-05	0.00012077	-0.178143	0.000166376	0.000956726
ENSG00000176155	CCDC57	0.058458	-0.212147	6.97546e-05	0.000402983	-0.350206	1.74415e-06	2.83747e-05
ENSG00000099725	PRKY	0.0585276	-0.375518	2.80613e-05	0.000190446	-0.552667	0.000167744	0.000964015
ENSG00000165102	HGSNAT	0.0587018	-0.218722	7.04439e-05	0.000406119	-0.274798	7.0634e-05	0.000484028
ENSG00000128918	ALDH1A2	0.0587366	1.11632	7.08637e-05	0.000408418	1.31911	7.42089e-06	8.40701e-05
ENSG00000213199	ASIC3	0.0588413	-0.351939	7.22356e-05	0.000415954	-0.460913	3.65367e-05	0.000288812
ENSG00000238184	CD81-AS1	0.0589111	-0.545426	7.24674e-05	0.000416938	-0.682908	0.000131003	0.000788018
ENSG00000223749	MIR503HG	0.058981	1.1876	1.13532e-08	3.43908e-07	1.332	0.000169285	0.000969127
ENSG00000142330	CAPN10	0.058981	-0.127819	7.26704e-05	0.000417865	-0.187068	7.56026e-06	8.51995e-05
ENSG00000143126	CELSR2	0.0591558	-0.444269	2.8947e-06	2.93635e-05	-0.415798	0.000171405	0.000979812
ENSG00000031691	CENPQ	0.0591722	0.625914	2.86224e-10	1.8968e-08	0.417631	0.00328114	0.010186
ENSG00000067066	SP100	0.0591722	0.259753	0.000714081	0.00280459	0.603832	1.58184e-08	1.04242e-06
ENSG00000116701	NCF2	0.0591908	0.470858	7.35181e-05	0.000422088	0.507289	1.22986e-05	0.00012335
ENSG00000198796	ALPK2	0.0592608	-0.98919	7.3616e-05	0.0004224	-0.97319	0.000126799	0.000768471
ENSG00000260188	ENSG00000260188	0.0593309	1.13466	5.47718e-05	0.000330589	1.56288	0.000172408	0.000984092
ENSG00000111424	VDR	0.0593726	0.305916	0.00490992	0.0140655	0.730739	1.58572e-08	1.04242e-06
ENSG00000101158	NELFCD	0.059401	-0.174503	7.416e-05	0.000425019	-0.220003	3.95946e-05	0.000305976
ENSG00000102699	PARP4	0.0594361	0.202727	7.43947e-05	0.000426238	0.363161	4.41224e-07	1.05278e-05
ENSG00000136504	KAT7	0.059573	-0.27968	2.99871e-10	1.97376e-08	-0.148014	0.0706145	0.12553
ENSG00000127993	RBM48	0.0596467	-0.348277	5.58159e-07	7.67946e-06	-0.324848	0.000173705	0.000988809
ENSG00000109881	CCDC34	0.059717	0.61568	1.81733e-05	0.000131718	0.824964	0.000174713	0.000994017
ENSG00000173812	EIF1	0.0597522	-0.410635	4.68635e-08	1.05196e-06	-0.456884	0.000175343	0.000997309
ENSG00000236948	ENSG00000236948	0.0597735	-0.376334	0.0763605	0.136477	-1.1137	1.67402e-08	1.09304e-06
ENSG00000134996	OSTF1	0.0597874	0.387525	1.04149e-06	1.26708e-05	0.350688	0.000176153	0.0010014
ENSG00000168273	SMIM4	0.0597874	0.22284	7.58394e-05	0.000433237	0.445154	3.46051e-05	0.000278208
ENSG00000101191	DIDO1	0.0598226	-0.198932	2.68557e-07	4.27074e-06	-0.210598	0.000176165	0.0010014
ENSG00000086730	LAT2	0.0598226	0.381128	7.58988e-05	0.000433449	0.389869	0.000101703	0.000646075
ENSG00000054523	KIF1B	0.0599634	0.332447	6.75126e-05	0.000392248	0.452535	0.000176634	0.0010027
ENSG00000168575	SLC20A2	0.0599739	-0.162496	0.000236679	0.00111652	-0.308978	1.68537e-08	1.09674e-06
ENSG00000120051	CFAP58	0.0600339	1.03907	4.21664e-05	0.000267127	1.18243	0.000176756	0.0010027
ENSG00000015171	ZMYND11	0.0601397	-0.313959	2.22871e-06	2.36733e-05	-0.332198	0.000177079	0.00100359
ENSG00000100567	PSMA3	0.0601742	0.16244	0.000721405	0.00282695	0.339806	1.71653e-08	1.11326e-06
ENSG00000205837	LINC00487	0.060175	1.599	7.6826e-05	0.000437458	3.18493	1.63364e-06	2.68848e-05
ENSG00000129682	FGF13	0.0602103	1.41119	7.70922e-05	0.000438845	2.0638	2.24326e-06	3.43002e-05
ENSG00000126432	PRDX5	0.0602456	0.392406	1.81568e-05	0.000131696	0.398503	0.000177663	0.00100636
ENSG00000127957	PMS2P3	0.0602809	-0.208506	7.75421e-05	0.000441147	-0.320405	7.33099e-08	2.86235e-06
ENSG00000121864	ZNF639	0.0603746	-0.360375	3.21307e-10	2.08656e-08	-0.282826	0.00254803	0.0083312
ENSG00000254006	ENSG00000254006	0.0603869	1.64801	2.38136e-06	2.49401e-05	1.43495	0.000178358	0.00100911
ENSG00000196778	OR52K1	0.0604223	0.845829	6.11348e-06	5.38835e-05	0.849646	0.000178828	0.00101147
ENSG00000168118	RAB4A	0.0604577	-0.211844	3.58165e-06	3.49823e-05	-0.217021	0.000179138	0.00101293
ENSG00000025039	RRAGD	0.0604577	0.46238	7.85273e-05	0.000446099	0.594585	4.68754e-05	0.000350197
ENSG00000148110	MFSD14B	0.0605284	0.289033	1.0741e-05	8.62169e-05	0.290152	0.000179853	0.00101638
ENSG00000158825	CDA	0.0605284	0.57535	7.88047e-05	0.000447412	0.796375	7.10676e-05	0.000485944
ENSG00000089022	MAPKAPK5	0.060575	-0.234449	3.25267e-10	2.10524e-08	-0.171496	0.00031252	0.00158035
ENSG00000174353	STAG3L3	0.060575	-0.138762	0.037872	0.0770415	-0.396379	1.74888e-08	1.12669e-06
ENSG00000140157	NIPA2	0.0605992	0.156244	7.9074e-05	0.000448679	0.253392	2.46231e-07	6.78873e-06
ENSG00000141524	TMC6	0.0607055	-0.222457	7.95555e-05	0.000451016	-0.307148	5.09654e-07	1.15747e-05
ENSG00000133619	KRBA1	0.0607754	-0.307863	3.55911e-10	2.29403e-08	-0.235868	0.00130915	0.00492064
ENSG00000167208	SNX20	0.0608474	0.306212	8.02002e-05	0.00045414	0.416826	4.33396e-05	0.000327849
ENSG00000225342	LRRK2-DT	0.0609184	0.719469	8.05046e-05	0.000455598	1.02028	1.50424e-06	2.54129e-05
ENSG00000162062	TEDC2	0.0609757	1.58294	3.568e-10	2.29403e-08	1.28358	0.000398478	0.00191386
ENSG00000172809	RPL38	0.0609895	-0.303235	1.08288e-09	5.27935e-08	-0.245126	0.000182107	0.00102506
ENSG00000072071	ADGRL1	0.0609895	-0.401973	8.08567e-05	0.000457325	-0.425566	5.1796e-05	0.000380198
ENSG00000115239	ASB3	0.0610961	-0.164606	8.16016e-05	0.000461125	-0.227847	8.06482e-05	0.000538965
ENSG00000136492	BRIP1	0.0611317	0.617397	6.59681e-08	1.38476e-06	0.602481	0.000182521	0.00102636
ENSG00000111962	UST	0.0611317	-0.439064	8.16236e-05	0.000461125	-0.646501	2.44102e-07	6.73966e-06
ENSG00000160712	IL6R	0.0611672	0.532327	1.07208e-08	3.28338e-07	0.430642	0.000183535	0.00103176
ENSG00000186310	NAP1L3	0.0611672	-0.573902	8.16961e-05	0.0004614	-0.591075	7.04357e-05	0.000482906
ENSG00000141627	DYM	0.061176	-0.272601	3.58458e-10	2.29709e-08	-0.207768	0.00134081	0.00501623
ENSG00000240038	AMY2B	0.0612028	-0.238059	4.93452e-05	0.000303784	-0.273939	0.000183914	0.00103359
ENSG00000181450	ZNF678	0.0612028	-0.28359	8.17259e-05	0.000461434	-0.411119	4.92355e-05	0.000364169
ENSG00000196230	TUBB	0.0612384	0.342099	1.94301e-07	3.28064e-06	0.406575	0.000184084	0.00103424
ENSG00000070061	ELP1	0.061274	-0.174109	8.19166e-05	0.000462242	-0.324684	4.6373e-08	2.12675e-06
ENSG00000169918	OTUD7A	0.0613097	-0.408562	8.19696e-05	0.000462407	-0.588451	4.96558e-06	6.21565e-05
ENSG00000159733	ZFYVE28	0.0613453	-0.443485	8.22538e-05	0.000463825	-0.619854	2.16702e-06	3.34788e-05
ENSG00000117228	GBP1	0.0613809	0.810901	8.22688e-05	0.000463825	1.33907	3.17918e-06	4.41408e-05
ENSG00000177034	MTX3	0.0614166	-0.383035	2.77232e-05	0.000188415	-0.397619	0.000185926	0.00104307
ENSG00000151948	GLT1D1	0.0614166	0.605137	8.23983e-05	0.00046442	0.718947	9.53322e-06	0.000101795
ENSG00000074800	ENO1	0.0614879	0.238091	1.01541e-05	8.22192e-05	0.336092	0.000188101	0.00105464
ENSG00000227372	TP73-AS1	0.0615593	-0.162762	5.75402e-05	0.000345153	-0.216921	0.000188388	0.00105566
ENSG00000154269	ENPP3	0.0615593	-0.709835	8.31276e-05	0.000467988	-1.31172	1.19924e-06	2.16009e-05
ENSG00000010165	EEF1AKNMT	0.0615767	0.655642	3.65749e-10	2.32845e-08	0.463605	0.0141622	0.0336629
ENSG00000225032	ENSG00000225032	0.0615767	-0.318458	0.0021801	0.00710966	-0.607546	1.80362e-08	1.1429e-06
ENSG00000173391	OLR1	0.061595	1.53419	3.56434e-07	5.31557e-06	1.54305	0.000188622	0.00105667
ENSG00000128563	PRKRIP1	0.061595	-0.182067	8.32734e-05	0.000468673	-0.288232	2.19902e-06	3.3838e-05
ENSG00000162650	ATXN7L2	0.0616307	-0.218399	2.35668e-05	0.000164485	-0.283707	0.000188684	0.00105671
ENSG00000188042	ARL4C	0.0617022	-0.616394	1.63476e-07	2.83413e-06	-0.543065	0.000189082	0.00105832
ENSG00000111640	GAPDH	0.0617736	0.364132	1.1068e-06	1.33732e-05	0.425163	0.000189771	0.00106157
ENSG00000068912	ERLEC1	0.0617736	0.325891	8.36317e-05	0.000470008	0.33589	0.000108272	0.000677829
ENSG00000178966	RMI1	0.061777	0.645388	3.78563e-10	2.39537e-08	0.566204	0.000906322	0.00367515
ENSG00000101188	NTSR1	0.061777	0.780096	0.000214893	0.00102809	1.47218	1.81033e-08	1.1434e-06
ENSG00000062716	VMP1	0.061881	0.431849	8.3748e-05	0.000470253	0.419534	5.3211e-05	0.000388225
ENSG00000248124	RRN3P1	0.0619526	-0.338934	8.3889e-05	0.000470773	-0.525775	8.53263e-08	3.16526e-06
ENSG00000146733	PSPH	0.0619884	0.599267	1.97645e-08	5.30065e-07	0.508545	0.000191554	0.00106962
ENSG00000166682	TMPRSS5	0.0620959	-0.40053	4.16509e-05	0.000264552	-0.482761	0.000192284	0.00107282
ENSG00000091073	DTX2	0.0620959	0.262831	8.44348e-05	0.000473085	0.326083	8.67192e-06	9.47977e-05
ENSG00000161533	ACOX1	0.0621318	0.455672	4.1024e-06	3.91816e-05	0.431869	0.00019243	0.00107333
ENSG00000198934	MAGEE1	0.0621318	-0.463761	8.44683e-05	0.000473085	-0.552634	5.57833e-05	0.000402128
ENSG00000121671	CRY2	0.0621776	-0.454436	3.86613e-10	2.4373e-08	-0.41369	0.000281636	0.00145345
ENSG00000148926	ADM	0.0621776	0.841787	0.000477426	0.00200436	1.63783	1.83425e-08	1.15099e-06
ENSG00000203710	CR1	0.0623112	0.7273	1.12134e-05	8.92336e-05	0.721678	0.000193278	0.00107625
ENSG00000170004	CHD3	0.0623471	-0.193365	8.52704e-05	0.000477008	-0.313435	4.25309e-08	2.00294e-06
ENSG00000273542	H4C12	0.0624549	1.01874	8.63049e-05	0.000482378	1.44208	0.000109823	0.000685355
ENSG00000196123	KIAA0895L	0.0624909	0.411727	4.86874e-08	1.08413e-06	0.36282	0.000193937	0.00107862
ENSG00000130559	CAMSAP1	0.0625629	-0.18051	1.19732e-06	1.42018e-05	-0.187405	0.000195089	0.00108441
ENSG00000137076	TLN1	0.0625781	0.179267	0.00436211	0.0127425	0.378988	1.87851e-08	1.17116e-06
ENSG00000103528	SYT17	0.0625988	-0.869383	8.31044e-05	0.000467988	-0.940022	0.000195465	0.00108619
ENSG00000092621	PHGDH	0.0627069	1.38496	4.399e-10	2.66092e-08	1.1596	0.000196519	0.0010911
ENSG00000151413	NUBPL	0.0627069	-0.317033	8.7048e-05	0.000485553	-0.483987	1.19899e-07	4.10866e-06
ENSG00000258484	SPESP1	0.0627784	0.773005	3.92314e-10	2.44938e-08	0.610621	0.00136994	0.00508582
ENSG00000105609	LILRB5	0.0627784	0.460372	0.0774453	0.138187	1.22795	1.92872e-08	1.1986e-06
ENSG00000095397	WHRN	0.062779	-0.796836	3.11324e-07	4.77864e-06	-0.660188	0.000197263	0.0010946
ENSG00000134827	TCN1	0.0628511	1.19876	6.85294e-08	1.42925e-06	1.05217	0.00019815	0.00109839
ENSG00000149311	ATM	0.0631038	-0.286035	8.96958e-06	7.43014e-05	-0.322025	0.000199857	0.00110614
ENSG00000159267	HLCS	0.06314	-0.300412	8.85471e-05	0.000492218	-0.391532	1.53653e-07	4.85239e-06
ENSG00000099381	SETD1A	0.0631789	-0.290258	4.01572e-10	2.49116e-08	-0.147611	0.0439366	0.0852744
ENSG00000102921	N4BP1	0.0631789	0.304438	0.00145735	0.00508763	0.711916	1.94546e-08	1.20127e-06
ENSG00000180712	LINC02363	0.0632485	0.767701	8.89827e-05	0.000494119	0.916442	0.000176548	0.0010027
ENSG00000272994	C2orf49-DT	0.0632847	-0.36906	2.87178e-05	0.000194426	-0.377758	0.000201458	0.00111341
ENSG00000119541	VPS4B	0.0632847	0.17998	8.89908e-05	0.000494119	0.297608	8.7925e-06	9.56479e-05
ENSG00000125826	RBCK1	0.0633571	0.294683	8.93686e-05	0.000495933	0.500208	2.28176e-06	3.4724e-05
ENSG00000275294	LINC02340	0.0633791	0.899303	4.04608e-10	2.50199e-08	0.543044	0.00535985	0.0151428
ENSG00000258727	ENSG00000258727	0.0633791	-0.26227	9.16283e-05	0.000505583	-0.437087	1.98382e-08	1.22106e-06
ENSG00000269711	ENSG00000269711	0.0633933	0.95272	6.04119e-05	0.00035938	1.24439	0.000202115	0.00111608
ENSG00000125304	TM9SF2	0.0634658	0.193904	8.98061e-05	0.000497934	0.284407	1.73858e-06	2.83169e-05
ENSG00000155542	SETD9	0.0635383	-0.41271	8.99418e-05	0.000498402	-0.371476	2.37312e-05	0.000206693
ENSG00000124813	RUNX2	0.0635793	-0.107881	0.138352	0.221174	-0.502275	1.99959e-08	1.22333e-06
ENSG00000116584	ARHGEF2	0.0636471	0.225519	3.86155e-05	0.000248277	0.24857	0.000204016	0.00112433
ENSG00000165490	DDIAS	0.0637795	0.789469	4.10382e-10	2.52164e-08	0.454274	0.0242618	0.0523586
ENSG00000187676	B3GLCT	0.0637924	-0.408916	1.40177e-08	4.06568e-07	-0.333371	0.000205108	0.00112906
ENSG00000146223	RPL7L1	0.0639014	0.212801	1.13985e-05	9.04473e-05	0.255601	0.000206776	0.00113727
ENSG00000151687	ANKAR	0.0639014	-0.273206	9.12339e-05	0.000504123	-0.376456	4.10518e-05	0.000314221
ENSG00000175455	CCDC14	0.0639742	-0.253327	9.14273e-05	0.000504904	-0.357704	9.32745e-07	1.77084e-05
ENSG00000168961	LGALS9	0.0639797	0.2747	0.0201166	0.0456954	0.860763	2.0095e-08	1.22516e-06
ENSG00000177602	HASPIN	0.0641799	1.45169	4.27289e-10	2.60902e-08	1.26159	0.000605164	0.0026606
ENSG00000206530	CFAP44	0.0641927	-0.328118	9.20601e-05	0.000507533	-0.409662	3.60277e-05	0.000285841
ENSG00000158481	CD1C	0.0642292	-0.650166	9.20999e-05	0.000507608	-1.15246	4.01846e-08	1.93678e-06
ENSG00000151612	ZNF827	0.0643021	-0.449202	6.80691e-05	0.000395126	-0.454032	0.000211637	0.00116037
ENSG00000131023	LATS1	0.06438	-0.181332	4.28922e-10	2.61078e-08	-0.0236907	0.617745	0.702469
ENSG00000176771	NCKAP5	0.0644482	-1.00651	9.25191e-05	0.000509037	-1.48176	4.69556e-05	0.000350525
ENSG00000007402	CACNA2D2	0.0645212	-0.763069	1.57634e-05	0.000117587	-0.627823	0.000213591	0.00116886
ENSG00000156475	PPP2R2B	0.0645943	-0.700378	8.82285e-06	7.33675e-05	-0.649712	0.000214989	0.00117589
ENSG00000204104	TRAF3IP1	0.0646309	-0.145837	9.36802e-05	0.000514587	-0.254659	4.68637e-08	2.14122e-06
ENSG00000198019	FCGR1B	0.0647407	0.824199	9.45324e-05	0.000518953	1.43708	2.41236e-08	1.38349e-06
ENSG00000111605	CPSF6	0.0647773	-0.278764	4.97539e-07	7.02087e-06	-0.281819	0.000215871	0.00117924
ENSG00000286848	ENSG00000286848	0.0648872	2.16375	3.12022e-08	7.62079e-07	2.0119	0.000216642	0.00118195
ENSG00000133131	MORC4	0.0648872	-0.387453	9.52649e-05	0.000522383	-0.486463	2.78244e-05	0.000234013
ENSG00000157551	KCNJ15	0.0649238	1.61397	3.57271e-06	3.49126e-05	1.76252	0.000216661	0.00118195
ENSG00000100865	CINP	0.0649605	0.210957	9.53998e-05	0.000522828	0.347142	7.33464e-07	1.48592e-05
ENSG00000116754	SRSF11	0.0649805	-0.353638	4.43666e-10	2.67536e-08	-0.241079	0.00222289	0.00748853
ENSG00000104936	DMPK	0.0650339	-0.350618	9.59426e-05	0.000525457	-0.423779	1.56473e-05	0.000149488
ENSG00000083544	TDRD3	0.065144	-0.262018	1.03165e-06	1.25734e-05	-0.224192	0.000217427	0.00118439
ENSG00000143294	PRCC	0.065144	0.105955	9.61988e-05	0.000526464	0.194359	8.8812e-07	1.70963e-05
ENSG00000145675	PIK3R1	0.0651806	-0.698486	4.52893e-10	2.72254e-08	-0.37471	0.00907388	0.0233082
ENSG00000143344	RGL1	0.0651806	0.5819	0.00111444	0.00406215	1.68432	2.23133e-08	1.33037e-06
ENSG00000087253	LPCAT2	0.0652175	0.421067	9.63995e-05	0.000527074	0.562173	2.50418e-06	3.69734e-05
ENSG00000105875	WDR91	0.0652542	-0.306045	8.69198e-07	1.08815e-05	-0.318135	0.000217807	0.00118518
ENSG00000071246	VASH1	0.0653277	-0.545748	9.65016e-05	0.000527377	-0.635811	8.36694e-08	3.12177e-06
ENSG00000064995	TAF11	0.0653645	-0.289172	5.15491e-09	1.82985e-07	-0.235423	0.000218015	0.00118518
ENSG00000211962	IGHV1-46	0.0653808	2.24608	4.64675e-10	2.78475e-08	1.75696	0.00143364	0.00526667
ENSG00000162032	SPSB3	0.0654381	-0.165146	9.70531e-05	0.000529831	-0.209768	1.29597e-05	0.000128646
ENSG00000107611	CUBN	0.0655117	-0.409956	9.71301e-05	0.000530066	-0.547039	7.97951e-06	8.89902e-05
ENSG00000287126	ENSG00000287126	0.0655809	0.92627	4.67526e-10	2.79322e-08	0.671022	0.00142685	0.00524772
ENSG00000174720	LARP7	0.0655809	0.00259757	0.947354	0.964188	0.322822	2.2393e-08	1.33037e-06
ENSG00000166147	FBN1	0.0655854	1.07312	8.6538e-08	1.7146e-06	0.990828	0.000219693	0.0011927
ENSG00000235072	ARNILA	0.0657329	-0.469231	9.78019e-05	0.000532833	-0.618436	1.05348e-05	0.000109728
ENSG00000115504	EHBP1	0.0657698	-0.210326	9.17577e-06	7.57186e-05	-0.229922	0.000220762	0.00119682
ENSG00000250251	PKD1P6	0.0658067	-0.381395	2.98013e-08	7.34329e-07	-0.329495	0.000220988	0.00119771
ENSG00000204475	NCR3	0.0658067	-0.493929	9.84311e-05	0.000535961	-0.474426	0.000185221	0.00103942
ENSG00000204619	PPP1R11	0.0658805	0.256199	9.87998e-05	0.000537667	0.335365	1.06447e-05	0.000110363
ENSG00000100445	SDR39U1	0.0659174	-0.188496	9.8967e-05	0.000538426	-0.214701	3.836e-05	0.000299913
ENSG00000166527	CLEC4D	0.0659544	0.68993	9.91074e-05	0.000539039	1.02027	4.18897e-06	5.45186e-05
ENSG00000243063	IGKV3-7	0.0659811	1.97951	4.80851e-10	2.85525e-08	1.59134	0.000330515	0.00165189
ENSG00000121753	ADGRB2	0.0660283	-0.592218	9.93673e-05	0.000539822	-0.727981	1.22842e-05	0.000123269
ENSG00000177932	ZNF354C	0.0661763	-0.322183	4.04005e-05	0.00025779	-0.377507	0.000223754	0.00120931
ENSG00000241351	IGKV3-11	0.0661811	1.82131	4.85327e-10	2.87305e-08	1.28737	0.00136507	0.00507261
ENSG00000001497	LAS1L	0.0662133	-0.180844	9.94719e-05	0.000539962	-0.196764	8.74875e-05	0.000573565
ENSG00000163251	FZD5	0.0662503	0.706936	9.951e-05	0.000540019	0.906089	4.6915e-05	0.000350358
ENSG00000070214	SLC44A1	0.0662873	0.31538	7.26877e-06	6.22575e-05	0.351188	0.000225108	0.0012155
ENSG00000112299	VNN1	0.0662873	0.769618	9.96038e-05	0.000540311	0.999181	0.000145859	0.000858931
ENSG00000203880	PCMTD2	0.0663244	-0.176047	9.96195e-05	0.000540311	-0.298783	2.32958e-06	3.53128e-05
ENSG00000113810	SMC4	0.0663614	0.29559	2.12701e-05	0.000150346	0.332597	0.000226282	0.00122127
ENSG00000173889	PHC3	0.0663812	-0.276801	4.87309e-10	2.87601e-08	-0.188852	0.00646939	0.0176377
ENSG00000237550	ENSG00000237550	0.0663812	-0.25715	0.132646	0.2136	-0.56157	2.28971e-08	1.34501e-06
ENSG00000157856	DRC1	0.0663985	1.6029	2.27805e-07	3.72017e-06	1.43762	0.00022643	0.00122173
ENSG00000137054	POLR1E	0.0663985	-0.281737	9.97104e-05	0.000540405	-0.37793	8.12363e-06	9.0233e-05
ENSG00000256937	KRT17P8	0.0664356	-0.836986	2.57594e-05	0.000177491	-0.806762	0.000226666	0.00122266
ENSG00000171148	TADA3	0.0664356	0.201485	9.97205e-05	0.000540405	0.26522	3.28983e-06	4.50941e-05
ENSG00000158163	DZIP1L	0.0665098	0.91224	9.0099e-05	0.00049913	1.00426	0.000226906	0.00122327
ENSG00000132530	XAF1	0.0665098	0.784973	9.99529e-05	0.000541363	1.71022	3.19389e-08	1.65936e-06
ENSG00000237356	ENSG00000237356	0.0665469	-0.358111	6.04e-05	0.00035938	-0.440542	0.000226971	0.00122327
ENSG00000161791	FMNL3	0.066584	-0.328488	0.000100038	0.000541521	-0.562228	9.0342e-06	9.77626e-05
ENSG00000271959	ENSG00000271959	0.0666954	-0.704543	0.000100192	0.000541902	-1.01891	0.000120614	0.000738473
ENSG00000160360	GPSM1	0.0667326	-0.402175	0.00010044	0.000543091	-0.487962	5.71679e-07	1.25128e-05
ENSG00000235863	B3GALT4	0.0668069	0.24955	0.000100672	0.000544045	0.45134	6.71953e-06	7.78121e-05
ENSG00000204130	RUFY2	0.0668441	-0.217726	2.61135e-07	4.17322e-06	-0.169064	0.000228765	0.0012302
ENSG00000232472	EEF1B2P3	0.0668813	-0.420582	2.95354e-05	0.000199059	-0.578254	0.000229027	0.00123127
ENSG00000159873	CCDC117	0.0668813	0.201778	0.000101063	0.000545853	0.244706	0.000112611	0.000698694
ENSG00000176912	TYMSOS	0.0669185	1.63463	9.33377e-09	2.91373e-07	1.74493	0.000229162	0.00123165
ENSG00000053254	FOXN3	0.0669814	-0.220716	5.21258e-10	3.04206e-08	-0.121168	0.0315562	0.0648752
ENSG00000170667	RASA4B	0.0669814	-0.373017	0.00162924	0.00558033	-0.73931	2.3251e-08	1.35353e-06
ENSG00000137070	IL11RA	0.066993	-0.33961	0.000101363	0.000547016	-0.559817	3.48216e-08	1.78041e-06
ENSG00000226321	CROCC2	0.0670303	-1.66729	4.06207e-09	1.51098e-07	-1.32131	0.000229634	0.00123287
ENSG00000237471	ENSG00000237471	0.0670675	-0.699884	5.57019e-06	5.0003e-05	-0.713921	0.000229644	0.00123287
ENSG00000136040	PLXNC1	0.0670675	0.49505	0.000101784	0.000548984	0.69679	2.68984e-07	7.25379e-06
ENSG00000166130	IKBIP	0.0671048	0.536941	4.35218e-06	4.11223e-05	0.494359	0.000229897	0.00123389
ENSG00000013441	CLK1	0.0671814	-0.524386	5.21711e-10	3.04206e-08	-0.493199	0.000289657	0.00148414
ENSG00000151502	VPS26B	0.0672166	-0.149262	0.000102528	0.00055238	-0.152477	0.00021117	0.00115847
ENSG00000109854	HTATIP2	0.0672912	0.312942	0.000102674	0.000552834	0.4295	4.05561e-06	5.30331e-05
ENSG00000149646	CNBD2	0.0673814	-0.464441	5.41825e-10	3.14989e-08	-0.298112	0.0112008	0.0277465
ENSG00000114978	MOB1A	0.0673814	0.0805788	0.127236	0.206654	0.366714	2.38644e-08	1.38092e-06
ENSG00000138326	RPS24	0.0674406	-0.210063	8.36558e-06	7.01964e-05	-0.23254	0.000233199	0.00124849
ENSG00000244116	IGKV2-28	0.0675814	2.07739	5.58026e-10	3.22323e-08	1.49632	0.000563778	0.0025165
ENSG00000159189	C1QC	0.0675814	1.30103	0.000211407	0.00101506	2.53441	2.39471e-08	1.38157e-06
ENSG00000008710	PKD1	0.0675902	-0.275241	3.91487e-07	5.76308e-06	-0.268463	0.000234372	0.00125338
ENSG00000167699	GLOD4	0.0676276	-0.175218	0.000103811	0.000557595	-0.193112	3.70706e-05	0.000292056
ENSG00000177548	RABEP2	0.067665	-0.229618	0.00010407	0.000558828	-0.289466	8.01054e-06	8.92332e-05
ENSG00000118898	PPL	0.0677024	1.38918	0.00010418	0.000559266	1.88279	2.64518e-05	0.000224916
ENSG00000064703	DDX20	0.0677814	-0.423411	5.58662e-10	3.22323e-08	-0.216512	0.00669251	0.0181233
ENSG00000228323	MYADM-AS1	0.0677814	0.106358	0.531804	0.634083	-1.01878	2.40738e-08	1.38349e-06
ENSG00000102678	FGF9	0.0678148	-0.991532	4.85458e-06	4.48437e-05	-0.832963	0.000236198	0.00126105
ENSG00000241220	ENSG00000241220	0.0678522	-0.909948	2.32728e-06	2.44793e-05	-0.950578	0.000236286	0.00126117
ENSG00000197363	ZNF517	0.0678522	-0.233031	0.000105323	0.000564775	-0.251794	2.44182e-05	0.000210988
ENSG00000203907	OOEP	0.0678897	-0.291442	1.27771e-06	1.49996e-05	-0.261009	0.000236493	0.00126193
ENSG00000179115	FARSA	0.0679272	0.412997	1.43725e-09	6.56639e-08	0.411136	0.000237734	0.0012682
ENSG00000165516	KLHDC2	0.0679647	-0.279744	2.54777e-07	4.0941e-06	-0.263623	0.000237935	0.00126863
ENSG00000211933	IGHV6-1	0.0679814	2.18365	5.59421e-10	3.22323e-08	1.5822	0.000994658	0.00395632
ENSG00000129562	DAD1	0.0680022	0.237852	1.17125e-05	9.24853e-05	0.262557	0.000237946	0.00126863
ENSG00000135040	NAA35	0.0681148	-0.238733	2.37078e-07	3.84895e-06	-0.219387	0.000238734	0.00127169
ENSG00000121406	ZNF549	0.0681148	-0.316402	0.000106772	0.000571442	-0.355944	0.000129321	0.00077984
ENSG00000163605	PPP4R2	0.06819	0.305339	3.21479e-05	0.000213919	0.381343	0.000239054	0.00127278
ENSG00000143184	XCL1	0.0682275	-0.772402	0.00010732	0.000573899	-0.69392	0.000107668	0.000675615
ENSG00000169718	DUS1L	0.0683403	-0.188084	4.22134e-07	6.12599e-06	-0.162042	0.000240867	0.0012808
ENSG00000162910	MRPL55	0.0683779	-0.207402	8.95451e-06	7.42082e-05	-0.214356	0.000240894	0.0012808
ENSG00000165886	UBTD1	0.0683779	0.450634	0.000107896	0.000576345	0.610791	1.26936e-05	0.000126654
ENSG00000163221	S100A12	0.0684532	0.927239	7.84231e-07	1.00577e-05	1.01125	0.000241781	0.00128483
ENSG00000177058	SLC38A9	0.0684908	-0.160933	4.57146e-05	0.000285782	-0.182342	0.000242495	0.00128826
ENSG00000158555	GDPD5	0.0685285	-0.388325	0.00010834	0.000578079	-0.45948	0.000219094	0.00119011
ENSG00000101391	CDK5RAP1	0.0685662	-0.201712	5.05097e-06	4.62999e-05	-0.207158	0.000242958	0.00128973
ENSG00000181666	ZNF875	0.0685662	-0.237747	0.00010846	0.000578436	-0.325122	1.56769e-05	0.000149697
ENSG00000287063	ENSG00000287063	0.0685813	-0.697948	0.0059955	0.0166855	-1.75768	2.44805e-08	1.39157e-06
ENSG00000132002	DNAJB1	0.0686415	-0.450889	1.25925e-08	3.72728e-07	-0.456213	0.0002435	0.00129218
ENSG00000119922	IFIT2	0.0686792	1.20142	0.000108762	0.000579698	2.49048	4.60458e-07	1.07739e-05
ENSG00000078304	PPP2R5C	0.0687812	-0.41002	5.79931e-10	3.30221e-08	-0.292081	0.000746123	0.00314787
ENSG00000102524	TNFSF13B	0.0687812	0.397973	0.00202816	0.00670083	0.857191	2.46055e-08	1.39458e-06
ENSG00000198721	ECI2	0.0688301	-0.266801	0.000109793	0.00058455	-0.356528	5.47479e-06	6.66738e-05
ENSG00000198276	UCKL1	0.0688679	-0.189612	5.68048e-05	0.000341479	-0.187648	0.000247965	0.00131371
ENSG00000139173	TMEM117	0.0689057	-0.381081	5.47117e-05	0.000330534	-0.388127	0.000248502	0.00131589
ENSG00000138073	PREB	0.0689812	0.450079	5.86241e-10	3.32838e-08	0.337928	0.00212246	0.0072118
ENSG00000204388	HSPA1B	0.0690946	0.620472	0.000110909	0.000589309	1.06968	3.61899e-08	1.81673e-06
ENSG00000118162	KPTN	0.0691324	0.337878	0.00011093	0.000589309	0.458149	1.00198e-05	0.000105873
ENSG00000146085	MMUT	0.069246	0.252006	1.4431e-06	1.65705e-05	0.251267	0.000250379	0.00132269
ENSG00000175221	MED16	0.069246	0.217474	0.000111578	0.000592264	0.235644	2.26378e-05	0.000199054
ENSG00000196911	KPNA5	0.0692838	-0.491842	4.73728e-09	1.71292e-07	-0.393476	0.000250413	0.00132269
ENSG00000237232	ZNF295-AS1	0.0693217	-0.855506	1.20879e-09	5.73866e-08	-0.77614	0.0002516	0.0013286
ENSG00000224043	CCNT2-AS1	0.0693217	-0.274759	0.000111868	0.000593481	-0.427515	1.78263e-06	2.88309e-05
ENSG00000196531	NACA	0.0693596	-0.270023	8.65609e-10	4.41142e-08	-0.247322	0.000251761	0.00132908
ENSG00000211947	IGHV3-21	0.069381	2.049	6.00391e-10	3.38889e-08	1.05066	0.0052768	0.0149428
ENSG00000087842	PIR	0.0693975	1.23394	2.70707e-05	0.000184884	1.18898	0.000251882	0.00132936
ENSG00000129167	TPH1	0.0693975	-0.506295	0.000112584	0.000596951	-0.795618	2.90618e-05	0.000242311
ENSG00000234235	BOK-AS1	0.0694354	-0.471245	0.000113085	0.000599447	-0.84904	2.84283e-05	0.000238159
ENSG00000227741	ENSG00000227741	0.0694733	-0.325968	0.000113185	0.000599812	-0.649499	1.80965e-05	0.000167506
ENSG00000183598	H3C13	0.0695113	1.30141	0.00011333	0.000600415	1.86074	0.000108301	0.000677829
ENSG00000198315	ZKSCAN8	0.0695809	-0.456511	6.05651e-10	3.40867e-08	-0.317521	0.00107587	0.00422286
ENSG00000235237	ENSG00000235237	0.0695809	-0.451117	0.00963906	0.024843	-1.34112	2.53877e-08	1.42223e-06
ENSG00000132589	FLOT2	0.0695871	0.405619	9.46744e-06	7.76306e-05	0.402058	0.000253909	0.00133823
ENSG00000211640	IGLV6-57	0.0696251	2.38019	1.06432e-07	2.04675e-06	2.41855	0.000254379	0.00134034
ENSG00000063176	SPHK2	0.069701	0.168447	0.00011468	0.000606741	0.232148	3.03246e-05	0.00025057
ENSG00000038274	MAT2B	0.069777	0.381291	1.80364e-06	1.99551e-05	0.404482	0.000255386	0.00134418
ENSG00000144199	FAHD2B	0.069815	-0.43027	0.000115706	0.000611671	-0.450025	2.49801e-06	3.69537e-05
ENSG00000108669	CYTH1	0.0698911	-0.232854	7.76153e-10	4.08416e-08	-0.23018	0.000255997	0.00134625
ENSG00000120832	MTERF2	0.0700814	-0.344073	0.000117228	0.000618539	-0.488776	1.92834e-07	5.74255e-06
ENSG00000176624	MEX3C	0.0701576	-0.377293	1.85372e-09	8.14336e-08	-0.362442	0.000258771	0.0013583
ENSG00000048462	TNFRSF17	0.0701806	2.25662	6.55109e-10	3.65525e-08	1.86586	0.000573858	0.00255258
ENSG00000125534	PPDPF	0.0701806	-0.10111	0.237493	0.339249	0.513661	2.61695e-08	1.45339e-06
ENSG00000188002	ENSG00000188002	0.0701957	-0.308034	4.99475e-05	0.000306811	-0.251809	0.000258893	0.00135857
ENSG00000152642	GPD1L	0.0701957	-0.223632	0.000118299	0.00062368	-0.350691	1.58496e-07	4.94072e-06
ENSG00000115884	SDC1	0.0702338	2.98873	4.22012e-08	9.73183e-07	3.26258	0.000259302	0.00136035
ENSG00000071073	MGAT4A	0.070272	-0.328368	3.09001e-05	0.000206964	-0.306617	0.000260082	0.00136407
ENSG00000278196	IGLV2-8	0.0703101	1.91132	1.19135e-09	5.66973e-08	1.32968	0.000260199	0.00136432
ENSG00000151778	SERP2	0.0703101	-0.711701	0.000119095	0.000627362	-1.26377	8.77531e-08	3.24284e-06
ENSG00000244575	IGKV1-27	0.0704628	1.86036	3.71487e-09	1.40061e-07	1.7303	0.000262313	0.00137391
ENSG00000173511	VEGFB	0.0704628	-0.284002	0.000119894	0.000630887	-0.264814	0.000193367	0.00107625
ENSG00000146021	KLHL3	0.070501	-0.405042	0.00012003	0.000631435	-0.693246	2.89722e-08	1.54681e-06
ENSG00000157637	SLC38A10	0.0705774	0.267394	3.8467e-07	5.66702e-06	0.296464	0.00026405	0.00138188
ENSG00000168062	BATF2	0.0705774	1.22886	0.000120209	0.000632033	2.09162	1.52855e-05	0.000146758
ENSG00000164048	ZNF589	0.0705803	-0.223387	0.000496885	0.00206975	-0.369872	2.6818e-08	1.47872e-06
ENSG00000162976	SLC66A3	0.0706156	-0.241346	2.49812e-05	0.000173112	-0.257053	0.000264364	0.00138315
ENSG00000169567	HINT1	0.0706539	-0.273658	2.7923e-07	4.40082e-06	-0.292145	0.00026452	0.00138359
ENSG00000017483	SLC38A5	0.0707304	0.620935	0.000120716	0.000634013	0.861429	4.08888e-05	0.000313221
ENSG00000229638	RPL4P4	0.0708835	-0.470589	0.000122129	0.000640739	-0.588994	5.40511e-05	0.000392724
ENSG00000107672	NSMCE4A	0.0709602	-0.17604	0.000122548	0.00064259	-0.198052	1.92214e-05	0.000175297
ENSG00000112200	ZNF451	0.0709799	-0.2909	6.85982e-10	3.78401e-08	-0.197353	0.0145879	0.0344628
ENSG00000176058	TPRN	0.0709985	-0.173077	0.000122683	0.000643126	-0.273291	2.16106e-05	0.000191821
ENSG00000165322	ARHGAP12	0.0711135	-0.297923	1.52796e-08	4.35021e-07	-0.302683	0.000269096	0.00140297
ENSG00000162572	SCNN1D	0.0711135	-0.307148	0.000123086	0.000644716	-0.39995	8.92821e-05	0.000582761
ENSG00000167280	ENGASE	0.0711798	-0.26052	0.000463175	0.00195468	-0.428721	2.76054e-08	1.51141e-06
ENSG00000234614	C2CD4D-AS1	0.0711903	-0.504351	0.00012369	0.000647529	-0.861359	5.46785e-08	2.35886e-06
ENSG00000137628	DDX60	0.0712287	0.687528	0.000123935	0.000648464	1.50717	6.34683e-08	2.5956e-06
ENSG00000125084	WNT1	0.0712671	-0.835613	6.56167e-06	5.7262e-05	-0.701839	0.000270989	0.00141132
ENSG00000171811	CFAP46	0.0713439	-1.2232	1.83897e-06	2.02193e-05	-1.4658	0.000271805	0.00141437
ENSG00000103005	USB1	0.0713439	0.336701	0.000124272	0.000649875	0.383693	3.46489e-05	0.000278413
ENSG00000173276	ZBTB21	0.0713796	-0.636519	6.91829e-10	3.7947e-08	-0.531372	0.00108619	0.00425213
ENSG00000012779	ALOX5	0.0713824	0.423676	0.000124538	0.000651094	0.519293	3.10189e-05	0.000255208
ENSG00000156869	FRRS1	0.0714208	0.368007	0.000124724	0.000651886	0.427678	9.84254e-05	0.000630726
ENSG00000181409	AATK	0.0714977	0.793051	0.000125055	0.000653268	1.1088	2.34807e-05	0.000204973
ENSG00000176049	JAKMIP2	0.0715362	-0.616501	9.73306e-06	7.94062e-05	-0.634216	0.000272923	0.00141871
ENSG00000283031	ENSG00000283031	0.0715747	-0.375008	0.000126076	0.000658244	-0.518542	0.000193893	0.00107862
ENSG00000242371	IGKV1-39	0.0715794	2.12018	7.01024e-10	3.8343e-08	1.20668	0.00790569	0.0207882
ENSG00000183726	TMEM50A	0.0715794	0.149437	0.00682866	0.0186184	0.306709	2.80104e-08	1.51965e-06
ENSG00000181873	IBA57	0.0716517	-0.396857	2.55277e-06	2.63795e-05	-0.32453	0.000273713	0.00142168
ENSG00000131467	PSME3	0.0716517	0.166803	0.000126759	0.000661457	0.286707	1.03856e-07	3.70336e-06
ENSG00000103024	NME3	0.0717673	-0.178083	0.00012759	0.000665147	-0.279358	1.07244e-07	3.80311e-06
ENSG00000100504	PYGL	0.0718444	0.718107	3.76897e-06	3.64194e-05	0.690307	0.000276935	0.00143629
ENSG00000198815	FOXJ3	0.0719789	-0.216388	7.12786e-10	3.87122e-08	-0.162643	0.00956615	0.0243206
ENSG00000104805	NUCB1	0.072076	0.288124	0.000128328	0.000667669	0.412342	1.5999e-07	4.97742e-06
ENSG00000085382	HACE1	0.0721146	-0.178154	6.26471e-06	5.50665e-05	-0.165593	0.000278058	0.00143933
ENSG00000160014	CALM3	0.0721532	0.166623	0.00012885	0.000670026	0.206985	2.04164e-05	0.000184051
ENSG00000134333	LDHA	0.0721919	0.342496	5.08604e-07	7.13552e-06	0.469829	0.000278645	0.00144187
ENSG00000280560	LINC01374	0.0722305	-0.648305	0.000129057	0.000670745	-1.03271	1.13011e-07	3.92183e-06
ENSG00000119318	RAD23B	0.0722692	0.214876	1.4269e-05	0.000108508	0.258305	0.000280079	0.00144837
ENSG00000100479	POLE2	0.0723785	0.837126	7.20254e-10	3.89559e-08	0.622886	0.000598153	0.00263899
ENSG00000169239	CA5B	0.0723785	-0.235727	0.00070658	0.00278459	-0.427699	2.82571e-08	1.51965e-06
ENSG00000171777	RASGRP4	0.0725015	0.467579	0.000131161	0.000680402	0.610022	1.72778e-06	2.81795e-05
ENSG00000196301	HLA-DRB9	0.0725402	-0.746291	3.54104e-05	0.000231888	-0.650995	0.000280937	0.00145023
ENSG00000184277	TM2D3	0.0725782	-0.281325	7.24582e-10	3.90811e-08	-0.234129	0.00129821	0.00488904
ENSG00000150907	FOXO1	0.0726177	-0.370281	6.66604e-05	0.000388692	-0.530701	0.000281808	0.00145395
ENSG00000090104	RGS1	0.0726953	-0.764898	3.1488e-05	0.000210354	-0.820541	0.000282926	0.00145894
ENSG00000088538	DOCK3	0.0727341	-0.454939	0.000132179	0.000684585	-0.55913	2.48049e-05	0.000214115
ENSG00000198780	FAM169A	0.0727729	-0.705681	6.69919e-07	8.84885e-06	-0.536946	0.0002832	0.00145931
ENSG00000132256	TRIM5	0.0729282	0.528278	0.000133114	0.000688512	1.13054	2.22815e-06	3.42042e-05
ENSG00000110619	CARS1	0.0729671	0.167756	0.000133165	0.000688592	0.266835	1.81324e-06	2.90104e-05
ENSG00000123700	KCNJ2	0.073006	1.03973	0.000133245	0.000688822	1.50671	7.90794e-05	0.000531052
ENSG00000211632	IGKV3D-11	0.0731226	1.7558	1.68318e-06	1.88153e-05	1.67139	0.000286728	0.00147422
ENSG00000142583	SLC2A5	0.0731774	1.46216	7.37949e-10	3.94732e-08	0.856399	0.00269252	0.00869625
ENSG00000204386	NEU1	0.0731774	0.316123	0.000197333	0.000960547	0.486927	2.934e-08	1.56213e-06
ENSG00000147206	NXF3	0.0732005	1.14509	0.000134563	0.000694713	1.21234	0.000213383	0.00116829
ENSG00000136932	TRMO	0.0732394	-0.295872	1.39241e-06	1.60835e-05	-0.311155	0.000287472	0.00147682
ENSG00000198089	SFI1	0.0733173	-0.239089	0.000135522	0.000699107	-0.322061	2.96878e-05	0.000246573
ENSG00000151726	ACSL1	0.0733562	0.721883	0.000135993	0.000701346	1.02559	1.79425e-06	2.89508e-05
ENSG00000117593	DARS2	0.0733771	0.562156	7.4291e-10	3.96293e-08	0.512364	0.000757918	0.00318718
ENSG00000165355	FBXO33	0.0733952	-0.374791	9.17192e-08	1.80072e-06	-0.451599	0.000288424	0.00148019
ENSG00000184220	CMSS1	0.0735122	-0.606512	1.24162e-06	1.46379e-05	-0.533377	0.000288777	0.00148081
ENSG00000204977	TRIM13	0.0735768	-0.455062	7.46522e-10	3.97129e-08	-0.347424	0.00455781	0.0133024
ENSG00000102078	SLC25A14	0.0735902	-0.152755	0.000138831	0.000714847	-0.284533	1.01779e-06	1.9007e-05
ENSG00000196177	ACADSB	0.0737074	-0.240737	0.000139463	0.000717531	-0.402113	4.76305e-07	1.10378e-05
ENSG00000143942	CHAC2	0.0737765	1.32732	7.48637e-10	3.97166e-08	1.07818	0.000725617	0.00307814
ENSG00000108924	HLF	0.0737765	-0.542355	0.000670582	0.00266381	-0.964365	3.05662e-08	1.61408e-06
ENSG00000151208	DLG5	0.0737855	-0.701994	7.12099e-07	9.311e-06	-0.507013	0.000293037	0.00149983
ENSG00000237491	LINC01409	0.0738246	-0.334256	0.000140129	0.000720384	-0.618965	4.04929e-08	1.94195e-06
ENSG00000225079	FTH1P22	0.0739028	-0.743653	0.000140303	0.000720894	-1.00087	6.11821e-06	7.24995e-05
ENSG00000103196	CRISPLD2	0.0739419	0.641965	0.000140402	0.000721214	0.751986	4.89524e-05	0.000362492
ENSG00000118705	RPN2	0.0740593	0.24016	0.000140744	0.000722399	0.342774	6.44725e-06	7.53071e-05
ENSG00000138646	HERC5	0.0740985	0.865658	0.00014089	0.000722956	2.00045	3.43716e-08	1.76207e-06
ENSG00000068831	RASGRP2	0.0741377	-0.159408	0.000141163	0.000724166	-0.220127	5.1992e-06	6.42898e-05
ENSG00000127948	POR	0.074216	0.279707	0.000141707	0.000726572	0.390606	6.5171e-05	0.000454059
ENSG00000246379	ENSG00000246379	0.0742552	-0.84605	0.000142645	0.000731188	-1.04344	1.92111e-05	0.000175297
ENSG00000163512	AZI2	0.0743755	0.22066	0.00109127	0.0039927	0.524235	3.13337e-08	1.64116e-06
ENSG00000175305	CCNE2	0.0745299	0.82439	6.39655e-09	2.1666e-07	0.821288	0.000299639	0.00152599
ENSG00000275395	FCGBP	0.0745299	-0.654761	0.000143569	0.000734565	-0.549856	0.000168096	0.000964749
ENSG00000136010	ALDH1L2	0.0745692	1.84666	6.26477e-09	2.14538e-07	1.41251	0.000300636	0.00153007
ENSG00000198924	DCLRE1A	0.0745751	0.524027	7.92978e-10	4.15199e-08	0.474015	0.000404423	0.00193712
ENSG00000166592	RRAD	0.0745751	-0.291598	0.227877	0.328339	-1.43678	3.16689e-08	1.65353e-06
ENSG00000211638	IGLV8-61	0.0746085	1.53986	0.000143793	0.000735325	1.98893	0.000156569	0.000912551
ENSG00000183323	CCDC125	0.0747748	0.655739	7.95067e-10	4.15199e-08	0.497974	0.00731909	0.019522
ENSG00000128536	CDHR3	0.0747748	-0.438872	0.00128971	0.00459576	-0.872026	3.17411e-08	1.65353e-06
ENSG00000196923	PDLIM7	0.0748051	0.532497	0.000144913	0.000740079	0.739738	1.04061e-05	0.000108796
ENSG00000101916	TLR8	0.0750414	0.61164	0.000146903	0.000749058	0.973308	5.14916e-07	1.16315e-05
ENSG00000166889	PATL1	0.075174	0.201464	0.0112593	0.0282931	0.566612	3.2864e-08	1.70285e-06
ENSG00000133318	RTN3	0.0752386	0.479727	1.27303e-05	9.89525e-05	0.518702	0.000306842	0.00155529
ENSG00000121807	CCR2	0.0753176	1.04777	1.65369e-09	7.41561e-08	1.01012	0.000308197	0.00156134
ENSG00000182162	P2RY8	0.075357	-0.321618	0.000150333	0.000764941	-0.417349	1.35381e-07	4.45288e-06
ENSG00000105379	ETFB	0.0753736	0.221793	0.000244308	0.00114749	0.392126	3.37736e-08	1.7453e-06
ENSG00000110848	CD69	0.0753965	-0.515937	1.02033e-05	8.25145e-05	-0.600233	0.000309927	0.00156928
ENSG00000128944	KNSTRN	0.0754361	0.309323	0.000150742	0.000766619	0.46745	0.000193398	0.00107625
ENSG00000112062	MAPK14	0.0754756	0.454021	4.37244e-06	4.12535e-05	0.519015	0.000311425	0.00157604
ENSG00000166428	PLD4	0.0755151	-0.608155	2.21921e-05	0.000155955	-0.659515	0.00031163	0.00157667
ENSG00000103227	LMF1	0.0755547	-0.305247	0.000151766	0.000771221	-0.383227	4.19464e-05	0.000319676
ENSG00000138768	USO1	0.0755732	0.330102	8.15273e-10	4.22137e-08	0.189564	0.0349351	0.070516
ENSG00000285906	ENSG00000285906	0.0757921	0.836004	1.90291e-07	3.22415e-06	0.84202	0.000314158	0.00158655
ENSG00000125753	VASP	0.0757921	0.414869	0.000154122	0.000781836	0.529688	3.33711e-06	4.56127e-05
ENSG00000235545	ENSG00000235545	0.0758317	-0.744782	0.00015419	0.000781836	-0.955267	4.04815e-05	0.000310787
ENSG00000147416	ATP6V1B2	0.0758714	0.354272	8.14373e-05	0.00046034	0.382901	0.000315294	0.00159146
ENSG00000144668	ITGA9	0.075911	1.03889	2.7827e-07	4.39282e-06	0.938634	0.000315429	0.00159172
ENSG00000100416	TRMU	0.0759506	-0.17019	0.000103155	0.000554681	-0.193854	0.000315549	0.00159177
ENSG00000138821	SLC39A8	0.0759903	0.601259	3.15038e-05	0.000210354	0.754862	0.000315602	0.00159177
ENSG00000171045	TSNARE1	0.0760696	-0.250519	0.000154976	0.000784865	-0.3903	3.21116e-07	8.36249e-06
ENSG00000121957	GPSM2	0.0761719	0.756363	8.48369e-10	4.35788e-08	0.602117	0.00885693	0.0228389
ENSG00000145817	YIPF5	0.0762285	0.207674	0.000155726	0.000787725	0.322275	2.05408e-05	0.000184819
ENSG00000112130	RNF8	0.0762682	0.210997	1.4181e-05	0.000107982	0.29901	0.00032018	0.00161172
ENSG00000104490	NCALD	0.0763079	-0.492942	0.000107556	0.00057469	-0.556711	0.000320242	0.00161172
ENSG00000141580	WDR45B	0.0763715	-0.262372	8.51643e-10	4.36315e-08	-0.0772312	0.273276	0.373232
ENSG00000246627	CACNA1C-AS1	0.0763715	-0.325687	0.00601955	0.0167332	-0.770631	3.51672e-08	1.79334e-06
ENSG00000129824	RPS4Y1	0.076467	-0.351249	8.21745e-06	6.91327e-05	-0.444304	0.000321808	0.00161766
ENSG00000227925	LINC01655	0.076467	-0.964214	0.000156773	0.000791842	-0.951937	8.09101e-05	0.000540529
ENSG00000172748	ZNF596	0.0765068	-0.25914	0.000156802	0.000791842	-0.342308	8.61904e-05	0.000567322
ENSG00000240891	PLCXD2	0.0765466	-0.438509	5.23613e-05	0.000319014	-0.490053	0.000322047	0.0016181
ENSG00000178947	SMIM10L2A	0.076571	-0.566079	0.0021318	0.00697325	-1.41227	3.53664e-08	1.79876e-06
ENSG00000185420	SMYD3	0.0767059	-0.297299	0.000158139	0.000797556	-0.401693	2.27637e-05	0.000199979
ENSG00000179454	KLHL28	0.0768653	-0.269892	2.51281e-07	4.04906e-06	-0.275865	0.000323334	0.00162145
ENSG00000159713	TPPP3	0.0768653	-0.826702	0.000160087	0.000806543	-0.930828	9.1676e-05	0.000594971
ENSG00000167613	LAIR1	0.0769451	0.315054	0.000160321	0.0008073	0.478346	1.85434e-05	0.000170418
ENSG00000196313	POM121	0.0769701	-0.188043	8.70473e-10	4.4246e-08	-0.0573947	0.238325	0.334677
ENSG00000137824	RMDN3	0.0769851	-0.182234	0.000160475	0.000807869	-0.257588	0.000157932	0.000918
ENSG00000272462	ENSG00000272462	0.0770649	-0.292887	0.00010007	0.000541546	-0.297396	0.000327475	0.00164009
ENSG00000125148	MT2A	0.0770649	0.677228	0.000160629	0.000808222	1.61431	4.52154e-08	2.08563e-06
ENSG00000161057	PSMC2	0.0771696	0.120458	0.00703681	0.0190537	0.303793	3.61153e-08	1.81673e-06
ENSG00000168646	AXIN2	0.0772248	-0.595429	7.38347e-05	0.00042353	-0.639182	0.000329317	0.00164761
ENSG00000120725	SIL1	0.0772248	0.220735	0.000162842	0.000818507	0.251636	0.000326707	0.00163667
ENSG00000114948	ADAM23	0.0774248	-0.792676	0.000164643	0.000826494	-0.978607	4.2428e-06	5.50709e-05
ENSG00000225978	HAR1A	0.0774648	-0.531742	0.000165078	0.000828461	-0.719811	5.90032e-07	1.27557e-05
ENSG00000177294	FBXO39	0.0775449	1.15448	0.000165381	0.000829555	1.99348	1.13608e-06	2.07337e-05
ENSG00000130856	ZNF236	0.0775686	-0.290318	9.09682e-10	4.58787e-08	-0.188691	0.00397322	0.0119277
ENSG00000211668	IGLV2-11	0.0776652	1.94684	1.08757e-09	5.27935e-08	1.66131	0.000331506	0.00165385
ENSG00000068366	ACSL4	0.0776652	0.293696	0.000166224	0.000833135	0.410605	1.33075e-05	0.000131355
ENSG00000257341	ENSG00000257341	0.077768	-0.601175	0.00433193	0.0126715	-1.35326	3.64007e-08	1.81734e-06
ENSG00000154589	LY96	0.0777855	0.535306	0.000166664	0.000834694	0.727028	1.96536e-06	3.08817e-05
ENSG00000134107	BHLHE40	0.0778257	-0.488795	1.28039e-06	1.5022e-05	-0.547803	0.000333453	0.00166185
ENSG00000143499	SMYD2	0.0779059	-0.175408	8.70308e-05	0.000485553	-0.245531	0.000333944	0.00166344
ENSG00000188243	COMMD6	0.0780265	-0.258063	1.12427e-07	2.11736e-06	-0.212781	0.000335374	0.00166904
ENSG00000065675	PRKCQ	0.0780265	-0.428911	0.000168792	0.000844004	-0.542156	9.93703e-05	0.000635096
ENSG00000145592	RPL37	0.0780667	-0.295351	4.66726e-08	1.04889e-06	-0.235175	0.000335429	0.00166904
ENSG00000232434	AJM1	0.0781069	-0.461336	4.49235e-05	0.00028129	-0.52231	0.000335526	0.00166904
ENSG00000168374	ARF4	0.0781069	0.255635	0.00016887	0.000844004	0.379798	3.1004e-07	8.16369e-06
ENSG00000198556	ZNF789	0.0782275	-0.159441	0.000170719	0.00085253	-0.27546	3.4402e-06	4.65282e-05
ENSG00000075188	NUP37	0.0783664	0.374956	9.40095e-10	4.6925e-08	0.286035	0.000532779	0.00241035
ENSG00000226124	FTCDNL1	0.0784289	-0.370085	0.000172314	0.000859445	-0.596872	6.33487e-07	1.33954e-05
ENSG00000056586	RC3H2	0.0785659	-0.197513	9.48019e-10	4.71992e-08	-0.158844	0.00502131	0.0143518
ENSG00000112306	RPS12	0.0785901	-0.254898	0.000173272	0.000863217	-0.334286	9.11156e-05	0.000592328
ENSG00000248746	ACTN3	0.0786305	-0.761389	0.000173321	0.000863217	-0.89751	0.000248517	0.00131589
ENSG00000170275	CRTAP	0.0787515	-0.33203	2.46345e-06	2.56752e-05	-0.30268	0.000342882	0.00169876
ENSG00000171067	C11orf24	0.0787515	0.26679	0.000173725	0.000864706	0.369951	9.24469e-05	0.000598507
ENSG00000114120	SLC25A36	0.0787653	-0.423877	9.67634e-10	4.80525e-08	-0.183312	0.116198	0.188419
ENSG00000246203	ENSG00000246203	0.0787919	-0.249508	0.000173824	0.000864977	-0.389722	3.75404e-05	0.000295056
ENSG00000105298	CACTIN	0.0788727	-0.126644	0.000174134	0.000866075	-0.158893	0.000152508	0.000892916
ENSG00000166685	COG1	0.0789535	-0.283902	7.62462e-09	2.46745e-07	-0.215305	0.000346108	0.00171225
ENSG00000152518	ZFP36L2	0.0790344	-0.443014	1.53759e-08	4.37121e-07	-0.390392	0.000346224	0.00171225
ENSG00000186866	POFUT2	0.0790749	-0.210929	5.65447e-06	5.05725e-05	-0.232998	0.000347565	0.00171809
ENSG00000116396	KCNC4	0.0790749	-0.315561	0.000175054	0.000869536	-0.397262	1.27443e-05	0.000127029
ENSG00000168439	STIP1	0.0791153	0.304834	2.58953e-08	6.57266e-07	0.292431	0.000347583	0.00171809
ENSG00000090565	RAB11FIP3	0.0791558	-0.267863	0.000175769	0.000872644	-0.354483	4.38128e-05	0.000330382
ENSG00000135521	LTV1	0.0791641	-0.402323	1.00101e-09	4.94571e-08	-0.278554	0.00430062	0.0127092
ENSG00000164080	RAD54L2	0.0792368	-0.281568	2.24523e-08	5.88335e-07	-0.254388	0.000348438	0.001721
ENSG00000136048	DRAM1	0.0793178	0.393995	0.000176861	0.000877068	0.599405	4.48809e-08	2.08013e-06
ENSG00000204791	SMPD5	0.0793583	0.910296	6.36935e-05	0.000375451	0.925516	0.000350442	0.00172957
ENSG00000215252	GOLGA8B	0.0793635	-0.342304	0.00349217	0.0105726	-0.604134	3.76744e-08	1.84805e-06
ENSG00000181458	TMEM45A	0.0795205	1.30548	3.53912e-05	0.000231888	1.97839	0.000353134	0.00174108
ENSG00000137207	YIPF3	0.0795205	0.268637	0.000177558	0.000879396	0.348553	5.69138e-08	2.40661e-06
ENSG00000119760	SUPT7L	0.0795611	-0.184559	5.98781e-08	1.27484e-06	-0.149274	0.000353701	0.00174343
ENSG00000153140	CETN3	0.0795629	0.672481	1.03775e-09	5.10126e-08	0.355672	0.0690192	0.123296
ENSG00000164047	CAMP	0.0796423	1.44209	1.67431e-06	1.87378e-05	1.2378	0.000354809	0.00174799
ENSG00000059588	TARBP1	0.0796423	-0.27336	0.000178523	0.000883606	-0.433957	4.52259e-06	5.78478e-05
ENSG00000211946	IGHV3-20	0.0797235	2.23352	1.87253e-08	5.08515e-07	1.47643	0.000355366	0.00174985
ENSG00000156127	BATF	0.0797641	0.557007	2.95536e-09	1.16308e-07	0.428299	0.000355559	0.00174992
ENSG00000225697	SLC26A6	0.0798861	0.254734	2.69662e-05	0.000184432	0.268288	0.000356828	0.00175526
ENSG00000105516	DBP	0.0800896	-0.283039	0.000181673	0.00089668	-0.370864	3.3732e-05	0.000272664
ENSG00000234444	ZNF736	0.0801303	-0.344534	1.8058e-06	1.99676e-05	-0.288093	0.00035817	0.00175918
ENSG00000105711	SCN1B	0.0801303	0.764997	0.000182132	0.000898718	0.832746	1.26671e-05	0.000126521
ENSG00000145882	PCYOX1L	0.080161	-0.146094	0.0312963	0.065859	-0.424738	3.94392e-08	1.91518e-06
ENSG00000285837	ENSG00000285837	0.080171	-0.853809	0.000183136	0.000903444	-1.03437	2.09705e-05	0.000187859
ENSG00000100147	CCDC134	0.0802117	-0.299312	1.55509e-06	1.76065e-05	-0.335466	0.000359047	0.00176259
ENSG00000255439	ENSG00000255439	0.0802117	-0.275733	0.000183665	0.000905823	-0.571969	4.72996e-08	2.1528e-06
ENSG00000085998	POMGNT1	0.0802933	-0.180759	0.000176223	0.000874449	-0.230652	0.00035992	0.00176598
ENSG00000142178	SIK1	0.080334	-1.03365	0.000184606	0.00090977	-0.870378	3.23057e-06	4.46299e-05
ENSG00000180535	BHLHA15	0.0803603	2.49303	1.08539e-09	5.27935e-08	1.9459	0.00127467	0.00481558
ENSG00000117298	ECE1	0.0803748	0.420551	0.000184917	0.000911074	0.58521	4.04474e-07	9.82069e-06
ENSG00000078699	CBFA2T2	0.0804972	-0.187761	2.04935e-06	2.20577e-05	-0.200941	0.000361597	0.00177195
ENSG00000144843	ADPRH	0.0805381	0.443786	0.000185903	0.000915003	0.760794	5.75391e-06	6.91578e-05
ENSG00000025156	HSF2	0.080759	-0.527088	1.09804e-09	5.31685e-08	-0.383403	0.00446559	0.0130926
ENSG00000211942	IGHV3-13	0.080865	1.97926	1.31999e-06	1.53751e-05	1.7125	0.000365558	0.00178728
ENSG00000104472	CHRAC1	0.0809583	-0.246566	1.10385e-09	5.33173e-08	-0.156651	0.0071533	0.0191352
ENSG00000211753	TRBV28	0.0809583	0.111854	0.650129	0.737013	-0.953605	4.0444e-08	1.94195e-06
ENSG00000288037	ENSG00000288037	0.0810288	-0.707322	0.000189963	0.00093215	-1.11475	0.000181057	0.00102109
ENSG00000140470	ADAMTS17	0.0810697	-0.498105	0.000190325	0.000933691	-0.662831	1.55624e-05	0.000148898
ENSG00000211899	IGHM	0.0811107	1.44267	2.72704e-08	6.84419e-07	1.14596	0.000367098	0.00179209
ENSG00000148343	MIGA2	0.0811517	-0.119581	0.00019078	0.000935447	-0.203416	2.9236e-06	4.17932e-05
ENSG00000078967	UBE2D4	0.0811576	-0.257674	1.10914e-09	5.34397e-08	-0.134845	0.0176887	0.0404006
ENSG00000105197	TIMM50	0.0812337	-0.16603	2.03357e-06	2.19244e-05	-0.17681	0.000367685	0.0017936
ENSG00000157306	ZFHX2-AS1	0.0812337	-0.264325	0.000191236	0.00093721	-0.436603	1.53649e-07	4.85239e-06
ENSG00000158246	TENT5B	0.0813157	-1.26493	1.08824e-07	2.0716e-06	-1.33586	0.000369799	0.001803
ENSG00000247400	DNAJC3-DT	0.0813569	0.901227	1.12143e-09	5.38979e-08	0.750877	0.000738048	0.00311991
ENSG00000036549	ZZZ3	0.0813978	-0.200304	3.91754e-05	0.000251378	-0.231481	0.000370609	0.00180604
ENSG00000224903	RNF32-AS1	0.0814388	-0.367436	0.000161261	0.000810985	-0.563638	0.000371298	0.00180855
ENSG00000115590	IL1R2	0.0814799	1.39258	0.00019236	0.000941293	2.98096	1.90732e-06	3.01906e-05
ENSG00000105246	EBI3	0.0816032	0.783193	0.000193013	0.000943729	1.38292	4.00894e-05	0.000308693
ENSG00000008405	CRY1	0.0816443	-0.54459	1.9765e-09	8.49065e-08	-0.44663	0.000372675	0.00181303
ENSG00000078070	MCCC1	0.0816854	-0.172197	0.000193266	0.000944535	-0.259967	1.53758e-06	2.58182e-05
ENSG00000113658	SMAD5	0.0817265	-0.243482	3.95492e-06	3.79598e-05	-0.183783	0.000372793	0.00181303
ENSG00000280135	ENSG00000280135	0.0817265	-0.421235	0.000193671	0.000946278	-0.626094	1.34875e-05	0.000132793
ENSG00000110777	POU2AF1	0.0817555	1.42024	1.17547e-09	5.62171e-08	0.708018	0.0137112	0.0327519
ENSG00000236882	LINC01554	0.0817676	1.03604	4.62576e-05	0.000288434	1.2452	0.000373551	0.00181626
ENSG00000163464	CXCR1	0.0818499	1.30656	0.000194152	0.000947912	1.94312	6.83826e-05	0.000471842
ENSG00000196756	SNHG17	0.0819323	-0.310686	7.0406e-06	6.07588e-05	-0.361421	0.000375045	0.00182169
ENSG00000100523	DDHD1	0.0819547	-0.399959	1.18279e-09	5.64282e-08	-0.255648	0.0191852	0.0431605
ENSG00000275131	PDE4DIPP2	0.0819547	-0.257722	0.00341876	0.0103754	-0.544134	4.14019e-08	1.96131e-06
ENSG00000205609	EIF3CL	0.0819735	-0.304036	5.03103e-05	0.000308454	-0.375339	0.000375269	0.00182232
ENSG00000124160	NCOA5	0.0820971	-0.275146	2.12445e-08	5.61315e-07	-0.214544	0.000375929	0.00182415
ENSG00000142408	CACNG8	0.082154	0.0207689	0.912138	0.939704	-1.29534	4.14075e-08	1.96131e-06
ENSG00000149488	TMC2	0.0822621	-1.11736	0.000196248	0.000955741	-1.4622	1.37337e-05	0.000134805
ENSG00000139746	RBM26	0.0823033	-0.161332	3.41974e-05	0.000225088	-0.178824	0.000377443	0.00182895
ENSG00000069667	RORA	0.0824272	-0.685798	1.77823e-06	1.97078e-05	-0.639083	0.000378974	0.00183524
ENSG00000163945	UVSSA	0.0824685	-0.254537	0.000198235	0.000964071	-0.274264	0.000143345	0.000847487
ENSG00000119383	PTPA	0.0826339	0.267338	3.64254e-06	3.5428e-05	0.304203	0.000381192	0.00184367
ENSG00000137474	MYO7A	0.0826339	0.567485	0.000199393	0.000968713	0.863659	1.00967e-05	0.000106459
ENSG00000160999	SH2B2	0.0827994	0.436848	0.000199713	0.000969459	0.519554	3.15275e-05	0.000258191
ENSG00000165929	TC2N	0.0828408	-0.524141	0.000199975	0.000970486	-0.75403	1.38397e-06	2.38396e-05
ENSG00000117222	RBBP5	0.0828822	0.214369	3.07627e-05	0.000206328	0.279094	0.000384425	0.00185652
ENSG00000129538	RNASE1	0.0829236	1.55812	0.000201298	0.000976183	4.00585	7.12909e-08	2.82924e-06
ENSG00000120616	EPC1	0.0829509	-0.251381	1.24994e-09	5.89078e-08	-0.233553	0.000716807	0.00304813
ENSG00000240342	RPS2P5	0.0829509	-0.111939	0.43591	0.544488	-0.502019	4.27544e-08	2.00294e-06
ENSG00000133065	SLC41A1	0.0829651	-0.386993	1.51699e-05	0.000113947	-0.367759	0.000385939	0.0018629
ENSG00000260948	ENSG00000260948	0.0830065	-0.567751	6.14752e-06	5.41344e-05	-0.591415	0.000386054	0.00186299
ENSG00000228526	MIR34AHG	0.0830894	0.9271	1.84809e-08	5.03288e-07	0.932992	0.000387189	0.00186753
ENSG00000119514	GALNT12	0.0831501	-0.324102	0.00115395	0.00418809	-0.537088	4.28009e-08	2.00294e-06
ENSG00000230131	LINC02641	0.0831724	-0.488351	0.000154485	0.000782579	-0.636741	0.000388856	0.00187464
ENSG00000198912	C1orf174	0.0833493	-0.314698	1.27425e-09	5.97635e-08	-0.149713	0.0372126	0.074329
ENSG00000154814	OXNAD1	0.0833493	-0.44339	0.000274038	0.0012615	-0.670298	4.32651e-08	2.01644e-06
ENSG00000197057	DTHD1	0.0834215	-0.627554	0.000160172	0.000806762	-0.624924	0.000394275	0.00189792
ENSG00000086289	EPDR1	0.0834215	0.353072	0.000203514	0.000984218	0.453238	0.000168014	0.000964706
ENSG00000255545	B3GAT1-DT	0.0835047	-0.716526	0.000204619	0.00098907	-0.818966	0.000127331	0.000770723
ENSG00000127947	PTPN12	0.0835484	0.10878	0.133773	0.215075	0.422036	4.32981e-08	2.01644e-06
ENSG00000160219	GAB3	0.0837127	-0.2369	0.000206552	0.000997173	-0.315702	0.000294461	0.00150636
ENSG00000173273	TNKS	0.0837476	-0.264923	1.30731e-09	6.10194e-08	-0.204196	0.00837928	0.0218345
ENSG00000144290	SLC4A10	0.0837476	-0.478037	0.0219474	0.04913	-1.06835	4.44874e-08	2.06684e-06
ENSG00000239855	IGKV1-6	0.0838376	1.70121	6.56154e-06	5.7262e-05	1.69638	0.000398683	0.00191437
ENSG00000089775	ZBTB25	0.0838793	-0.295129	0.000207757	0.00100199	-0.417882	7.45863e-06	8.43523e-05
ENSG00000185721	DRG1	0.0840043	0.104576	0.000208748	0.00100602	0.12755	6.20291e-05	0.000437213
ENSG00000090861	AARS1	0.0841459	0.589636	1.32449e-09	6.15255e-08	0.318762	0.0203297	0.0452925
ENSG00000204308	RNF5	0.0841712	0.285025	7.63594e-06	6.49155e-05	0.270129	0.000402505	0.00192889
ENSG00000105855	ITGB8	0.0842547	-0.611858	0.000209458	0.00100794	-1.42271	7.41267e-07	1.49858e-05
ENSG00000163932	PRKCD	0.0842965	0.37819	3.8126e-05	0.0002457	0.365573	0.000404683	0.00193789
ENSG00000117036	ETV3	0.0843451	-0.43557	1.32997e-09	6.16325e-08	-0.351237	0.00176641	0.00622301
ENSG00000014257	ACP3	0.0843801	0.414076	0.000210334	0.00101141	0.502306	0.000170469	0.000975037
ENSG00000198218	QRICH1	0.0845442	-0.271906	1.35859e-09	6.28089e-08	-0.121826	0.0923343	0.156155
ENSG00000125652	ALKBH7	0.0845473	-0.191822	0.000179738	0.000888258	-0.266047	0.000407459	0.00194828
ENSG00000088387	DOCK9	0.0845473	-0.363547	0.000211012	0.00101366	-0.416247	0.000111029	0.000690849
ENSG00000177369	ENSG00000177369	0.084631	-0.553811	3.78158e-07	5.5923e-06	-0.503851	0.00040819	0.00195042
ENSG00000148362	PAXX	0.0846729	-0.288009	1.29493e-05	0.000100294	-0.269658	0.000408208	0.00195042
ENSG00000119689	DLST	0.0847566	-0.153933	3.12859e-07	4.79841e-06	-0.199524	0.00040998	0.00195792
ENSG00000165029	ABCA1	0.0848404	0.81387	0.000212334	0.00101825	0.977472	0.000334786	0.00166677
ENSG00000158352	SHROOM4	0.0849242	1.24451	5.24511e-06	4.77917e-05	1.3464	0.00041273	0.00196895
ENSG00000185800	DMWD	0.0849242	-0.290212	0.000213509	0.00102338	-0.314343	9.78049e-05	0.000627581
ENSG00000263482	ANTXRLP1	0.0849662	-0.587559	0.000214046	0.0010257	-0.940317	8.4295e-06	9.27773e-05
ENSG00000122376	SHLD2	0.0850081	-0.171347	5.00325e-05	0.000307042	-0.175391	0.000413006	0.00196945
ENSG00000159208	CIART	0.0850081	-0.673336	0.000214447	0.00102736	-1.05232	5.11158e-06	6.35695e-05
ENSG00000112033	PPARD	0.0850501	-0.220654	0.00010854	0.000578671	-0.339613	0.000413562	0.00197161
ENSG00000224631	RPS27AP16	0.085092	-0.392437	0.000214655	0.00102785	-0.588613	1.79832e-06	2.89508e-05
ENSG00000154277	UCHL1	0.0851415	2.78386	1.4116e-09	6.47969e-08	1.86212	0.00782764	0.0206222
ENSG00000101843	PSMD10	0.085218	0.166621	0.000214914	0.00102809	0.240488	3.00482e-05	0.000249246
ENSG00000174405	LIG4	0.085302	0.280597	1.91879e-06	2.09781e-05	0.330164	0.000417518	0.00198753
ENSG00000198612	COPS8	0.0853406	-0.271906	1.41555e-09	6.48247e-08	-0.154185	0.00402396	0.0120495
ENSG00000274750	H3C6	0.0853861	1.6989	6.32385e-09	2.15421e-07	1.41884	0.000418937	0.0019933
ENSG00000149187	CELF1	0.0854281	-0.195004	1.35511e-06	1.57275e-05	-0.195567	0.000421666	0.00200579
ENSG00000177302	TOP3A	0.0854702	0.15418	0.000217642	0.00103985	0.203933	9.97632e-05	0.000636813
ENSG00000145103	ILDR1	0.0855964	0.704878	0.000218725	0.00104426	0.911379	0.000152116	0.000890892
ENSG00000182541	LIMK2	0.0856385	0.701895	0.000219238	0.00104622	0.845224	0.000199419	0.00110403
ENSG00000075391	RASAL2	0.0856806	-0.468854	0.000219245	0.00104622	-0.656131	1.13505e-05	0.000115859
ENSG00000142235	LMTK3	0.0857387	-0.369337	0.00246577	0.00788633	-0.552987	4.81025e-08	2.17865e-06
ENSG00000138074	SLC5A6	0.0857649	-0.611702	7.12155e-09	2.3358e-07	-0.476824	0.00042604	0.00202262
ENSG00000100003	SEC14L2	0.0857649	-0.804039	0.000219427	0.00104658	-1.05506	3.10443e-05	0.000255208
ENSG00000109046	WSB1	0.085807	0.350839	0.000219972	0.00104892	0.540414	9.24686e-05	0.000598507
ENSG00000197969	VPS13A	0.0858913	-0.272183	0.000221239	0.00105444	-0.387949	1.20187e-06	2.16079e-05
ENSG00000225698	IGHV3-72	0.0859335	1.18144	0.000221591	0.00105586	1.7211	0.000142609	0.000843652
ENSG00000106028	SSBP1	0.0859378	-0.319593	1.4822e-09	6.74003e-08	-0.202167	0.00756933	0.0200455
ENSG00000261193	ENSG00000261193	0.0859378	-0.811852	0.00268131	0.0084596	-1.64572	4.81339e-08	2.17865e-06
ENSG00000106049	HIBADH	0.0860178	-0.190342	0.000222331	0.00105887	-0.325123	2.44178e-06	3.63857e-05
ENSG00000129515	SNX6	0.0861023	0.190955	0.000222834	0.0010605	0.341012	1.35934e-07	4.45288e-06
ENSG00000137103	TMEM8B	0.0861368	-0.314664	0.000243047	0.00114295	-0.562949	4.92205e-08	2.22263e-06
ENSG00000082068	WDR70	0.0861867	-0.221166	5.85148e-06	5.19041e-05	-0.234866	0.000431031	0.0020413
ENSG00000187416	LHFPL3	0.0861867	-0.404836	0.000223319	0.00106253	-0.635492	3.94432e-07	9.63741e-06
ENSG00000078053	AMPH	0.0862712	1.37587	0.000223683	0.00106374	2.6251	7.49113e-05	0.000507825
ENSG00000184702	SEPTIN5	0.0863135	1.77645	9.04037e-08	1.7821e-06	1.76232	0.000432936	0.00204881
ENSG00000109920	FNBP4	0.0863359	-0.273879	1.55625e-09	7.04374e-08	-0.137021	0.0319097	0.0654482
ENSG00000164070	HSPA4L	0.0863558	1.16088	3.12136e-05	0.000208847	1.29349	0.000433113	0.002049
ENSG00000211673	IGLV3-1	0.086398	2.08455	4.35193e-08	9.91801e-07	2.04143	0.000433187	0.002049
ENSG00000196975	ANXA4	0.0864403	0.257959	0.00018848	0.000925809	0.32075	0.0004336	0.00205045
ENSG00000221968	FADS3	0.0864826	-0.375688	0.000224919	0.00106831	-0.427326	9.16705e-05	0.000594971
ENSG00000110876	SELPLG	0.086525	0.300463	0.000225592	0.00107124	0.405142	0.000182359	0.001026
ENSG00000181404	WASHC1	0.0865349	-0.144575	0.22206	0.321607	-0.271948	4.99153e-08	2.23836e-06
ENSG00000175104	TRAF6	0.0867339	-0.357507	1.59482e-09	7.18481e-08	-0.106358	0.300992	0.402886
ENSG00000078319	PMS2P1	0.0867367	-0.186159	0.000226923	0.00107625	-0.210474	8.34811e-05	0.000554066
ENSG00000100319	ZMAT5	0.0867791	0.194567	0.000227214	0.00107736	0.221665	0.000135172	0.000808562
ENSG00000167792	NDUFV1	0.0868215	-0.152856	0.00022765	0.00107917	-0.203691	2.08707e-05	0.000187178
ENSG00000135362	PRR5L	0.0868639	-0.44686	0.000228336	0.00108216	-0.680741	0.000394474	0.00189802
ENSG00000122643	NT5C3A	0.0869329	0.439259	0.000504609	0.00209538	1.06071	5.03145e-08	2.25099e-06
ENSG00000283155	ENSG00000283155	0.0869911	0.570962	0.000229649	0.00108758	0.969041	3.89139e-07	9.53217e-06
ENSG00000196663	TECPR2	0.0871185	0.613075	4.15555e-05	0.000264205	0.554088	0.000443981	0.00209135
ENSG00000172428	COPS9	0.0872459	-0.198705	2.48435e-06	2.58375e-05	-0.247437	0.000445509	0.00209702
ENSG00000198898	CAPZA2	0.0873309	0.268723	0.000361338	0.00159276	0.3941	5.06266e-08	2.25232e-06
ENSG00000135976	ANKRD36	0.0873734	-0.355202	0.00015749	0.000795108	-0.383611	0.000447601	0.00210533
ENSG00000116691	MIIP	0.0875011	0.258159	0.000233386	0.00110206	0.374202	3.27461e-06	4.49369e-05
ENSG00000211945	IGHV1-18	0.0875298	1.93469	1.66553e-09	7.42876e-08	1.25136	0.00389234	0.0117268
ENSG00000198053	SIRPA	0.0875436	0.403753	0.000235608	0.00111228	0.555146	4.67943e-06	5.94996e-05
ENSG00000087301	TXNDC16	0.0875862	-0.352237	6.56378e-09	2.19514e-07	-0.319611	0.000450561	0.00211667
ENSG00000275741	ENSG00000275741	0.0876288	0.59107	8.44717e-05	0.000473085	0.867238	0.000450733	0.00211696
ENSG00000231160	KLF3-AS1	0.0876288	-0.370833	0.000236058	0.00111386	-0.565455	6.5348e-07	1.37412e-05
ENSG00000136141	LRCH1	0.0876714	-0.24622	5.50161e-08	1.18618e-06	-0.231079	0.000451409	0.00211963
ENSG00000147133	TAF1	0.087714	-0.146353	1.18245e-07	2.19661e-06	-0.128675	0.000452964	0.00212641
ENSG00000114923	SLC4A3	0.0877288	-0.417482	0.00742479	0.0199346	-1.18241	5.114e-08	2.26693e-06
ENSG00000147649	MTDH	0.0877566	0.145972	0.000237816	0.00112134	0.209789	0.000233797	0.00125093
ENSG00000117450	PRDX1	0.0877992	0.329249	3.24588e-06	3.21886e-05	0.320552	0.000454234	0.00213134
ENSG00000256720	BTG1P1	0.0879272	-0.781272	3.54216e-05	0.000231888	-0.685163	0.000455599	0.00213619
ENSG00000197153	H3C12	0.0879272	0.938119	0.000239777	0.00112949	1.54458	3.0118e-06	4.25721e-05
ENSG00000065000	AP3D1	0.0880552	0.117519	0.000242083	0.00113952	0.162412	2.57107e-05	0.000219678
ENSG00000107282	APBA1	0.0881406	-0.641637	0.000242732	0.00114194	-1.13957	2.0146e-07	5.92904e-06
ENSG00000171658	NMRAL2P	0.0881833	1.04125	0.000109935	0.000584985	1.27299	0.000458706	0.00214763
ENSG00000250548	LINC01303	0.0881833	1.09655	0.000242773	0.00114194	1.24615	0.000372713	0.00181303
ENSG00000249853	HS3ST5	0.0882261	1.26075	0.000176808	0.000877068	1.25428	0.000459697	0.00215124
ENSG00000115325	DOK1	0.0882688	0.442536	1.51294e-07	2.67304e-06	0.40874	0.0004597	0.00215124
ENSG00000154370	TRIM11	0.0883256	-0.254036	1.81834e-09	8.04253e-08	-0.0866722	0.357887	0.461803
ENSG00000258413	ENSG00000258413	0.0883256	-0.342381	0.182909	0.276407	-1.46586	5.24097e-08	2.30734e-06
ENSG00000125144	MT1G	0.0883971	1.31939	0.000244271	0.00114749	2.33153	2.49015e-05	0.000214595
ENSG00000149926	TLCD3B	0.0885246	1.30033	1.83768e-09	8.10891e-08	1.03709	0.00266852	0.00863684
ENSG00000140464	PML	0.0885246	0.320293	0.0025559	0.00812375	0.890533	5.27847e-08	2.31857e-06
ENSG00000110448	CD5	0.0886539	-0.509592	0.000245747	0.00115285	-0.697131	3.01934e-05	0.00024992
ENSG00000033627	ATP6V0A1	0.0886968	0.375933	1.54586e-06	1.75122e-05	0.303522	0.000462746	0.00216026
ENSG00000150401	DCUN1D2	0.0887235	-0.1366	0.000345152	0.00153219	-0.284142	5.32972e-08	2.33133e-06
ENSG00000177432	NAP1L5	0.0887396	-0.559505	7.50671e-07	9.70907e-06	-0.509123	0.000463428	0.00216292
ENSG00000136231	IGF2BP3	0.0887396	0.616538	0.000246872	0.00115757	1.16492	1.11512e-07	3.90338e-06
ENSG00000256128	LINC00944	0.0888254	-0.630426	0.000247548	0.00116019	-0.795519	6.01672e-05	0.000427205
ENSG00000211584	SLC48A1	0.0889111	0.293566	5.79877e-05	0.0003473	0.279145	0.000466676	0.00217598
ENSG00000279491	ENSG00000279491	0.0889224	0.287842	0.107074	0.179787	-0.958167	5.33164e-08	2.33133e-06
ENSG00000127423	AUNIP	0.088997	0.583603	0.000248779	0.00116483	0.968378	0.000392122	0.00188897
ENSG00000255145	STX17-AS1	0.0890828	-0.476485	0.000249396	0.00116715	-0.549017	0.000339489	0.00168455
ENSG00000236790	LINC00299	0.0892117	-0.453055	0.000250228	0.0011702	-0.635863	4.93173e-05	0.000364635
ENSG00000171720	HDAC3	0.0892977	-0.126493	8.57301e-08	1.70335e-06	-0.121083	0.000473541	0.00220321
ENSG00000174373	RALGAPA1	0.0893201	-0.368785	1.89611e-09	8.29081e-08	-0.255247	0.0021165	0.00719788
ENSG00000137547	MRPL15	0.0893407	0.314361	2.28955e-06	2.41348e-05	0.334039	0.000474995	0.00220944
ENSG00000141401	IMPA2	0.0893837	0.39508	0.000251742	0.00117615	0.466192	0.000391579	0.00188682
ENSG00000047634	SCML1	0.0894697	-0.495291	1.38496e-05	0.000105673	-0.482416	0.000476037	0.00221269
ENSG00000276775	IGHV4-4	0.0895128	2.14959	5.79703e-09	2.01722e-07	2.02337	0.00047632	0.00221347
ENSG00000159720	ATP6V0D1	0.089519	0.229004	0.00447253	0.01302	0.467343	5.44339e-08	2.35886e-06
ENSG00000171490	RSL1D1	0.0895989	-0.165037	4.91173e-05	0.000302527	-0.192799	0.000477107	0.00221607
ENSG00000006015	REX1BD	0.0895989	-0.170791	0.000253559	0.00118321	-0.194102	6.11579e-05	0.000432333
ENSG00000288542	ENSG00000288542	0.089642	-0.322281	0.000253775	0.00118394	-0.558841	4.50415e-06	5.77412e-05
ENSG00000258130	ENSG00000258130	0.089685	-0.56916	0.000253891	0.0011842	-0.692802	0.000301994	0.00153523
ENSG00000204524	ZNF805	0.0897179	-0.478065	1.90652e-09	8.29081e-08	-0.312887	0.00417102	0.0124135
ENSG00000116688	MFN2	0.0897281	0.226412	0.000254176	0.00118514	0.308436	5.25988e-05	0.000385067
ENSG00000196405	EVL	0.0898575	-0.361566	3.37675e-05	0.000222939	-0.432528	0.000480262	0.00222751
ENSG00000100462	PRMT5	0.0899167	0.480809	1.90863e-09	8.29081e-08	0.301706	0.000539492	0.00243265
ENSG00000156026	MCU	0.0899437	0.331418	2.10939e-06	2.26413e-05	0.325587	0.000481991	0.00223445
ENSG00000172469	MANEA	0.0899869	0.622465	1.99992e-08	5.34883e-07	0.551129	0.000483601	0.00224138
ENSG00000112195	TREML2	0.0901164	0.72654	0.00025928	0.00120623	0.826658	0.000240959	0.0012808
ENSG00000139970	RTN1	0.0901596	-0.640524	0.000259298	0.00120623	-1.19942	9.47012e-07	1.78491e-05
ENSG00000272316	ENSG00000272316	0.0902028	-0.318895	0.000259627	0.00120747	-0.552328	1.67296e-07	5.17332e-06
ENSG00000110079	MS4A4A	0.0903144	0.733897	0.000622692	0.0025012	1.6785	5.52311e-08	2.36865e-06
ENSG00000003402	CFLAR	0.090419	0.333883	0.000260912	0.00121199	0.371964	0.000136362	0.00081392
ENSG00000164818	DNAAF5	0.0904623	-0.169507	0.000261213	0.0012131	-0.273805	2.11305e-05	0.000188894
ENSG00000137563	GGH	0.0905055	1.19258	1.6439e-08	4.57958e-07	1.08726	0.000491194	0.00227004
ENSG00000267365	KCNJ2-AS1	0.0905055	0.833882	0.000262536	0.00121896	1.10125	0.000337023	0.00167446
ENSG00000221946	FXYD7	0.0905488	-0.551035	0.000263729	0.00122392	-0.867311	5.58561e-06	6.76398e-05
ENSG00000013725	CD6	0.0905921	-0.504364	0.000263733	0.00122392	-0.705107	7.84391e-06	8.78327e-05
ENSG00000173281	PPP1R3B	0.0906354	0.641064	0.000263877	0.0012243	0.887087	0.000454927	0.00213369
ENSG00000132824	SERINC3	0.0906788	0.151823	0.000101454	0.000547355	0.185373	0.000492221	0.00227261
ENSG00000173535	TNFRSF10C	0.0906788	1.16572	0.000264297	0.00122574	1.46997	0.000289535	0.00148392
ENSG00000211959	IGHV4-39	0.090712	2.15406	1.96439e-09	8.45733e-08	0.999311	0.0137816	0.0328836
ENSG00000152465	NMT2	0.090712	-0.322013	0.00176192	0.00595495	-0.629799	5.5273e-08	2.36865e-06
ENSG00000198157	HMGN5	0.0907221	0.359001	0.000264314	0.00122574	0.44705	0.000253063	0.00133487
ENSG00000168297	PXK	0.0908521	0.239816	0.000265101	0.00122851	0.337038	5.92067e-05	0.000421159
ENSG00000167193	CRK	0.0908955	0.250655	0.000265506	0.00123009	0.320753	5.58035e-05	0.000402128
ENSG00000137198	GMPR	0.0909108	0.702065	0.0257801	0.0559736	1.70115	5.55199e-08	2.37171e-06
ENSG00000038382	TRIO	0.0909389	-0.281035	4.65265e-05	0.000289553	-0.266239	0.000494303	0.00227886
ENSG00000113734	BNIP1	0.0910257	-0.326802	4.43167e-05	0.000278118	-0.406929	0.000494517	0.00227886
ENSG00000091181	IL5RA	0.0911096	0.0513326	0.77121	0.835539	-1.24738	5.55897e-08	2.37171e-06
ENSG00000100345	MYH9	0.091156	0.217348	4.37632e-06	4.12701e-05	0.239223	0.000495296	0.00228028
ENSG00000262655	SPON1	0.0911994	-0.651542	0.000267339	0.00123652	-0.895	0.000106972	0.000672339
ENSG00000162520	SYNC	0.0912863	0.719525	0.000267819	0.00123815	1.23138	0.000201997	0.00111575
ENSG00000272414	FAM47E-STBD1	0.0913084	1.41848	2.03129e-09	8.68755e-08	1.12215	0.00134262	0.0050193
ENSG00000163568	AIM2	0.0913298	0.703404	0.000268204	0.00123964	0.966605	0.000114832	0.000710424
ENSG00000184178	SCFD2	0.0913733	-0.219905	0.000180902	0.00089333	-0.237438	0.000497542	0.00228843
ENSG00000160305	DIP2A	0.0913733	-0.290136	0.000268484	0.00124064	-0.334458	6.27776e-06	7.39368e-05
ENSG00000114268	PFKFB4	0.0914603	0.493002	0.000269804	0.00124614	0.643686	1.73035e-05	0.000162106
ENSG00000228784	LINC00954	0.0915071	-0.16153	0.076651	0.136934	-0.668447	5.63067e-08	2.39174e-06
ENSG00000124205	EDN3	0.0915473	-0.794103	0.000270108	0.00124668	-0.887408	0.000318443	0.00160358
ENSG00000203760	CENPW	0.0916344	0.657991	2.83502e-07	4.4537e-06	0.653472	0.00049904	0.00229205
ENSG00000118515	SGK1	0.0917059	-0.267164	0.0619954	0.114929	-1.06165	5.66156e-08	2.39958e-06
ENSG00000111052	LIN7A	0.0917215	0.635333	2.37388e-05	0.000165447	0.681748	0.000499604	0.00229355
ENSG00000137575	SDCBP	0.0917215	0.404998	0.000270846	0.00124917	0.521851	1.02969e-05	0.000108098
ENSG00000257365	FNTB	0.0918087	0.372894	2.18622e-06	2.32857e-05	0.411851	0.000500124	0.00229485
ENSG00000259956	RBM15B	0.0919046	-0.197651	2.13594e-09	9.07518e-08	-0.138079	0.000595216	0.00263003
ENSG00000157259	GATAD1	0.0919395	-0.196318	2.90075e-05	0.000195977	-0.207451	0.000504348	0.00231258
ENSG00000162408	NOL9	0.0919832	-0.242873	9.70597e-05	0.000529831	-0.251892	0.000505457	0.00231712
ENSG00000111602	TIMELESS	0.0920705	0.420837	1.75166e-06	1.94466e-05	0.368765	0.000506415	0.00232041
ENSG00000260101	ENSG00000260101	0.0921033	0.916987	2.15431e-09	9.13325e-08	0.706966	0.00378859	0.0114624
ENSG00000248774	ENSG00000248774	0.0921141	0.71807	3.77631e-06	3.64617e-05	1.06038	0.000507153	0.00232324
ENSG00000115419	GLS	0.0922015	-0.167772	0.000274581	0.0012631	-0.275049	5.01907e-05	0.000370242
ENSG00000234771	SLC25A25-AS1	0.0922889	-0.254282	0.000276563	0.00127161	-0.421464	3.06436e-07	8.07979e-06
ENSG00000137310	TCF19	0.0923021	0.691912	2.18724e-09	9.25265e-08	0.546215	0.000776283	0.00324815
ENSG00000073969	NSF	0.0924638	0.223781	2.3456e-06	2.4632e-05	0.190153	0.000510912	0.00233603
ENSG00000121989	ACVR2A	0.0924638	-0.339695	0.000278437	0.00127902	-0.467955	2.83501e-05	0.000237607
ENSG00000196743	GM2A	0.0925008	0.406055	0.000502775	0.00209	0.719692	5.88289e-08	2.46929e-06
ENSG00000100522	GNPNAT1	0.0925513	0.30156	7.98023e-06	6.73998e-05	0.295633	0.000511819	0.00233907
ENSG00000170458	CD14	0.0925513	0.468626	0.000279549	0.00128352	0.724728	8.33422e-08	3.12162e-06
ENSG00000171135	JAGN1	0.0925951	0.169258	0.000279679	0.00128381	0.265196	1.73165e-05	0.000162149
ENSG00000103313	MEFV	0.0926389	0.513699	0.000281477	0.00129176	0.785121	1.54734e-06	2.58697e-05
ENSG00000143155	TIPRL	0.0926827	0.152398	1.46204e-05	0.000110547	0.148976	0.000512989	0.00234275
ENSG00000181215	C4orf50	0.0926827	-0.678887	0.000282044	0.00129406	-0.776559	0.000118549	0.000728872
ENSG00000141560	FN3KRP	0.0926995	-0.152712	0.00593531	0.0165393	-0.324356	5.88992e-08	2.46929e-06
ENSG00000170145	SIK2	0.0927265	-0.199713	3.65514e-06	3.55214e-05	-0.211011	0.000513958	0.00234617
ENSG00000112149	CD83	0.0927703	-0.682954	0.000282661	0.00129628	-1.04567	1.86024e-05	0.000170716
ENSG00000130956	HABP4	0.0928579	-0.403211	0.000282954	0.00129701	-0.574194	5.91914e-06	7.06177e-05
ENSG00000222041	CYTOR	0.0928982	1.37375	2.27102e-09	9.53406e-08	0.625953	0.082831	0.143063
ENSG00000196696	ENSG00000196696	0.0930334	-0.407797	1.57624e-08	4.455e-07	-0.369013	0.000516911	0.00235621
ENSG00000260280	SLX1B-SULT1A4	0.0932955	-0.109978	0.161425	0.250311	-0.480234	6.04898e-08	2.51609e-06
ENSG00000164199	ADGRV1	0.0932969	-0.572227	1.97401e-05	0.000141698	-0.74271	0.00051971	0.00236562
ENSG00000008277	ADAM22	0.0932969	-0.471196	0.000285157	0.00130402	-0.585927	2.50846e-05	0.000215471
ENSG00000254966	ENSG00000254966	0.0933408	-0.669274	1.04872e-05	8.45789e-05	-1.02467	0.000520247	0.00236751
ENSG00000237292	LINC01732	0.0933848	-0.965119	0.000285913	0.00130687	-1.21841	8.58997e-06	9.41681e-05
ENSG00000171311	EXOSC1	0.0934288	0.135303	0.000286103	0.00130743	0.180741	0.000370436	0.00180565
ENSG00000148153	INIP	0.0934727	0.249971	9.99326e-07	1.22345e-05	0.28259	0.000521708	0.00237248
ENSG00000243960	ENSG00000243960	0.0934727	-0.318503	0.00028644	0.00130856	-0.564533	7.74139e-06	8.68861e-05
ENSG00000116698	SMG7	0.0934942	0.0962514	0.0157195	0.0373136	0.296892	6.0536e-08	2.51609e-06
ENSG00000186094	AGBL4	0.0935607	-0.886028	0.000286645	0.00130898	-1.10885	1.44918e-06	2.46769e-05
ENSG00000100600	LGMN	0.0936488	0.441908	0.000287208	0.00131068	0.534784	0.000401258	0.00192435
ENSG00000259805	ENSG00000259805	0.0937809	-0.509106	3.37668e-08	8.12976e-07	-0.591887	0.000523334	0.00237596
ENSG00000163507	CIP2A	0.093825	0.423583	4.4152e-05	0.000277353	0.518388	0.000523746	0.00237728
ENSG00000106692	FKTN	0.093825	-0.221569	0.000288644	0.00131602	-0.352019	3.78768e-05	0.000297217
ENSG00000118420	UBE3D	0.0939131	-0.322889	0.000288764	0.00131618	-0.546967	1.54189e-06	2.58312e-05
ENSG00000284686	ENSG00000284686	0.0940455	0.997402	0.00029031	0.0013223	1.32198	0.00052838	0.00239718
ENSG00000136371	MTHFS	0.0940896	0.605367	0.000290709	0.0013238	0.724078	3.27781e-05	0.00026629
ENSG00000170892	TSEN34	0.0941337	0.436619	0.000291211	0.00132578	0.503342	0.000378835	0.00183502
ENSG00000136527	TRA2B	0.0941779	-0.317953	6.55889e-07	8.68717e-06	-0.327706	0.000530907	0.0024041
ENSG00000183308	ENSG00000183308	0.094222	-0.604532	1.02908e-06	1.25512e-05	-0.550881	0.000530923	0.0024041
ENSG00000109452	INPP4B	0.094222	-0.497927	0.000291968	0.0013286	-0.765378	8.85743e-06	9.61728e-05
ENSG00000070371	CLTCL1	0.0942662	0.933557	5.14492e-09	1.82965e-07	0.779361	0.000530933	0.0024041
ENSG00000062282	DGAT2	0.0942662	0.828076	0.000292069	0.00132875	1.03801	0.000163194	0.000943194
ENSG00000141026	MED9	0.0942887	-0.385098	2.38301e-09	9.86587e-08	-0.285074	0.00393739	0.0118385
ENSG00000090006	LTBP4	0.0943546	-0.383482	0.000292781	0.00133136	-0.539278	6.59535e-07	1.38252e-05
ENSG00000231475	IGHV4-31	0.0943988	1.621	2.07093e-06	2.22654e-05	1.52581	0.000532773	0.00241035
ENSG00000105662	CRTC1	0.0943988	-0.164461	0.000292853	0.00133138	-0.257391	7.08155e-05	0.000484822
ENSG00000122705	CLTA	0.094443	0.164557	0.00029399	0.00133624	0.306172	6.11135e-07	1.30513e-05
ENSG00000101181	MTG2	0.0944874	0.307164	2.39896e-09	9.91076e-08	0.180297	0.0328892	0.0670799
ENSG00000128512	DOCK4	0.0944874	0.686352	0.000374196	0.00163754	1.12834	6.24495e-08	2.5638e-06
ENSG00000162244	RPL29	0.094797	-0.222194	3.46468e-06	3.40454e-05	-0.224255	0.000535863	0.00241977
ENSG00000168291	PDHB	0.0948413	0.190728	0.000144059	0.000736299	0.238028	0.000536559	0.00242235
ENSG00000243238	IGKV2-30	0.09493	1.84618	1.86403e-08	5.06918e-07	1.60514	0.000537417	0.00242509
ENSG00000171794	UTF1	0.09493	-0.742775	0.000298654	0.00135373	-0.865632	0.000265535	0.00138853
ENSG00000112242	E2F3	0.0949743	0.274631	0.000298759	0.00135373	0.502041	3.60878e-07	9.02288e-06
ENSG00000204577	LILRB3	0.095063	0.489349	0.000298835	0.00135373	0.614429	7.39096e-06	8.37801e-05
ENSG00000173801	JUP	0.0950831	0.533409	0.0107377	0.0272114	1.6053	6.35234e-08	2.5956e-06
ENSG00000196872	CRACDL	0.0951074	0.90513	7.16119e-07	9.35725e-06	0.953026	0.000539596	0.00243265
ENSG00000275835	TUBGCP5	0.0951961	-0.292066	6.00302e-05	0.000357658	-0.29191	0.000541207	0.00243877
ENSG00000153832	FBXO36	0.0951961	-0.28128	0.000299372	0.00135531	-0.487821	0.000181226	0.00102175
ENSG00000171368	TPPP	0.0952817	-0.452171	0.0153601	0.0365724	-0.95263	6.43285e-08	2.62295e-06
ENSG00000235728	ENSG00000235728	0.0953738	-1.44154	6.36385e-09	2.16379e-07	-1.15923	0.000545304	0.0024546
ENSG00000205771	CATSPER2P1	0.0953738	-0.289529	0.000301338	0.00136293	-0.350571	3.74023e-05	0.000294256
ENSG00000105514	RAB3D	0.0954182	0.498841	3.60494e-06	3.51568e-05	0.466922	0.000545353	0.0024546
ENSG00000158079	PTPDC1	0.0954182	-0.280493	0.000301684	0.00136415	-0.383325	0.000101686	0.000646075
ENSG00000269086	ENSG00000269086	0.0955071	-0.660559	0.000302004	0.00136499	-0.83769	0.000203016	0.00112009
ENSG00000127561	SYNGR3	0.0955516	-0.745762	6.6968e-06	5.82335e-05	-0.567631	0.000546643	0.00245869
ENSG00000271646	IRF2-DT	0.0955516	0.251457	0.000302287	0.00136573	0.454601	5.72685e-05	0.000409831
ENSG00000096401	CDC5L	0.0955961	0.141006	0.000302308	0.00136573	0.298996	3.65545e-07	9.09252e-06
ENSG00000230844	ZNF674-AS1	0.0956788	-0.448914	2.64571e-09	1.07751e-07	-0.333104	0.00814206	0.021291
ENSG00000149084	HSD17B12	0.095685	0.319794	6.20529e-05	0.000367342	0.369898	0.00054819	0.00246392
ENSG00000086544	ITPKC	0.0957296	0.376354	0.000275208	0.00126568	0.590688	0.000548971	0.00246686
ENSG00000186918	ZNF395	0.0957741	-0.263568	0.000303791	0.00137116	-0.317782	0.00041474	0.00197625
ENSG00000129084	PSMA1	0.0958773	-0.146061	0.0620262	0.114975	-0.43273	6.52955e-08	2.64563e-06
ENSG00000137760	ALKBH8	0.0959968	-0.317226	3.38053e-07	5.10815e-06	-0.239923	0.000552928	0.00248118
ENSG00000244701	ENSG00000244701	0.0959968	-0.351011	0.000305362	0.00137665	-0.543739	4.21747e-06	5.47789e-05
ENSG00000226699	ENSG00000226699	0.0960759	-0.251767	0.01883	0.0432637	-0.817226	6.54848e-08	2.64775e-06
ENSG00000248969	ENSG00000248969	0.0961306	-0.609444	0.000115598	0.000611267	-0.706412	0.000553563	0.0024823
ENSG00000149100	EIF3M	0.0962198	-0.23058	2.03578e-08	5.40011e-07	-0.199778	0.00055582	0.00249097
ENSG00000144909	OSBPL11	0.0962198	0.278008	0.00030798	0.00138684	0.348389	1.72227e-05	0.000161506
ENSG00000064490	RFXANK	0.0962645	0.251626	1.27335e-06	1.49646e-05	0.210242	0.000555882	0.00249097
ENSG00000214765	SEPTIN7P2	0.0962744	-0.433646	2.68604e-09	1.08883e-07	-0.306037	0.00115574	0.0044656
ENSG00000147162	OGT	0.0963538	-0.19001	0.000309142	0.0013911	-0.33446	1.20749e-06	2.16889e-05
ENSG00000151247	EIF4E	0.0963984	0.158499	8.84413e-05	0.000491912	0.198427	0.000557239	0.00249505
ENSG00000137501	SYTL2	0.0965772	-0.619075	1.33873e-05	0.000102825	-0.555581	0.000558286	0.00249768
ENSG00000251369	ZNF550	0.0966219	-0.28907	0.000311483	0.00139969	-0.364736	0.000211287	0.00115878
ENSG00000143149	ALDH9A1	0.0966667	0.144789	0.000311817	0.00140087	0.218498	2.99099e-05	0.000248204
ENSG00000167110	GOLGA2	0.0967114	0.20171	1.1753e-06	1.39919e-05	0.177159	0.000559925	0.00250328
ENSG00000064666	CNN2	0.0968699	0.499933	2.73032e-09	1.09989e-07	0.29758	0.0079437	0.0208626
ENSG00000070614	NDST1	0.0968904	0.367404	0.000316163	0.00141875	0.464663	1.3935e-05	0.000136434
ENSG00000224032	EPB41L4A-AS1	0.0970683	-0.432463	2.74716e-09	1.10301e-07	-0.302153	0.00241118	0.0079878
ENSG00000140474	ULK3	0.0971145	-0.176081	0.000318092	0.00142576	-0.30491	7.42769e-07	1.50005e-05
ENSG00000017797	RALBP1	0.0971593	0.383792	0.000318246	0.00142612	0.335383	0.000133439	0.000800428
ENSG00000133247	KMT5C	0.0972042	-0.169479	0.000319915	0.00143327	-0.252365	0.000129284	0.00077984
ENSG00000159904	ZNF890P	0.0972668	-0.149834	0.614834	0.706279	-1.17265	6.85838e-08	2.73868e-06
ENSG00000020922	MRE11	0.0972939	-0.180631	0.000323016	0.0014465	-0.240532	1.16947e-05	0.000118461
ENSG00000166452	AKIP1	0.0973837	0.238706	0.000325872	0.00145861	0.347645	0.000217298	0.00118402
ENSG00000214160	ALG3	0.0974286	0.17883	0.000185738	0.000914422	0.223689	0.000571408	0.00254519
ENSG00000121152	NCAPH	0.0974735	0.928867	8.80725e-09	2.75823e-07	0.889955	0.000572732	0.00255051
ENSG00000169884	WNT10B	0.0975184	-0.498476	0.000326173	0.00145895	-0.750038	1.34357e-07	4.44645e-06
ENSG00000143156	NME7	0.0976083	-0.215674	0.000328097	0.00146688	-0.285438	0.000246896	0.00130877
ENSG00000100221	JOSD1	0.0976637	-0.412415	2.78335e-09	1.11202e-07	-0.21763	0.0452778	0.08736
ENSG00000266677	ENSG00000266677	0.0977432	-0.718902	2.62616e-07	4.1898e-06	-0.636794	0.000574554	0.00255509
ENSG00000226711	FAM66C	0.0977882	-0.403756	0.000331888	0.00148246	-0.709748	8.53071e-08	3.16526e-06
ENSG00000160633	SAFB	0.0979682	0.083424	0.000284319	0.00130173	0.144964	0.000577635	0.00256584
ENSG00000137135	ARHGEF39	0.0980133	0.86238	3.53744e-07	5.29171e-06	1.06344	0.000578151	0.00256754
ENSG00000141497	ZMYND15	0.0980583	-0.458544	0.000141619	0.000726311	-0.551982	0.000580163	0.00257588
ENSG00000114107	CEP70	0.0980583	-0.341971	0.000334675	0.00149285	-0.427882	2.95654e-05	0.000245771
ENSG00000088340	FER1L4	0.0980606	2.13421	2.81986e-09	1.12199e-07	1.7316	0.00106639	0.00419299
ENSG00000163362	INAVA	0.0981034	1.4951	8.12378e-07	1.03098e-05	1.43341	0.000580704	0.00257769
ENSG00000249258	ENSG00000249258	0.0981485	-0.628764	0.000335744	0.00149693	-1.03645	5.35886e-06	6.57175e-05
ENSG00000139636	LMBR1L	0.0982386	-0.289781	2.85973e-09	1.13321e-07	-0.296154	0.000583648	0.00258897
ENSG00000143502	SUSD4	0.098259	-0.433577	0.0158208	0.0375036	-0.980601	7.19276e-08	2.84162e-06
ENSG00000133067	LGR6	0.0982837	-0.594252	0.000270712	0.00124885	-0.621419	0.000584054	0.00259018
ENSG00000118564	FBXL5	0.0982837	0.351431	0.000336263	0.00149821	0.42497	4.57673e-06	5.84629e-05
ENSG00000102057	KCND1	0.0983288	0.363396	0.000337013	0.00150121	0.521858	7.68472e-06	8.65012e-05
ENSG00000130684	ZNF337	0.098374	-0.217951	0.000337455	0.00150283	-0.255986	0.000556543	0.00249335
ENSG00000163823	CCR1	0.0984574	0.579471	0.00111829	0.00407288	1.28429	7.2044e-08	2.84162e-06
ENSG00000134247	PTGFRN	0.0985094	0.511565	0.000338544	0.00150646	0.621041	0.000479034	0.00222395
ENSG00000221955	SLC12A8	0.0985997	0.714368	0.000339117	0.00150851	1.52708	2.12462e-06	3.29555e-05
ENSG00000181894	ZNF329	0.0986449	-0.449078	1.60313e-08	4.51784e-07	-0.311149	0.000590009	0.00261148
ENSG00000198056	PRIM1	0.0986558	0.489239	2.86705e-09	1.1338e-07	0.257997	0.0368913	0.0737712
ENSG00000198945	L3MBTL3	0.0987353	-0.288867	0.000340784	0.00151488	-0.32358	2.37471e-05	0.000206739
ENSG00000188807	TMEM201	0.0987805	-0.259585	5.02422e-05	0.000308134	-0.286823	0.000590507	0.00261221
ENSG00000140398	NEIL1	0.0988257	-0.433469	5.17784e-05	0.000315959	-0.413776	0.000591462	0.00261583
ENSG00000100422	CERK	0.0988257	-0.145211	0.000341598	0.00151781	-0.345357	1.35846e-07	4.45288e-06
ENSG00000254709	IGLL5	0.0988541	1.85676	2.90088e-09	1.14485e-07	1.40263	0.000618252	0.00270277
ENSG00000066651	TRMT11	0.0989615	-0.222637	0.000343833	0.00152669	-0.329994	6.48003e-05	0.000452158
ENSG00000249042	ENSG00000249042	0.0991426	0.824526	2.47472e-08	6.31429e-07	0.70543	0.000595832	0.00263095
ENSG00000286565	ENSG00000286565	0.0991879	-0.657216	0.000243742	0.00114539	-0.908006	0.000596321	0.0026325
ENSG00000168066	SF1	0.0992509	-0.298353	2.95906e-09	1.16308e-07	-0.235645	0.00652736	0.0177432
ENSG00000128011	LRFN1	0.0992785	0.561819	0.000347276	0.00153951	0.629544	0.000238106	0.00126878
ENSG00000198093	ZNF649	0.0993239	-0.347851	1.301e-06	1.52216e-05	-0.299394	0.000598236	0.00263899
ENSG00000069966	GNB5	0.0993692	-0.392905	8.60299e-06	7.1847e-05	-0.388431	0.000598404	0.00263899
ENSG00000105639	JAK3	0.09946	0.380875	1.23322e-05	9.64763e-05	0.331494	0.000599209	0.00264163
ENSG00000104907	TRMT1	0.09946	-0.152274	0.000350217	0.00155113	-0.223253	2.01426e-05	0.000182254
ENSG00000101132	PFDN4	0.0995053	-0.158705	0.00035051	0.00155197	-0.279613	5.23428e-05	0.000383483
ENSG00000064932	SBNO2	0.0995507	0.347968	0.000350618	0.00155197	0.431835	7.86098e-05	0.000528633
ENSG00000138738	PRDM5	0.0995961	0.971134	0.000350646	0.00155197	1.3829	0.000274829	0.00142709
ENSG00000275993	SIK1B	0.0996415	-0.781908	0.000267421	0.00123661	-0.670374	0.00060031	0.00264407
ENSG00000123612	ACVR1C	0.0996476	-0.469281	0.00428754	0.0125643	-0.977128	7.38261e-08	2.87669e-06
ENSG00000134815	DHX34	0.0997778	0.414016	0.000353635	0.00156377	0.436852	0.000468682	0.00218375
ENSG00000166451	CENPN	0.0998233	0.435336	2.20839e-05	0.000155251	0.418155	0.000602575	0.00265163
ENSG00000111674	ENO2	0.0998233	-0.38941	0.000353813	0.0015642	-0.546744	1.94348e-06	3.05877e-05
ENSG00000214113	LYRM4	0.0998459	-0.188669	0.000821355	0.00314127	-0.390722	7.47689e-08	2.90756e-06
ENSG00000163492	CCDC141	0.0999142	-0.555533	0.000354674	0.0015673	-0.555769	0.000206103	0.00113421
ENSG00000163625	WDFY3	0.0999597	0.471305	0.000355152	0.00156905	0.647954	8.24477e-06	9.13977e-05
ENSG00000161904	LEMD2	0.100044	-0.250562	3.13734e-09	1.22325e-07	-0.158888	0.0756488	0.132903
ENSG00000261717	ENSG00000261717	0.100051	-0.618283	0.000356092	0.00157249	-1.16772	1.29051e-05	0.000128242
ENSG00000125505	MBOAT7	0.100187	0.49227	0.000283734	0.00129978	0.472677	0.000607927	0.00267032
ENSG00000214226	C17orf67	0.100243	-0.277349	0.000471531	0.00198519	-0.606518	7.53755e-08	2.9194e-06
ENSG00000070366	SMG6	0.100324	-0.191739	4.46982e-05	0.00028006	-0.205613	0.000610055	0.00267784
ENSG00000174842	GLMN	0.100324	-0.243137	0.00036094	0.00159173	-0.25071	0.00040535	0.0019406
ENSG00000166523	CLEC4E	0.10037	0.667431	0.000361322	0.00159276	0.797909	0.000298854	0.00152314
ENSG00000263126	ENSG00000263126	0.100415	-0.325498	0.000202851	0.000981584	-0.428791	0.000610871	0.00267983
ENSG00000167105	TMEM92	0.100441	2.43464	3.18545e-09	1.23495e-07	1.87615	0.00126603	0.00479694
ENSG00000170430	MGMT	0.100441	-0.207479	0.000685594	0.00271733	-0.372821	7.61059e-08	2.9418e-06
ENSG00000165457	FOLR2	0.100461	-0.506324	8.47577e-05	0.000474414	-0.545566	0.000610924	0.00267983
ENSG00000156414	TDRD9	0.100552	0.836089	5.84268e-06	5.18498e-05	0.993738	0.000611662	0.00268182
ENSG00000122417	ODF2L	0.100643	-0.362141	3.95958e-06	3.7967e-05	-0.37558	0.000611965	0.00268182
ENSG00000269934	ENSG00000269934	0.100734	-0.378891	0.000146769	0.000748574	-0.516332	0.00061221	0.00268182
ENSG00000108950	FAM20A	0.100734	1.17099	0.00036249	0.0015953	1.76588	1.40247e-05	0.00013699
ENSG00000224790	ENSG00000224790	0.100872	-0.622768	1.87569e-05	0.00013552	-0.696034	0.00061337	0.00268507
ENSG00000279141	ENSG00000279141	0.100963	-0.522235	0.000364439	0.00160206	-0.633038	0.000140943	0.000836132
ENSG00000182885	ADGRG3	0.101009	0.996611	0.000188194	0.000925106	1.22653	0.000615737	0.00269361
ENSG00000164649	CDCA7L	0.101036	0.745133	3.32256e-09	1.28259e-07	0.471718	0.013022	0.0313732
ENSG00000187609	EXD3	0.101054	-0.244192	0.000365428	0.00160569	-0.377204	2.49454e-07	6.84828e-06
ENSG00000124602	UNC5CL	0.1011	-0.24867	0.000365847	0.00160716	-0.385826	4.83831e-06	6.09838e-05
ENSG00000261327	ENSG00000261327	0.101192	-1.12839	0.000367027	0.00161161	-1.63103	3.22782e-07	8.36249e-06
ENSG00000132763	MMACHC	0.101234	0.827585	3.35827e-09	1.29202e-07	0.501295	0.0492267	0.093394
ENSG00000162241	SLC25A45	0.101234	-0.216259	0.00156087	0.00538991	-0.427483	7.76845e-08	2.97899e-06
ENSG00000129465	RIPK3	0.101237	0.255473	0.000367376	0.00161278	0.413519	3.01247e-05	0.000249559
ENSG00000106333	PCOLCE	0.101283	-0.221045	0.00036776	0.00161411	-0.24397	0.00025745	0.00135284
ENSG00000135821	GLUL	0.101375	0.467773	0.000369195	0.00161967	0.694987	8.45576e-06	9.30134e-05
ENSG00000212978	ENSG00000212978	0.101432	0.619286	3.3603e-09	1.29202e-07	0.538123	0.00126485	0.00479424
ENSG00000080986	NDC80	0.101466	0.582399	2.0636e-06	2.21988e-05	0.603439	0.000622903	0.0027188
ENSG00000249856	ENSG00000249856	0.101512	-0.663128	0.000370164	0.00162282	-0.81057	6.28295e-05	0.000441405
ENSG00000130707	ASS1	0.101604	2.24329	9.53731e-07	1.1763e-05	1.87392	0.000625373	0.00272773
ENSG00000223704	LINC01422	0.101604	-0.358525	0.000371981	0.00163005	-0.532805	5.72962e-05	0.000409831
ENSG00000079313	REXO1	0.10163	-0.257646	3.37657e-09	1.29571e-07	0.00281288	0.971269	0.978866
ENSG00000107779	BMPR1A	0.101742	-0.362763	0.000373504	0.00163562	-0.584647	6.69806e-06	7.761e-05
ENSG00000114544	SLC41A3	0.101787	-0.193874	0.000373924	0.00163687	-0.192439	0.000303499	0.00154158
ENSG00000151364	KCTD14	0.101925	1.71388	0.000374604	0.00163896	3.24578	4.79847e-06	6.06144e-05
ENSG00000145494	NDUFS6	0.102027	-0.410764	3.44618e-09	1.31721e-07	-0.206335	0.0478139	0.0911609
ENSG00000070718	AP3M2	0.102109	-0.435922	0.000375426	0.00164107	-0.629551	5.91921e-06	7.06177e-05
ENSG00000114204	SERPINI2	0.102225	-0.676831	0.00172017	0.00583721	-1.15915	7.99634e-08	3.03625e-06
ENSG00000167302	TEPSIN	0.102247	-0.162305	1.00549e-05	8.15866e-05	-0.149241	0.000634383	0.00275832
ENSG00000286076	ENSG00000286076	0.102339	1.7478	0.000380299	0.00166025	2.42357	0.00046491	0.00216932
ENSG00000152240	HAUS1	0.102385	0.31009	6.60608e-09	2.20396e-07	0.223518	0.000636421	0.00276531
ENSG00000228278	ORM2	0.102385	1.20781	0.000380391	0.00166025	1.71327	0.000414722	0.00197625
ENSG00000278828	H3C10	0.102477	0.789485	0.000380673	0.00166102	1.65312	9.23466e-08	3.35485e-06
ENSG00000151116	UEVLD	0.102523	0.218958	1.47338e-05	0.000111263	0.255107	0.000642644	0.00279047
ENSG00000166333	ILK	0.102615	0.243251	0.000383357	0.0016716	0.325467	3.51511e-05	0.000280845
ENSG00000211599	IGKV5-2	0.102621	2.4489	3.52689e-09	1.34015e-07	1.67484	0.00203521	0.00697174
ENSG00000256433	ENSG00000256433	0.102708	0.597651	0.00038559	0.00168058	1.00183	3.57327e-05	0.000284083
ENSG00000117054	ACADM	0.10282	0.388743	3.55791e-09	1.3493e-07	0.269836	0.0121809	0.0297285
ENSG00000099991	CABIN1	0.102846	-0.134138	0.000387514	0.00168783	-0.160719	0.000233849	0.00125093
ENSG00000008869	HEATR5B	0.102892	-0.129093	0.000388166	0.00169029	-0.191829	5.87856e-05	0.000418934
ENSG00000075239	ACAT1	0.102984	0.283531	6.08108e-07	8.22258e-06	0.247147	0.000651705	0.00282338
ENSG00000267765	ENSG00000267765	0.103018	-0.260359	0.000458278	0.00193696	-0.569585	8.21437e-08	3.09472e-06
ENSG00000214827	MTCP1	0.103077	-0.293297	0.000390487	0.00169888	-0.532658	8.45939e-05	0.000559721
ENSG00000211658	IGLV3-27	0.103169	2.41768	5.01858e-07	7.06129e-06	2.10094	0.000655103	0.00283565
ENSG00000130713	EXOSC2	0.103215	-0.172085	0.000392248	0.00170539	-0.266958	9.21246e-07	1.75591e-05
ENSG00000182621	PLCB1	0.103262	-0.410016	0.000392523	0.0017062	-0.572423	2.73446e-06	3.97958e-05
ENSG00000168781	PPIP5K1	0.103414	-0.192067	0.00149894	0.00520752	-0.373606	8.25899e-08	3.09945e-06
ENSG00000186871	ERCC6L	0.103612	1.39617	3.74596e-09	1.4096e-07	0.966182	0.00203565	0.00697199
ENSG00000167037	SGSM1	0.103678	-0.533522	0.000397521	0.00172446	-0.597844	8.29057e-05	0.000551584
ENSG00000172575	RASGRP1	0.103724	-0.388953	0.000397757	0.0017251	-0.507678	9.44013e-05	0.000608367
ENSG00000130803	ZNF317	0.10381	-0.367468	3.75669e-09	1.4109e-07	-0.189043	0.036431	0.0730319
ENSG00000255393	OOSP4B	0.10391	-0.908122	0.000401574	0.00173976	-1.96963	1.27661e-07	4.30775e-06
ENSG00000211900	IGHJ6	0.103956	2.46484	1.7235e-07	2.96678e-06	2.02469	0.000666553	0.00287427
ENSG00000176531	PHLDB3	0.104003	-0.295703	0.000401716	0.00173993	-0.338546	6.69628e-06	7.761e-05
ENSG00000188878	FBF1	0.104049	-0.258272	0.000402484	0.00174249	-0.357636	0.000486832	0.00225473
ENSG00000133731	IMPA1	0.104096	0.19398	0.000226621	0.0010752	0.269027	0.000670229	0.00288757
ENSG00000156504	PABIR2	0.104096	-0.129352	0.000402485	0.00174249	-0.14095	0.00011924	0.000731145
ENSG00000237854	LINC00674	0.104142	-0.331901	3.04935e-06	3.05517e-05	-0.382703	0.000670236	0.00288757
ENSG00000235568	NFAM1	0.104142	0.402616	0.000403612	0.00174697	0.419997	0.000406563	0.00194496
ENSG00000159882	ZNF230	0.104235	0.503937	5.89729e-05	0.000351817	0.645798	0.000672164	0.00289459
ENSG00000232931	LINC00342	0.104281	-0.306498	0.000404869	0.00175125	-0.489474	3.55668e-07	8.92871e-06
ENSG00000027075	PRKCH	0.104328	-0.448739	6.07329e-05	0.000360959	-0.474378	0.000676682	0.00291274
ENSG00000272449	ENSG00000272449	0.104374	-0.354462	8.45723e-08	1.68771e-06	-0.279786	0.000676984	0.0029134
ENSG00000146410	MTFR2	0.104421	0.691363	1.97209e-07	3.31533e-06	0.618759	0.000677272	0.0029137
ENSG00000160959	LRRC14	0.104421	-0.196436	0.000407249	0.00176037	-0.301908	1.99728e-06	3.13528e-05
ENSG00000110274	CEP164	0.104514	-0.151458	9.08333e-06	7.50835e-05	-0.170587	0.000677796	0.00291495
ENSG00000138002	IFT172	0.104514	-0.222746	0.000408161	0.00176352	-0.401641	1.42143e-06	2.4333e-05
ENSG00000111790	FGFR1OP2	0.10456	0.282852	0.000409258	0.00176768	0.335775	2.85534e-05	0.000238896
ENSG00000134901	POGLUT2	0.104603	1.06575	3.94501e-09	1.47025e-07	0.823951	0.00382137	0.0115435
ENSG00000171617	ENC1	0.1047	-0.849111	4.21603e-08	9.73183e-07	-0.733393	0.000678973	0.00291741
ENSG00000122085	MTERF4	0.1047	-0.237827	0.000409573	0.00176805	-0.323154	1.10274e-07	3.87503e-06
ENSG00000240137	ERICH6-AS1	0.104793	-0.340068	0.000410292	0.00177037	-0.475222	9.33823e-06	0.000100198
ENSG00000072518	MARK2	0.104886	0.238059	0.000120688	0.000634013	0.218393	0.000683369	0.00293369
ENSG00000115594	IL1R1	0.104979	1.08268	3.58774e-05	0.000234398	1.32397	0.000684222	0.00293605
ENSG00000229180	ENSG00000229180	0.104979	-0.12954	0.000413949	0.00178456	-0.199664	9.35976e-06	0.000100275
ENSG00000257743	MGAM2	0.105026	1.34714	0.000414276	0.00178557	2.39437	6.04516e-05	0.000428594
ENSG00000108557	RAI1	0.105073	-0.224278	3.28395e-05	0.000217552	-0.193889	0.000686295	0.00294364
ENSG00000117616	RSRP1	0.105073	-0.199397	0.000414798	0.00178743	-0.33386	1.13593e-05	0.000115859
ENSG00000163393	SLC22A15	0.105119	0.400131	0.00041515	0.00178854	0.528366	1.92359e-05	0.000175297
ENSG00000143816	WNT9A	0.105166	-0.697791	0.000415439	0.00178939	-1.0462	8.39504e-05	0.000556607
ENSG00000165195	PIGA	0.105197	-0.553039	4.15824e-09	1.54085e-07	-0.519211	0.000786311	0.00327875
ENSG00000177614	PGBD5	0.105213	-1.26827	1.17752e-05	9.2905e-05	-1.16947	0.000687382	0.00294634
ENSG00000164659	ELAPOR2	0.105306	-0.572071	0.000417874	0.00179868	-0.554193	5.29792e-06	6.52185e-05
ENSG00000165548	TMEM63C	0.105353	-0.624644	6.11989e-05	0.000363061	-0.536605	0.000690017	0.00295566
ENSG00000121417	ZNF211	0.105399	-0.304559	4.30649e-08	9.86075e-07	-0.237351	0.000690594	0.00295715
ENSG00000266844	ENSG00000266844	0.105399	-0.332976	0.000418138	0.00179876	-0.540343	0.000531045	0.0024041
ENSG00000165410	CFL2	0.105446	-0.54117	2.19747e-06	2.33671e-05	-0.527748	0.00069067	0.00295715
ENSG00000158292	GPR153	0.105493	-0.719016	7.05978e-07	9.24965e-06	-0.541958	0.000691597	0.00296046
ENSG00000234817	ECI2-DT	0.105586	-0.636771	0.000137061	0.00070648	-0.740366	0.000692437	0.00296275
ENSG00000120659	TNFSF11	0.105586	-0.888856	0.000419854	0.0018048	-1.31485	3.78581e-05	0.000297191
ENSG00000135916	ITM2C	0.105593	1.11831	4.30989e-09	1.59097e-07	0.558726	0.026428	0.0560552
ENSG00000151240	DIP2C	0.105633	-0.47168	0.000420251	0.00180611	-0.544605	0.00041215	0.00196682
ENSG00000250182	EEF1A1P13	0.10568	-0.564814	1.39617e-07	2.52416e-06	-0.548431	0.000694399	0.00296983
ENSG00000169188	APEX2	0.105773	0.257478	1.30488e-06	1.5254e-05	0.287743	0.000695984	0.00297529
ENSG00000286061	RCAN3AS	0.105791	-0.249746	0.0701223	0.127213	-0.814133	9.01115e-08	3.30185e-06
ENSG00000103150	MLYCD	0.10582	-0.152614	0.000422794	0.00181543	-0.217828	4.852e-05	0.000360118
ENSG00000055483	USP36	0.105961	-0.668892	8.51638e-09	2.69079e-07	-0.529741	0.000699349	0.00298703
ENSG00000151239	TWF1	0.105989	-0.379073	4.33833e-09	1.59286e-07	-0.186399	0.110198	0.18037
ENSG00000215158	ENSG00000215158	0.105989	-0.176495	0.0449439	0.0883276	-0.494496	9.02042e-08	3.30185e-06
ENSG00000108298	RPL19	0.106054	-0.311155	6.48888e-09	2.18362e-07	-0.227107	0.000700708	0.00299151
ENSG00000120875	DUSP4	0.106101	-0.740287	0.000425169	0.00182321	-0.983372	9.8962e-05	0.00063383
ENSG00000270972	ENSG00000270972	0.106148	1.23729	0.000426748	0.00182958	2.02388	2.41434e-05	0.000209127
ENSG00000214654	B3GALT9	0.106187	0.704286	4.33961e-09	1.59286e-07	0.439961	0.0326942	0.0667808
ENSG00000168701	TMEM208	0.106476	0.236125	0.000207685	0.00100189	0.296446	0.00070914	0.00302151
ENSG00000168237	GLYCTK	0.106523	-0.182519	0.000431431	0.00184639	-0.203509	0.000546832	0.00245896
ENSG00000180596	H2BC4	0.10657	1.07324	0.000431604	0.00184673	1.73279	3.08457e-06	4.33248e-05
ENSG00000232022	FAAHP1	0.106583	-0.637064	0.000563011	0.00229615	-0.992478	9.16168e-08	3.33461e-06
ENSG00000073737	DHRS9	0.106617	1.06881	2.023e-06	2.1859e-05	1.35268	0.000710677	0.00302605
ENSG00000105287	PRKD2	0.106664	0.25138	0.000199686	0.000969459	0.291174	0.000710995	0.00302674
ENSG00000120910	PPP3CC	0.106664	-0.279014	0.000432914	0.00185152	-0.366739	0.000625679	0.00272776
ENSG00000162194	LBHD1	0.106711	-0.207115	0.000433286	0.00185257	-0.330071	2.57494e-06	3.79313e-05
ENSG00000146592	CREB5	0.106758	0.684013	1.19897e-05	9.42526e-05	0.550733	0.000713566	0.00303635
ENSG00000105649	RAB3A	0.106758	-0.340581	0.00043335	0.00185257	-0.611098	2.15862e-05	0.000191726
ENSG00000127914	AKAP9	0.106781	-0.172435	4.45192e-09	1.62487e-07	-0.115054	0.00140596	0.00519064
ENSG00000142794	NBPF3	0.106946	-0.469322	0.00043482	0.00185722	-0.377262	0.000111061	0.000690849
ENSG00000225873	C3orf86	0.106993	0.900232	4.77064e-05	0.000296042	1.00218	0.000718491	0.00305394
ENSG00000099377	HSD3B7	0.106993	0.52523	0.000435619	0.00185962	0.978496	2.59787e-06	3.81818e-05
ENSG00000186815	TPCN1	0.10704	-0.262066	0.000435686	0.00185962	-0.436529	9.42611e-06	0.000100707
ENSG00000182175	RGMA	0.107088	0.963901	0.000416358	0.00179295	1.03047	0.00071929	0.00305599
ENSG00000115085	ZAP70	0.107135	-0.39899	0.000435766	0.00185962	-0.536002	0.000322256	0.0016181
ENSG00000144741	SLC25A26	0.107177	-0.495652	4.66742e-09	1.69455e-07	-0.389406	0.001086	0.00425213
ENSG00000161640	SIGLEC11	0.107177	0.113919	0.614628	0.706126	1.07984	9.31612e-08	3.37177e-06
ENSG00000144306	SCRN3	0.107323	0.259629	4.8257e-06	4.46715e-05	0.263111	0.00072387	0.00307208
ENSG00000279320	ENSG00000279320	0.107323	0.707656	0.000438928	0.00187147	1.20629	1.47813e-05	0.000143054
ENSG00000138678	GPAT3	0.10737	0.537365	1.01512e-05	8.22192e-05	0.537741	0.000724213	0.00307286
ENSG00000131042	LILRB2	0.107375	0.290919	0.0139778	0.0338149	0.663264	9.62097e-08	3.4756e-06
ENSG00000083635	NUFIP1	0.107465	-0.301798	8.92333e-06	7.40762e-05	-0.266323	0.00072645	0.003081
ENSG00000103723	AP3B2	0.107512	1.07419	0.000441315	0.00187999	1.57909	0.000375924	0.00182415
ENSG00000184205	TSPYL2	0.107573	-0.842431	4.69476e-09	1.70071e-07	-0.600643	0.00469189	0.0136136
ENSG00000237803	LINC00211	0.107653	0.989149	0.000443406	0.00188747	1.38164	0.000215015	0.00117589
ENSG00000211952	IGHV4-28	0.1077	1.90478	6.88128e-07	9.05856e-06	1.76602	0.00073087	0.00309635
ENSG00000010327	STAB1	0.107771	0.405341	0.00300025	0.00930309	0.814232	9.9112e-08	3.56711e-06
ENSG00000096063	SRPK1	0.107795	0.585709	3.5405e-07	5.29221e-06	0.566371	0.00073207	0.00309947
ENSG00000110002	VWA5A	0.107795	0.300296	0.00044375	0.00188788	0.437974	0.000224473	0.00121252
ENSG00000178982	EIF3K	0.107842	-0.135003	2.67781e-05	0.000183404	-0.192546	0.000732089	0.00309947
ENSG00000073350	LLGL2	0.107937	-0.445721	0.000145799	0.000744017	-0.477373	0.000735171	0.00311065
ENSG00000013810	TACC3	0.107984	0.295722	5.50418e-08	1.18618e-06	0.252023	0.000735212	0.00311065
ENSG00000254859	ENSG00000254859	0.108079	0.83386	0.000446112	0.00189544	0.898011	0.000144982	0.000854548
ENSG00000178971	CTC1	0.108126	-0.227723	0.000446378	0.00189615	-0.313116	9.8338e-06	0.000104299
ENSG00000273415	LINC02725	0.108173	-0.724084	0.000446686	0.00189705	-1.22561	4.81295e-07	1.1087e-05
ENSG00000234851	RPL23AP42	0.108221	-0.437222	2.34707e-08	6.0764e-07	-0.346374	0.0007383	0.0031203
ENSG00000215302	ENSG00000215302	0.108315	-0.296242	0.000359642	0.00158705	-0.233091	0.000740003	0.00312613
ENSG00000232053	ENSG00000232053	0.108315	-0.365639	0.000448248	0.00190243	-0.412885	0.000442945	0.002088
ENSG00000076321	KLHL20	0.108363	-0.223492	1.83227e-06	2.01685e-05	-0.220857	0.0007414	0.00313135
ENSG00000168944	CEP120	0.108364	-0.293111	4.83303e-09	1.73783e-07	-0.215121	0.00169039	0.00600886
ENSG00000283597	FAM169B	0.10841	1.55273	8.72273e-05	0.000486413	1.90463	0.000742106	0.00313364
ENSG00000139116	KIF21A	0.108457	-0.413565	0.000448889	0.0019039	-0.418234	0.000166376	0.000956726
ENSG00000204209	DAXX	0.108562	0.400357	4.95297e-09	1.77767e-07	0.315607	0.00107522	0.004222
ENSG00000157992	KRTCAP3	0.108562	-0.186914	0.0214453	0.0481892	-0.492856	1.02567e-07	3.66416e-06
ENSG00000144744	UBA3	0.108599	0.142579	0.000169847	0.000848667	0.179698	0.000746276	0.00314787
ENSG00000256223	ZNF10	0.108647	-0.443435	0.000451432	0.00191302	-0.788011	0.000184506	0.00103631
ENSG00000054118	THRAP3	0.108742	0.151605	0.000451869	0.00191404	0.253044	0.000143645	0.000848223
ENSG00000286089	ENSG00000286089	0.108932	-0.416166	0.000453642	0.00191987	-0.619998	7.67072e-05	0.000518001
ENSG00000211659	IGLV3-25	0.108958	2.68909	5.00691e-09	1.79041e-07	2.2065	0.00231286	0.00773503
ENSG00000160111	CPAMD8	0.108958	-0.215114	0.176784	0.269266	-0.828494	1.04802e-07	3.73024e-06
ENSG00000198919	DZIP3	0.109027	-0.263723	0.000454573	0.00192297	-0.398029	1.12292e-05	0.000115076
ENSG00000168811	IL12A	0.109074	-0.469356	0.000454933	0.00192408	-0.701676	2.08121e-05	0.000186826
ENSG00000107175	CREB3	0.109122	0.183854	0.000456765	0.0019314	0.247632	5.63195e-05	0.000404383
ENSG00000162924	REL	0.109156	-0.483539	5.07211e-09	1.81039e-07	-0.276533	0.0546574	0.101808
ENSG00000065911	MTHFD2	0.109156	0.285695	0.0033186	0.0101205	0.607027	1.054e-07	3.74462e-06
ENSG00000161643	SIGLEC16	0.109169	0.635875	0.000458187	0.00193696	1.10059	9.81976e-06	0.000104221
ENSG00000211964	IGHV3-48	0.109217	1.36236	8.44579e-06	7.07777e-05	1.40635	0.00075718	0.00318546
ENSG00000152601	MBNL1	0.109359	-0.174589	6.90977e-09	2.28391e-07	-0.173221	0.000758157	0.00318749
ENSG00000197324	LRP10	0.109359	0.41593	0.000459728	0.00194182	0.47818	3.58665e-06	4.81383e-05
ENSG00000198899	MT-ATP6	0.109502	-0.308226	3.50493e-07	5.25523e-06	-0.317465	0.000760083	0.00319351
ENSG00000177463	NR2C2	0.10955	-0.161575	4.71185e-07	6.7124e-06	-0.149114	0.00076151	0.00319881
ENSG00000169692	AGPAT2	0.109597	0.282846	0.000464055	0.00195796	0.397385	6.68833e-05	0.000463483
ENSG00000233930	KRTAP5-AS1	0.109645	-0.560781	0.00046426	0.0019584	-0.67119	2.16568e-05	0.000192089
ENSG00000197976	AKAP17A	0.10974	-0.203175	5.34336e-07	7.45326e-06	-0.174218	0.000767103	0.00321947
ENSG00000072954	TMEM38A	0.109788	0.60605	4.14978e-06	3.9537e-05	0.567692	0.000767262	0.00321947
ENSG00000113552	GNPDA1	0.109883	0.296527	1.55362e-05	0.000116115	0.351538	0.000768951	0.00322446
ENSG00000146729	NIPSNAP2	0.110145	-0.270253	5.44247e-09	1.92489e-07	-0.141096	0.0621123	0.112994
ENSG00000204685	STARD7-AS1	0.110218	-0.211922	5.77475e-05	0.000346182	-0.183768	0.000773469	0.00323918
ENSG00000262185	LINC02861	0.110361	-0.487574	0.000473249	0.00198984	-0.668112	0.000216811	0.00118218
ENSG00000144395	CCDC150	0.110456	0.966248	7.11337e-08	1.46625e-06	0.947796	0.000776778	0.00324933
ENSG00000174306	ZHX3	0.110456	-0.194429	0.000474305	0.00199341	-0.352275	9.79682e-05	0.000628212
ENSG00000119632	IFI27L2	0.110504	0.244815	0.000474563	0.00199407	0.451665	9.83793e-06	0.000104299
ENSG00000134575	ACP2	0.11054	0.305648	0.00196724	0.00653068	0.735821	1.10631e-07	3.88053e-06
ENSG00000197415	VEPH1	0.1106	0.711093	0.000476123	0.00199976	0.898395	0.000176757	0.0010027
ENSG00000047932	GOPC	0.110696	-0.210242	6.50797e-05	0.000381653	-0.265561	0.000779156	0.00325567
ENSG00000119333	DYNC2I2	0.110738	0.667226	5.60498e-09	1.97159e-07	0.396501	0.00564309	0.0157698
ENSG00000105229	PIAS4	0.110744	0.158082	7.61691e-05	0.000434601	0.201682	0.000779259	0.00325567
ENSG00000250820	ENSG00000250820	0.110791	-0.394501	0.000477922	0.00200546	-0.590715	1.12191e-05	0.000115076
ENSG00000144118	RALB	0.110839	0.411351	0.000477997	0.00200546	0.536635	3.81671e-05	0.000299131
ENSG00000170909	OSCAR	0.110887	0.421112	0.000479071	0.00200916	0.644191	1.34169e-07	4.44645e-06
ENSG00000257242	LINC01619	0.110935	-0.597623	8.66146e-09	2.72135e-07	-0.578742	0.000783504	0.00327058
ENSG00000092051	JPH4	0.111271	0.496237	0.000486101	0.0020355	0.950894	4.12594e-06	5.37707e-05
ENSG00000145088	EAF2	0.111319	0.536681	2.85566e-08	7.09059e-07	0.41697	0.000787052	0.00327971
ENSG00000096080	MRPS18A	0.111331	0.119455	0.0130863	0.0320384	0.332242	1.12647e-07	3.92183e-06
ENSG00000188647	PTAR1	0.111367	-0.210988	7.52712e-09	2.44405e-07	-0.195546	0.000787218	0.00327971
ENSG00000164303	ENPP6	0.111463	1.70127	1.25721e-07	2.31606e-06	1.51306	0.000787807	0.00328
ENSG00000261611	ENSG00000261611	0.111511	-0.556673	0.000488823	0.00204469	-0.735407	0.000781787	0.00326412
ENSG00000174007	CEP19	0.111559	1.11473	6.27608e-07	8.41592e-06	0.85916	0.000787967	0.00328
ENSG00000131966	ACTR10	0.111559	0.137407	0.000489552	0.00204731	0.174307	8.02782e-05	0.000536976
ENSG00000168056	LTBP3	0.111607	-0.393163	0.000490477	0.00205061	-0.606244	1.88479e-06	2.99813e-05
ENSG00000213949	ITGA1	0.111727	0.941234	5.77284e-09	2.01241e-07	0.618043	0.00143753	0.00527694
ENSG00000259429	UBE2Q2P2	0.111727	-0.383839	0.00239056	0.00768628	-0.692414	1.13026e-07	3.92183e-06
ENSG00000123607	TTC21B	0.111799	-0.289096	2.10751e-08	5.58274e-07	-0.265947	0.000794337	0.00330296
ENSG00000105707	HPN	0.111799	1.14131	0.000491467	0.00205292	1.50973	0.000656153	0.00283892
ENSG00000059728	MXD1	0.111896	0.482458	0.000492841	0.00205795	0.702476	7.21622e-05	0.000491603
ENSG00000272896	ENSG00000272896	0.111924	-0.167903	0.0202905	0.0460257	-0.442923	1.15327e-07	3.99448e-06
ENSG00000113303	BTNL8	0.111944	1.27351	0.000493145	0.00205878	1.8003	0.000169132	0.000968538
ENSG00000133561	GIMAP6	0.111992	0.523888	3.68293e-06	3.57558e-05	0.640417	0.000797529	0.00331338
ENSG00000131876	SNRPA1	0.112122	-0.473838	5.84724e-09	2.03105e-07	-0.396267	0.00153774	0.00556558
ENSG00000136536	MARCHF7	0.112136	0.215256	0.000494075	0.00206089	0.361893	7.70235e-06	8.66295e-05
ENSG00000180917	CMTR2	0.112185	0.333104	6.40715e-05	0.000377451	0.47942	0.000803781	0.00333648
ENSG00000183621	ZNF438	0.112233	0.437593	0.000494803	0.00206304	0.481728	0.000157803	0.000917626
ENSG00000215196	BASP1-AS1	0.112377	1.38264	0.00024439	0.0011476	1.63702	0.000808549	0.0033534
ENSG00000178814	OPLAH	0.112377	0.607145	0.000495997	0.00206669	0.911092	0.000188152	0.00105464
ENSG00000271554	ENSG00000271554	0.112474	1.3663	6.76411e-08	1.41377e-06	1.45697	0.00080985	0.00335735
ENSG00000110871	COQ5	0.112522	0.357509	6.56014e-09	2.19514e-07	0.28969	0.000810598	0.00335973
ENSG00000116717	GADD45A	0.112522	0.532657	0.000497395	0.00207118	0.933982	0.000298884	0.00152314
ENSG00000023228	NDUFS1	0.112715	0.194207	5.93011e-09	2.04884e-07	0.14747	0.0014161	0.00521711
ENSG00000161381	PLXDC1	0.112715	-0.493202	0.00270287	0.00851208	-0.887243	1.18534e-07	4.07635e-06
ENSG00000101457	DNTTIP1	0.112715	0.358385	0.000499943	0.00208001	0.641551	8.6865e-07	1.68558e-05
ENSG00000127954	STEAP4	0.112764	1.17001	5.46577e-07	7.58605e-06	0.937628	0.000815249	0.00337539
ENSG00000184634	MED12	0.112812	0.198459	0.000145196	0.000741327	0.247211	0.000815977	0.00337768
ENSG00000198648	STK39	0.11286	-0.283865	0.000102602	0.000552625	-0.311738	0.000817474	0.00338315
ENSG00000237883	DGUOK-AS1	0.112909	0.406989	0.000391797	0.00170381	0.671341	0.000817899	0.00338418
ENSG00000152558	TMEM123	0.112913	0.189388	0.0321437	0.0673211	0.686019	1.18972e-07	4.08413e-06
ENSG00000260001	TGFBR3L	0.113005	-0.510637	0.000503477	0.00209198	-0.891723	3.22346e-05	0.000262979
ENSG00000272345	ENSG00000272345	0.113102	0.303521	0.000503924	0.00209298	0.454527	0.000186917	0.00104833
ENSG00000135966	TGFBRAP1	0.11311	-0.200745	5.9829e-09	2.05891e-07	-0.146462	0.00212854	0.00722865
ENSG00000040933	INPP4A	0.113296	-0.211529	3.09908e-07	4.76444e-06	-0.204671	0.000833236	0.00344175
ENSG00000211967	IGHV3-53	0.113308	2.06831	5.99107e-09	2.05891e-07	1.33295	0.0020895	0.00712362
ENSG00000285080	ENSG00000285080	0.113344	-0.406412	0.000509888	0.00211549	-0.440219	9.11073e-05	0.000592328
ENSG00000117153	KLHL12	0.113441	0.170153	1.37369e-06	1.59051e-05	0.168407	0.000834217	0.00344287
ENSG00000183087	GAS6	0.113538	0.723545	4.1498e-07	6.04929e-06	0.585787	0.000835347	0.00344679
ENSG00000185187	SIGIRR	0.113538	-0.26762	0.00051352	0.00212874	-0.42015	1.7155e-05	0.000161027
ENSG00000206249	ENSG00000206249	0.113586	1.38713	0.000513955	0.00213009	1.8745	0.000384652	0.00185715
ENSG00000010539	ZNF200	0.113635	0.643157	5.8567e-06	5.19268e-05	0.678058	0.000835924	0.00344769
ENSG00000187534	PRR13P5	0.113703	0.208091	0.0272741	0.0587249	0.533067	1.24663e-07	4.24931e-06
ENSG00000154127	UBASH3B	0.113732	0.253578	0.000515911	0.00213568	0.371245	0.000230249	0.00123543
ENSG00000167081	PBX3	0.11378	-0.168386	0.000516024	0.00213568	-0.179521	0.000382192	0.00184758
ENSG00000120948	TARDBP	0.113926	-0.135858	0.000272481	0.00125552	-0.178152	0.000844512	0.00347866
ENSG00000262874	C19orf84	0.114023	0.893191	0.000516626	0.00213705	1.39184	7.95283e-05	0.000533325
ENSG00000197776	KLHDC1	0.114072	-0.309663	0.000517798	0.00214133	-0.536422	6.97956e-07	1.43504e-05
ENSG00000254395	IGHV4-55	0.114098	1.98813	6.31405e-09	2.15421e-07	1.40591	0.00545098	0.0153537
ENSG00000111716	LDHB	0.114098	-0.0462484	0.539622	0.640769	-0.552383	1.26052e-07	4.28124e-06
ENSG00000179981	TSHZ1	0.11412	-0.262972	1.48359e-05	0.000111915	-0.248689	0.000847913	0.0034897
ENSG00000171657	GPR82	0.114315	0.895669	0.000167046	0.000836391	1.01495	0.000850625	0.00349776
ENSG00000141012	GALNS	0.114364	0.200342	0.000522592	0.00215851	0.194747	0.00056516	0.00252085
ENSG00000142731	PLK4	0.114461	0.576088	4.62022e-06	4.30888e-05	0.672275	0.000851139	0.00349776
ENSG00000204310	AGPAT1	0.114461	0.222197	0.000522836	0.0021586	0.342949	1.45366e-06	2.47315e-05
ENSG00000082512	TRAF5	0.114607	-0.331811	0.00052654	0.00217251	-0.459828	0.000123461	0.000753438
ENSG00000010310	GIPR	0.114691	-0.145437	0.193401	0.288644	-0.64595	1.27662e-07	4.30775e-06
ENSG00000175505	CLCF1	0.114704	-0.771352	1.73345e-07	2.97863e-06	-0.738666	0.000854647	0.00350844
ENSG00000100934	SEC23A	0.114704	0.106158	0.000527925	0.0021773	0.182089	8.68838e-05	0.000570575
ENSG00000111452	ADGRD1	0.114802	-0.560136	0.000530145	0.00218553	-0.723747	0.000852305	0.00350106
ENSG00000181722	ZBTB20	0.114899	-0.240105	0.000531275	0.00218891	-0.311426	0.000518645	0.002363
ENSG00000136478	TEX2	0.114948	0.291196	0.000204953	0.000990434	0.433984	0.000858329	0.00351982
ENSG00000197299	BLM	0.115046	0.430752	1.55135e-07	2.72849e-06	0.438227	0.00086083	0.00352858
ENSG00000131043	AAR2	0.115086	-0.290319	6.40485e-09	2.1666e-07	-0.113055	0.0858002	0.147089
ENSG00000035862	TIMP2	0.115284	0.317087	0.00166334	0.00567267	0.573022	1.28372e-07	4.31488e-06
ENSG00000243289	AGAP13P	0.115481	-0.0140247	0.930177	0.952246	-0.854588	1.28987e-07	4.328e-06
ENSG00000245869	ENSG00000245869	0.115485	-0.833669	0.000535213	0.00219988	-1.17097	0.000164037	0.000946653
ENSG00000146576	C7orf26	0.115583	-0.125611	1.41332e-05	0.00010766	-0.11939	0.000870321	0.00355898
ENSG00000166979	EVA1C	0.115632	-0.502584	6.08282e-06	5.36377e-05	-0.438833	0.000870456	0.00355898
ENSG00000167972	ABCA3	0.115681	-0.288848	0.000537967	0.0022093	-0.47551	4.80254e-06	6.06262e-05
ENSG00000132823	OSER1	0.115828	-0.304298	3.6748e-05	0.000238961	-0.382076	0.000878808	0.0035899
ENSG00000130299	GTPBP3	0.115876	-0.0867024	0.094042	0.161838	-0.320318	1.30989e-07	4.37998e-06
ENSG00000198804	MT-CO1	0.115877	-0.322162	8.24955e-07	1.04229e-05	-0.333402	0.000878946	0.0035899
ENSG00000058262	SEC61A1	0.115877	0.170725	0.000540097	0.0022162	0.185646	0.000554959	0.00248798
ENSG00000163354	DCST2	0.115975	-0.335548	0.000542607	0.00222556	-0.674189	3.25823e-06	4.49157e-05
ENSG00000143409	MINDY1	0.116073	0.539287	5.54978e-06	4.99351e-05	0.510459	0.000881836	0.00359866
ENSG00000186994	KANK3	0.116073	-0.408242	0.000543757	0.00222933	-0.603626	4.43143e-07	1.05606e-05
ENSG00000281538	ENSG00000281538	0.116122	-0.308781	0.000544327	0.00223119	-0.433497	0.00014249	0.000843464
ENSG00000114853	ZBTB47	0.116171	0.333722	0.000544439	0.00223119	0.332397	0.00086297	0.00353585
ENSG00000136153	LMO7	0.11622	-0.373895	0.000361801	0.00159371	-0.380866	0.000883027	0.00360124
ENSG00000165917	RAPSN	0.116271	-0.299446	0.00175758	0.00594441	-0.73097	1.32825e-07	4.42607e-06
ENSG00000136682	CBWD2	0.116318	0.202511	0.000308873	0.00139021	0.330669	0.000883971	0.00360357
ENSG00000133027	PEMT	0.116367	-0.174055	0.000545628	0.00223417	-0.297241	6.58466e-06	7.65715e-05
ENSG00000100714	MTHFD1	0.116469	0.387459	6.56834e-09	2.19514e-07	0.193197	0.0174484	0.0399545
ENSG00000105726	ATP13A1	0.116469	0.18408	0.000881247	0.00333718	0.502629	1.33802e-07	4.44645e-06
ENSG00000187742	SECISBP2	0.116514	-0.211537	3.28961e-08	7.97432e-07	-0.186331	0.000892515	0.00363515
ENSG00000083123	BCKDHB	0.116514	-0.240739	0.000549095	0.00224695	-0.366838	0.000118947	0.000730353
ENSG00000141759	TXNL4A	0.116564	-0.210007	4.74003e-08	1.05999e-06	-0.158865	0.000892658	0.00363515
ENSG00000136811	ODF2	0.116564	-0.141883	0.000549242	0.00224708	-0.26089	1.32629e-05	0.000131049
ENSG00000173930	SLCO4C1	0.116711	0.402493	0.000430493	0.00184401	0.527697	0.000894331	0.00363928
ENSG00000163956	LRPAP1	0.116711	0.18426	0.000550264	0.00224984	0.294501	2.58533e-05	0.000220506
ENSG00000211455	STK38L	0.11676	0.195883	0.000550998	0.00225236	0.223767	0.000852969	0.0035023
ENSG00000118363	SPCS2	0.116809	0.310878	2.2833e-06	2.4082e-05	0.244517	0.000895071	0.00364114
ENSG00000143369	ECM1	0.116858	0.400578	0.000553598	0.00226204	0.875309	2.07629e-07	6.08007e-06
ENSG00000198554	WDHD1	0.116864	0.629809	6.69845e-09	2.23094e-07	0.504626	0.00150225	0.00546573
ENSG00000186806	VSIG10L	0.116864	0.50197	0.00221305	0.00719297	1.32986	1.34351e-07	4.44645e-06
ENSG00000183458	PKD1P3	0.116908	-0.376065	1.48714e-07	2.64189e-06	-0.312273	0.000896361	0.00364485
ENSG00000274576	IGHV2-70	0.117006	2.32383	2.1848e-07	3.59815e-06	2.40272	0.000898778	0.00365314
ENSG00000130254	SAFB2	0.117055	-0.143728	3.23576e-07	4.93548e-06	-0.128611	0.000899492	0.00365527
ENSG00000009954	BAZ1B	0.117055	0.134635	0.000557427	0.00227577	0.189786	0.000345476	0.00170986
ENSG00000132600	PRMT7	0.117104	-0.173935	0.000558528	0.00227979	-0.286134	2.7478e-05	0.000231809
ENSG00000213965	NUDT19	0.117203	-0.182426	0.000177624	0.000879396	-0.194068	0.000901166	0.00365977
ENSG00000139163	ETNK1	0.117252	0.110969	0.000561884	0.00229204	0.190444	0.000424529	0.00201644
ENSG00000211951	IGHV2-26	0.117258	2.22579	6.77273e-09	2.24797e-07	1.94624	0.00179061	0.00628877
ENSG00000159840	ZYX	0.117258	0.309768	0.0010958	0.00400776	0.575307	1.34593e-07	4.44662e-06
ENSG00000082212	ME2	0.1174	0.16861	0.000393287	0.00170838	0.209514	0.000905678	0.00367495
ENSG00000188493	C19orf54	0.117449	0.225992	4.29173e-05	0.000271264	0.238752	0.000905854	0.00367495
ENSG00000100354	TNRC6B	0.117449	-0.163764	0.000566972	0.00231085	-0.249502	6.19157e-05	0.000436731
ENSG00000175470	PPP2R2D	0.117456	-0.227254	6.89917e-09	2.28391e-07	-0.213485	0.0025785	0.00840808
ENSG00000165685	TMEM52B	0.117499	0.918927	0.000567263	0.00231155	1.50772	0.000431338	0.00204225
ENSG00000085563	ABCB1	0.117548	-0.619627	8.11033e-07	1.02994e-05	-0.493612	0.000906386	0.00367515
ENSG00000115267	IFIH1	0.117647	0.538337	0.000569246	0.00231817	1.12379	3.19817e-06	4.43375e-05
ENSG00000205794	ENSG00000205794	0.117653	-0.125585	0.578954	0.676102	-1.0234	1.35678e-07	4.45288e-06
ENSG00000198155	ZNF876P	0.117795	-0.470663	4.59766e-05	0.000286873	-0.420247	0.000909063	0.00368255
ENSG00000111711	GOLT1B	0.117851	-0.356283	6.91632e-09	2.28391e-07	-0.205084	0.032964	0.06719
ENSG00000141293	SKAP1	0.117894	-0.429715	0.000571137	0.00232344	-0.551632	0.000330699	0.00165238
ENSG00000140563	MCTP2	0.117943	0.403811	0.000533089	0.00219254	0.490198	0.000910014	0.00368409
ENSG00000134759	ELP2	0.118091	-0.237734	9.22776e-05	0.000508155	-0.252801	0.00091184	0.00368916
ENSG00000265666	RARA-AS1	0.118141	0.555194	0.000576189	0.00234154	0.773959	0.000136479	0.000814368
ENSG00000136824	SMC2	0.118245	0.565561	7.01158e-09	2.30752e-07	0.44035	0.0029927	0.00946332
ENSG00000167676	PLIN4	0.118388	1.27709	0.000576934	0.00234177	2.15825	6.48046e-05	0.000452158
ENSG00000162664	ZNF326	0.118837	-0.407622	7.16531e-09	2.34618e-07	-0.190679	0.0947033	0.159076
ENSG00000130479	MAP1S	0.118837	0.187979	0.0047885	0.0137789	0.516092	1.38582e-07	4.51664e-06
ENSG00000014164	ZC3H3	0.118884	0.225903	0.000584656	0.00236851	0.327377	5.46035e-06	6.65631e-05
ENSG00000188596	CFAP54	0.118983	1.36263	9.17121e-08	1.80072e-06	0.992208	0.000926936	0.00373577
ENSG00000127418	FGFRL1	0.119032	-0.330548	0.000588251	0.00238158	-0.438922	8.97988e-05	0.00058554
ENSG00000185155	MIXL1	0.119035	2.5075	7.2872e-09	2.38208e-07	1.86632	0.00170033	0.00603531
ENSG00000103018	CYB5B	0.119082	0.222543	4.99692e-07	7.04612e-06	0.253119	0.000928003	0.0037389
ENSG00000226337	TMEM252-DT	0.119082	0.965583	0.000589203	0.00238494	1.16825	0.000304602	0.00154583
ENSG00000267241	CYP4F10P	0.119181	1.67156	6.67981e-05	0.000389154	1.75218	0.000929248	0.00374236
ENSG00000211956	IGHV4-34	0.119232	2.15911	7.32587e-09	2.3907e-07	1.96102	0.00135108	0.0050371
ENSG00000277075	H2AC8	0.119232	0.626032	0.0151705	0.0362008	1.67116	1.4164e-07	4.60079e-06
ENSG00000099821	POLRMT	0.11938	-0.167362	0.000594437	0.00240312	-0.259887	6.44644e-06	7.53071e-05
ENSG00000164031	DNAJB14	0.119429	-0.225989	7.35648e-09	2.39666e-07	-0.0720675	0.274932	0.375096
ENSG00000041357	PSMA4	0.11943	0.230252	0.000595176	0.00240561	0.423467	2.78021e-06	4.03099e-05
ENSG00000169093	ASMTL	0.11948	-0.165853	0.000308557	0.00138911	-0.205763	0.000932833	0.00375211
ENSG00000136870	ZNF189	0.119579	0.390813	9.80435e-08	1.90181e-06	0.406162	0.000935166	0.00375993
ENSG00000121058	COIL	0.119627	-0.301398	7.37237e-09	2.39781e-07	-0.134623	0.0671255	0.120361
ENSG00000258824	ENSG00000258824	0.119627	-0.292723	0.000689387	0.00272902	-0.476953	1.44125e-07	4.66238e-06
ENSG00000249437	NAIP	0.119679	0.467337	0.000598514	0.0024161	0.583062	1.70634e-05	0.000160479
ENSG00000136982	DSCC1	0.119778	1.01175	4.10371e-08	9.51733e-07	0.850518	0.000939986	0.00377566
ENSG00000247287	ENSG00000247287	0.119778	-0.437447	0.000598643	0.0024161	-0.631118	4.48993e-06	5.76208e-05
ENSG00000225783	MIAT	0.119824	-0.469586	0.00115698	0.00419831	-0.833737	1.44259e-07	4.66238e-06
ENSG00000171456	ASXL1	0.119828	-0.15606	0.000600868	0.00242457	-0.251175	4.35505e-05	0.00032879
ENSG00000161835	TAMALIN	0.119878	-1.03628	1.43355e-08	4.13599e-07	-0.940364	0.00094183	0.00378166
ENSG00000170265	ZNF282	0.119878	0.132163	0.000601036	0.00242475	0.267216	2.12187e-05	0.000189507
ENSG00000165661	QSOX2	0.119928	-0.279708	0.000494022	0.00206089	-0.291246	0.000941943	0.00378166
ENSG00000111639	MRPL51	0.120021	0.423893	7.582e-09	2.45776e-07	0.286276	0.0131777	0.0316626
ENSG00000133101	CCNA1	0.120027	0.921388	9.53186e-05	0.00052253	1.02531	0.000942433	0.00378206
ENSG00000154309	DISP1	0.120027	-0.235963	0.000605658	0.00244187	-0.3557	0.000342086	0.00169613
ENSG00000133315	MACROD1	0.120127	-0.313163	0.000607924	0.00244999	-0.390046	0.000103614	0.000656143
ENSG00000058600	POLR3E	0.120177	-0.485095	3.69297e-07	5.48345e-06	-0.431416	0.000945635	0.00379255
ENSG00000162736	NCSTN	0.120219	0.128066	0.0263212	0.0570146	0.345907	1.46125e-07	4.70118e-06
ENSG00000258744	ENSG00000258744	0.120327	0.427855	0.000202273	0.000979924	0.560226	0.000950869	0.00381117
ENSG00000188157	AGRN	0.120327	0.659284	0.000610254	0.00245734	1.73698	5.2266e-07	1.17471e-05
ENSG00000146285	SCML4	0.120376	-0.363835	0.000611104	0.00245981	-0.593076	2.0583e-05	0.000185075
ENSG00000015133	CCDC88C	0.120416	-0.315421	7.75225e-09	2.50458e-07	-0.139194	0.0763282	0.133987
ENSG00000175779	LINC02694	0.120426	-0.46578	0.000611154	0.00245981	-0.682003	2.14121e-05	0.000190706
ENSG00000114796	KLHL24	0.120476	-0.365561	6.54468e-07	8.67942e-06	-0.407473	0.000952384	0.00381486
ENSG00000204564	C6orf136	0.120613	-0.273673	7.80236e-09	2.51658e-07	-0.177797	0.0114202	0.0281852
ENSG00000161905	ALOX15	0.120626	1.52325	0.000617296	0.00248261	-1.28487	8.84807e-05	0.000578703
ENSG00000178685	PARP10	0.120676	0.340781	0.000617531	0.00248304	0.573343	0.000389687	0.00187818
ENSG00000102882	MAPK3	0.120826	0.275346	0.000621429	0.00249716	0.332114	0.000216529	0.00118195
ENSG00000186714	CCDC73	0.120876	0.665124	5.60854e-07	7.69638e-06	0.723323	0.000965987	0.00386295
ENSG00000019186	CYP24A1	0.120876	-0.929004	0.000622169	0.00249962	-1.13236	0.000232154	0.00124393
ENSG00000164346	NSA2	0.120976	-0.291	2.02448e-07	3.3829e-06	-0.168698	0.000968495	0.00387138
ENSG00000167508	MVD	0.121007	-0.425782	7.94122e-09	2.55289e-07	-0.265121	0.00649275	0.0176815
ENSG00000115687	PASK	0.121007	-0.405528	0.000747829	0.00290994	-0.680727	1.47316e-07	4.71386e-06
ENSG00000267659	LINC01482	0.121076	1.27883	4.5459e-05	0.000284368	1.2775	0.000970131	0.00387559
ENSG00000172508	CARNS1	0.121076	-0.482103	0.00062398	0.00250482	-0.600863	7.64325e-05	0.000516688
ENSG00000187091	PLCD1	0.121126	-0.277637	4.76283e-05	0.000295652	-0.272764	0.00097015	0.00387559
ENSG00000005020	SKAP2	0.121126	0.318112	0.000624328	0.0025057	0.443489	0.000111467	0.000692932
ENSG00000171862	PTEN	0.121227	0.381397	0.00062535	0.00250877	0.433844	0.000651186	0.00282185
ENSG00000259692	ENSG00000259692	0.121327	-1.13807	0.000160568	0.000808126	-0.647166	0.000971764	0.00387835
ENSG00000119718	EIF2B2	0.121377	0.166881	0.000629233	0.00252278	0.289701	6.43977e-06	7.53071e-05
ENSG00000077684	JADE1	0.121477	-0.159032	0.000632092	0.0025332	-0.191893	0.000118379	0.000728404
ENSG00000153944	MSI2	0.121527	-0.22761	0.000633569	0.00253859	-0.398976	9.01073e-06	9.7618e-05
ENSG00000251323	LINC02728	0.121577	-0.3512	8.68071e-05	0.000484488	-0.407308	0.0009772	0.0038965
ENSG00000127452	FBXL12	0.121599	-0.293151	8.21359e-09	2.62589e-07	-0.189006	0.0100257	0.0253008
ENSG00000148832	PAOX	0.121599	-0.288495	0.0107656	0.0272716	-0.844784	1.49599e-07	4.76327e-06
ENSG00000204933	CD177P1	0.121678	1.63881	0.000636389	0.00254831	2.98684	3.45189e-05	0.000277862
ENSG00000108984	MAP2K6	0.121728	0.436838	4.66043e-05	0.000289944	0.537975	0.000979157	0.00390189
ENSG00000173369	C1QB	0.121796	0.994532	0.00187113	0.00625761	2.09721	1.50096e-07	4.77123e-06
ENSG00000124256	ZBP1	0.121879	0.469529	0.000640923	0.0025634	0.966113	2.14072e-05	0.000190706
ENSG00000118058	KMT2A	0.121929	-0.233378	5.18006e-05	0.000315995	-0.250291	0.000987355	0.00393132
ENSG00000125864	BFSP1	0.12208	-0.571892	0.000642697	0.00256933	-0.802276	5.3068e-05	0.000387621
ENSG00000163634	THOC7	0.12213	0.203139	0.000643027	0.00257012	0.291104	8.73295e-06	9.5303e-05
ENSG00000078177	N4BP2	0.12218	-0.18694	0.000643804	0.0025727	-0.234654	0.000600185	0.00264407
ENSG00000123453	SARDH	0.122231	-0.542524	0.000645712	0.00257979	-0.677243	3.09544e-05	0.000254793
ENSG00000165046	LETM2	0.122331	0.360747	1.79618e-05	0.000130477	0.373192	0.000997195	0.00396396
ENSG00000132879	FBXO44	0.122381	-0.218471	0.000650751	0.00259832	-0.347269	5.09792e-05	0.000374914
ENSG00000107771	CCSER2	0.122388	-0.403913	8.33757e-09	2.64797e-07	-0.257906	0.00177332	0.00624395
ENSG00000110237	ARHGEF17	0.122432	0.60906	0.000651062	0.00259895	0.953431	0.000553388	0.0024823
ENSG00000247853	ENSG00000247853	0.122482	0.396598	0.000651176	0.00259895	0.834361	2.51088e-06	3.70441e-05
ENSG00000177707	NECTIN3	0.122533	-0.484597	0.000490773	0.00205108	-0.591434	0.00100319	0.00398451
ENSG00000092201	SUPT16H	0.122633	0.137764	0.000653316	0.00260588	0.176286	0.000925806	0.00373317
ENSG00000113742	CPEB4	0.122734	0.332894	0.000654125	0.00260804	0.4803	2.49157e-05	0.000214595
ENSG00000173083	HPSE	0.122784	0.381559	0.000654506	0.00260902	0.592469	1.90804e-05	0.000174358
ENSG00000178381	ZFAND2A	0.122835	-0.298254	9.87394e-06	8.0353e-05	-0.35064	0.00101109	0.00401095
ENSG00000135622	SEMA4F	0.122835	-0.297795	0.000655833	0.00261377	-0.427072	0.000440456	0.00207824
ENSG00000185813	PCYT2	0.122936	-0.158149	7.18696e-05	0.00041397	-0.194405	0.00101395	0.0040203
ENSG00000259408	ENSG00000259408	0.123037	-0.387465	8.40444e-06	7.04616e-05	-0.38107	0.00101563	0.00402565
ENSG00000196526	AFAP1	0.123037	-0.442765	0.000658627	0.00262247	-0.486679	4.70207e-05	0.000350876
ENSG00000227920	ENSG00000227920	0.123138	-1.03917	0.000658955	0.00262299	-1.12827	6.36132e-06	7.48297e-05
ENSG00000090020	SLC9A1	0.123239	0.263001	0.000661699	0.00263283	0.312919	0.000338881	0.00168196
ENSG00000230415	LINC01786	0.123289	-0.296194	0.000661993	0.00263346	-0.557065	6.25796e-05	0.000440129
ENSG00000234663	LINC01934	0.12334	-0.467228	0.000663742	0.00263987	-0.759973	1.37229e-06	2.37229e-05
ENSG00000132323	ILKAP	0.123373	-0.415157	8.57388e-09	2.70258e-07	-0.299502	0.0106716	0.0266096
ENSG00000158769	F11R	0.123373	0.287992	0.00151454	0.00525515	0.442537	1.57164e-07	4.93101e-06
ENSG00000188706	ZDHHC9	0.12339	0.227039	0.000664769	0.00264342	0.40994	8.00657e-07	1.59529e-05
ENSG00000139645	ANKRD52	0.123542	-0.18516	2.39038e-05	0.000166299	-0.189495	0.00102714	0.00406213
ENSG00000155660	PDIA4	0.12357	0.686463	8.60649e-09	2.70846e-07	0.484308	0.00120223	0.00461113
ENSG00000162614	NEXN	0.12357	0.561753	0.00356987	0.0107751	1.69357	1.57891e-07	4.94072e-06
ENSG00000274173	ENSG00000274173	0.123592	1.37432	0.000667705	0.00265292	1.99445	0.000682426	0.00293029
ENSG00000275023	MLLT6	0.123694	-0.288635	4.38322e-06	4.1315e-05	-0.301562	0.00102901	0.00406783
ENSG00000172939	OXSR1	0.123694	0.181554	0.000670941	0.00266469	0.244317	1.88277e-05	0.000172538
ENSG00000173258	ZNF483	0.123744	-0.442788	0.000671255	0.00266539	-0.566648	2.14864e-05	0.000191279
ENSG00000081181	ARG2	0.123767	0.615347	0.00308449	0.00951111	1.05134	1.58285e-07	4.94072e-06
ENSG00000144659	SLC25A38	0.123795	-0.323689	2.75816e-05	0.000187649	-0.290054	0.00103187	0.00407749
ENSG00000146918	NCAPG2	0.123947	0.60685	2.16072e-05	0.000152341	0.485166	0.00103787	0.00409867
ENSG00000254987	ENSG00000254987	0.124149	-0.714977	4.36317e-05	0.000274885	-0.571393	0.00104602	0.00412747
ENSG00000106789	CORO2A	0.124251	0.305075	0.000687055	0.00272254	0.438469	0.000121852	0.000744322
ENSG00000255447	ENSG00000255447	0.124352	-0.430063	0.000688527	0.00272678	-0.781008	2.2423e-05	0.000197435
ENSG00000273341	ENSG00000273341	0.124657	-0.670562	0.00069147	0.00273559	-1.02396	0.000697579	0.00298145
ENSG00000248473	LINC01962	0.124809	-0.584125	0.000694451	0.00274571	-0.941783	1.64855e-05	0.000155954
ENSG00000187210	GCNT1	0.124911	0.454341	5.75584e-07	7.87605e-06	0.492647	0.00106207	0.00417803
ENSG00000114209	PDCD10	0.124911	0.211475	0.000697047	0.00275485	0.293794	5.85862e-06	7.02416e-05
ENSG00000180316	PNPLA1	0.125114	0.832274	1.35609e-06	1.57295e-05	0.707753	0.00106681	0.00419327
ENSG00000177917	ARL6IP6	0.125147	0.288242	9.68869e-09	3.01001e-07	0.208489	0.0119515	0.0292241
ENSG00000136877	FPGS	0.125216	-0.216383	2.96652e-06	2.9907e-05	-0.247994	0.00106928	0.00420127
ENSG00000132128	LRRC41	0.125216	0.101199	0.000701041	0.00276725	0.171258	4.95047e-06	6.20478e-05
ENSG00000248323	LUCAT1	0.125267	1.00231	3.46921e-05	0.000227958	0.909624	0.0010735	0.00421698
ENSG00000214223	HNRNPA1P10	0.125318	-0.414158	3.70244e-05	0.000240035	-0.598092	0.00107519	0.004222
ENSG00000168259	DNAJC7	0.125318	0.111348	0.000702499	0.00277167	0.205539	5.82035e-07	1.26272e-05
ENSG00000211897	IGHG3	0.125344	1.92314	9.73327e-09	3.01793e-07	1.51911	0.0023791	0.00790854
ENSG00000142233	NTN5	0.125344	-0.33265	0.0241277	0.0530324	-0.717164	1.67661e-07	5.17632e-06
ENSG00000226688	ENTPD1-AS1	0.125369	-0.209081	0.00070259	0.00277167	-0.328118	6.99033e-06	8.02746e-05
ENSG00000164144	ARFIP1	0.12542	0.419343	1.1497e-05	9.10804e-05	0.359901	0.00107553	0.00422237
ENSG00000163818	LZTFL1	0.12542	-0.194205	0.000702847	0.00277213	-0.281059	8.85814e-05	0.000578974
ENSG00000205937	RNPS1	0.125541	-0.182772	9.74529e-09	3.01793e-07	-0.0509792	0.307666	0.410114
ENSG00000260708	ENSG00000260708	0.125573	-0.445792	0.000296585	0.00134677	-0.481424	0.00107729	0.00422673
ENSG00000155115	GTF3C6	0.125573	0.176389	0.000705872	0.00278236	0.303283	3.8321e-06	5.07281e-05
ENSG00000229299	ENSG00000229299	0.125726	-0.432479	0.000708136	0.00278925	-0.69798	1.1953e-06	2.15701e-05
ENSG00000130305	NSUN5	0.125738	0.253654	9.97309e-09	3.08356e-07	0.190777	0.0085278	0.022129
ENSG00000278970	HEIH	0.125738	0.169792	0.018207	0.0420766	0.423656	1.69624e-07	5.22027e-06
ENSG00000206561	COLQ	0.125777	-0.352661	0.000708195	0.00278925	-0.563325	1.21355e-06	2.17443e-05
ENSG00000198874	TYW1	0.125879	-0.159551	0.000401586	0.00173976	-0.180094	0.00108309	0.0042441
ENSG00000263513	FAM72C	0.125879	0.771087	0.000708963	0.00279115	1.17493	0.000143545	0.000848149
ENSG00000147144	CCDC120	0.12593	-0.296998	5.06721e-05	0.000310476	-0.272387	0.00108326	0.0042441
ENSG00000135506	OS9	0.12593	0.191875	0.000709561	0.00279293	0.289776	5.12581e-06	6.35857e-05
ENSG00000112303	VNN2	0.125981	0.673123	0.000270649	0.00124885	0.692861	0.00108418	0.00424685
ENSG00000069869	NEDD4	0.126185	0.332399	0.000123157	0.000644912	0.405291	0.0010878	0.00425678
ENSG00000134769	DTNA	0.126288	-0.670776	4.20199e-05	0.000266634	-0.692682	0.0010894	0.00426213
ENSG00000237036	ZEB1-AS1	0.126329	0.576119	1.02215e-08	3.14534e-07	0.207528	0.28321	0.383816
ENSG00000067798	NAV3	0.126339	0.985093	0.000713664	0.00280438	2.02548	3.41107e-05	0.000275165
ENSG00000026103	FAS	0.12639	0.296592	0.000713768	0.00280438	0.443271	2.43538e-06	3.63465e-05
ENSG00000173200	PARP15	0.126441	-0.420233	4.32244e-05	0.00027285	-0.415621	0.00109267	0.00427125
ENSG00000124635	H2BC11	0.126525	0.586532	0.0108366	0.0274263	1.38387	1.75406e-07	5.36404e-06
ENSG00000185920	PTCH1	0.126543	-0.533473	0.000116441	0.000614981	-0.54784	0.00109284	0.00427125
ENSG00000285043	ENSG00000285043	0.126697	0.671567	8.68814e-06	7.24347e-05	0.748355	0.00110111	0.00430095
ENSG00000138606	SHF	0.126697	-0.332917	0.00071764	0.00281617	-0.484463	0.00102229	0.00404624
ENSG00000125779	PANK2	0.126748	0.15247	0.000718139	0.00281679	0.21941	0.000163375	0.000943962
ENSG00000117425	PTCH2	0.1268	-0.263474	0.000718214	0.00281679	-0.387417	0.000425264	0.00201943
ENSG00000163681	SLMAP	0.126902	0.13369	0.00071965	0.00282178	0.189899	0.000599611	0.0026422
ENSG00000185022	MAFF	0.126953	-0.648553	9.47855e-05	0.00052003	-0.732691	0.0011072	0.00432039
ENSG00000100068	LRP5L	0.126953	-0.240104	0.0007203	0.00282326	-0.258644	0.000752394	0.00316947
ENSG00000162073	PAQR4	0.127005	0.349782	1.41997e-05	0.000108039	0.373316	0.00110771	0.00432148
ENSG00000234545	FAM133B	0.127107	-0.329537	8.03558e-07	1.02313e-05	-0.298885	0.00110934	0.00432612
ENSG00000147234	FRMPD3	0.127107	-0.616802	0.000723154	0.00283323	-0.752516	4.69911e-06	5.96713e-05
ENSG00000240382	IGKV1-17	0.127116	2.16433	1.07774e-08	3.29551e-07	1.20587	0.00776875	0.0204811
ENSG00000170832	USP32	0.127158	0.343057	0.000724809	0.00283914	0.394681	2.29899e-05	0.000201508
ENSG00000188559	RALGAPA2	0.127364	0.324623	0.000147604	0.000752336	0.345686	0.00111567	0.00434637
ENSG00000103540	CCP110	0.127415	0.137843	0.000731515	0.00286252	0.227872	0.000317623	0.00160028
ENSG00000286035	ENSG00000286035	0.127672	-0.531382	1.37427e-07	2.49152e-06	-0.518507	0.00112063	0.00436044
ENSG00000130844	ZNF331	0.127707	-1.02002	1.12645e-08	3.42825e-07	-0.597632	0.0174714	0.0399947
ENSG00000268903	ENSG00000268903	0.127723	0.709487	0.000211461	0.00101507	0.67894	0.00112278	0.00436794
ENSG00000106459	NRF1	0.127723	-0.123789	0.000735019	0.00287276	-0.176431	0.000445419	0.00209702
ENSG00000169174	PCSK9	0.127775	1.5085	0.000735647	0.0028738	3.33739	0.000632282	0.00275104
ENSG00000171476	HOPX	0.127878	-0.453169	0.000735729	0.0028738	-0.635829	1.20924e-06	2.17e-05
ENSG00000128699	ORMDL1	0.127904	-0.21807	1.13188e-08	3.43908e-07	-0.14338	0.00339439	0.0104697
ENSG00000123131	PRDX4	0.127981	0.430528	2.78141e-05	0.000188901	0.366029	0.00112716	0.00438057
ENSG00000287216	ENSG00000287216	0.127981	0.927557	0.000736166	0.00287385	1.26443	0.000442631	0.00208703
ENSG00000117262	GPR89A	0.128032	-0.227764	0.000736186	0.00287385	-0.292243	0.00079954	0.00332031
ENSG00000123268	ATF1	0.128084	0.223294	1.15317e-06	1.37876e-05	0.243461	0.00112882	0.00438527
ENSG00000165914	TTC7B	0.128084	0.341547	0.000736637	0.00287503	0.599126	1.4683e-05	0.000142316
ENSG00000177374	HIC1	0.128101	-1.12845	1.13388e-08	3.43908e-07	-0.394285	0.187275	0.275579
ENSG00000175003	SLC22A1	0.128135	0.711181	0.000736983	0.00287553	1.02699	6.41416e-05	0.000448504
ENSG00000198938	MT-CO3	0.128187	-0.365237	8.34282e-07	1.05258e-05	-0.392475	0.00113179	0.00439505
ENSG00000140931	CMTM3	0.128187	-0.170112	0.000737061	0.00287553	-0.243164	1.11926e-05	0.000114902
ENSG00000182606	TRAK1	0.128238	-0.247002	1.2905e-05	0.000100087	-0.23378	0.0011337	0.00440159
ENSG00000168517	HEXIM2	0.128341	0.283485	0.000266057	0.00123176	0.373182	0.00113727	0.00441365
ENSG00000004142	POLDIP2	0.128341	0.13724	0.000740738	0.00288813	0.231983	3.26386e-07	8.41075e-06
ENSG00000066933	MYO9A	0.128393	-0.21563	1.08286e-05	8.67244e-05	-0.195698	0.00113794	0.00441539
ENSG00000102580	DNAJC3	0.128444	0.23419	7.92627e-05	0.000449487	0.295764	0.00113949	0.00441995
ENSG00000185591	SP1	0.128494	0.178651	0.00377501	0.0112977	0.374533	1.85244e-07	5.57665e-06
ENSG00000065882	TBC1D1	0.128496	0.194239	0.00074185	0.00289073	0.195563	0.000335588	0.00166904
ENSG00000241288	LINC02614	0.128547	-0.423164	0.000742696	0.00289344	-0.602928	1.36596e-05	0.000134319
ENSG00000100596	SPTLC2	0.128599	0.332588	0.000744072	0.00289822	0.682781	4.53209e-07	1.06559e-05
ENSG00000150593	PDCD4	0.128691	-0.380805	1.14417e-08	3.45512e-07	-0.325678	0.00240808	0.00798302
ENSG00000105176	URI1	0.128702	-0.272616	1.96374e-08	5.28115e-07	-0.197903	0.00114249	0.00442768
ENSG00000139714	MORN3	0.128702	-0.497452	0.000746101	0.00290496	-0.608766	0.000111128	0.000691048
ENSG00000114737	CISH	0.128754	0.971379	2.36983e-08	6.11901e-07	0.875777	0.00114279	0.00442776
ENSG00000172687	ZNF738	0.128754	-0.195995	0.000746953	0.0029077	-0.284526	0.000322922	0.00162023
ENSG00000101203	COL20A1	0.128857	-0.79527	0.000147999	0.000754053	-0.877494	0.00114323	0.00442791
ENSG00000172175	MALT1	0.128888	-0.33745	1.16871e-08	3.52372e-07	-0.208165	0.00756542	0.0200407
ENSG00000133393	CEP20	0.128888	0.104666	0.0187166	0.0430287	0.299719	1.86683e-07	5.60252e-06
ENSG00000104964	TLE5	0.128909	-0.232363	2.98809e-05	0.000201178	-0.232877	0.00114425	0.00443013
ENSG00000122741	DCAF10	0.12896	0.179686	0.000755361	0.00293807	0.202536	6.42442e-05	0.000449059
ENSG00000164038	SLC9B2	0.129012	-0.308348	0.000758225	0.00294862	-0.328088	0.000529387	0.00240062
ENSG00000198826	ARHGAP11A	0.129064	0.551785	1.2285e-07	2.27179e-06	0.493501	0.00114587	0.00443457
ENSG00000285082	ENSG00000285082	0.129064	0.478034	0.000759635	0.00295351	0.727616	1.04084e-05	0.000108796
ENSG00000075415	SLC25A3	0.129085	-0.289088	1.199e-08	3.60521e-07	-0.173875	0.0740616	0.130625
ENSG00000010030	ETV7	0.129115	0.966348	0.000760644	0.00295684	1.82581	1.59006e-05	0.000151534
ENSG00000198931	APRT	0.129271	-0.23574	3.68587e-06	3.57664e-05	-0.181807	0.0011507	0.0044497
ENSG00000255769	GOLGA2P10	0.129281	-0.31811	0.0183821	0.0423901	-0.620604	1.9038e-07	5.69578e-06
ENSG00000233609	RPL10P19	0.129478	-0.451109	0.000764783	0.00296877	-0.617247	5.46543e-05	0.000396065
ENSG00000132669	RIN2	0.129478	0.228013	0.0514148	0.0986385	0.751685	1.91045e-07	5.70683e-06
ENSG00000167118	URM1	0.129529	-0.191873	3.05981e-07	4.72276e-06	-0.177718	0.00115685	0.004469
ENSG00000137869	CYP19A1	0.129633	1.6721	0.000767541	0.00297769	3.37781	1.25181e-05	0.000125162
ENSG00000085871	MGST2	0.129685	0.295336	0.000768284	0.00297998	0.406014	0.00110436	0.00431103
ENSG00000250959	GLUD1P3	0.129737	-0.290798	6.72409e-06	5.84168e-05	-0.242733	0.00115911	0.00447417
ENSG00000267225	WDR7-OT1	0.129737	-0.346883	0.000769135	0.00298268	-0.478398	0.00115872	0.00447417
ENSG00000170837	GPR27	0.129788	0.713007	7.82029e-05	0.000444385	0.677894	0.00116	0.00447589
ENSG00000147140	NONO	0.12984	-0.124349	3.51382e-07	5.26449e-06	-0.122889	0.00116002	0.00447589
ENSG00000183520	UTP11	0.1301	0.219976	4.21569e-05	0.000267127	0.268034	0.00116891	0.00450568
ENSG00000163491	NEK10	0.130203	-0.385912	0.000399616	0.00173238	-0.518933	0.00117051	0.00451004
ENSG00000170248	PDCD6IP	0.130203	0.153661	0.000774194	0.00299692	0.232566	3.67891e-06	4.91717e-05
ENSG00000254815	LMNTD2-AS1	0.130265	-0.501117	0.000858816	0.00326205	-0.803838	1.94496e-07	5.76893e-06
ENSG00000231769	ENSG00000231769	0.130307	-0.564656	0.000118044	0.000622671	-0.533873	0.00117198	0.00451391
ENSG00000125845	BMP2	0.130307	0.944072	0.00077566	0.00300137	1.70783	0.000778343	0.00325396
ENSG00000232869	TRBV29-1	0.130462	-0.358938	0.024483	0.053616	-0.783671	1.94899e-07	5.76893e-06
ENSG00000187713	TMEM203	0.130463	-0.147506	0.000777703	0.0030075	-0.18746	0.000229261	0.00123184
ENSG00000154429	CCSAP	0.130567	-0.241022	7.76143e-05	0.000441429	-0.245035	0.00117897	0.00453631
ENSG00000169519	METTL15	0.130619	-0.165857	0.000781087	0.00301878	-0.299612	1.4625e-05	0.000141825
ENSG00000168268	NT5DC2	0.130659	0.96192	1.2284e-08	3.65075e-07	0.632929	0.0027639	0.00888095
ENSG00000042493	CAPG	0.130723	0.308489	0.00078301	0.00302501	0.482988	1.94624e-05	0.000177012
ENSG00000214087	ARL16	0.130855	-0.0123819	0.826555	0.878398	-0.261801	2.0068e-07	5.92904e-06
ENSG00000101445	PPP1R16B	0.130879	-0.610165	1.1553e-06	1.38046e-05	-0.537325	0.00118894	0.00456923
ENSG00000178965	ERICH3	0.130879	0.939928	0.000784653	0.00302953	2.37809	0.00030201	0.00153523
ENSG00000131797	CLUHP3	0.130931	-0.368309	0.000784804	0.00302953	-0.414619	0.000248966	0.00131685
ENSG00000099968	BCL2L13	0.131035	0.255916	0.000459533	0.00194142	0.242504	0.00119165	0.00457635
ENSG00000157613	CREB3L1	0.131087	1.66388	0.000787092	0.00303655	1.70589	0.0010846	0.00424763
ENSG00000139178	C1RL	0.13114	0.510264	5.593e-07	7.68573e-06	0.412333	0.00119198	0.00457635
ENSG00000118965	WDR35	0.13114	-0.204622	0.000787671	0.00303818	-0.297585	0.000144779	0.000853616
ENSG00000175414	ARL10	0.131192	-0.327521	0.000789749	0.00304478	-0.485502	3.13372e-05	0.000256851
ENSG00000185909	KLHDC8B	0.131296	0.611334	1.34735e-05	0.000103405	0.672567	0.00119746	0.00459468
ENSG00000105618	PRPF31	0.131296	-0.0925578	0.000789969	0.00304478	-0.158651	2.76069e-05	0.000232589
ENSG00000158715	SLC45A3	0.131445	-0.190451	0.25534	0.358417	-1.23553	2.01725e-07	5.92904e-06
ENSG00000197353	LYPD2	0.131504	-1.31112	7.31546e-05	0.00042025	-1.47473	0.00120455	0.00461818
ENSG00000186417	GLDN	0.131504	1.09651	0.00079149	0.00304867	2.33056	6.19155e-05	0.000436731
ENSG00000241560	ZBTB20-AS1	0.131557	-0.614336	0.000792851	0.00305331	-0.637906	0.000605066	0.0026606
ENSG00000163958	ZDHHC19	0.131609	1.43031	7.6685e-05	0.000436783	2.17235	0.00120508	0.00461839
ENSG00000215912	TTC34	0.131713	-0.517601	2.21488e-07	3.63391e-06	-0.446455	0.00120768	0.00462655
ENSG00000127152	BCL11B	0.131765	-0.455875	0.000794543	0.0030574	-0.804499	7.52098e-07	1.51257e-05
ENSG00000143224	PPOX	0.131839	-0.0755957	0.209558	0.307047	-0.418345	2.0326e-07	5.96117e-06
ENSG00000211649	IGLV7-46	0.13187	1.3626	3.51333e-05	0.000230389	1.21211	0.00121408	0.00464829
ENSG00000144589	STK11IP	0.13187	-0.137646	0.00079807	0.00306976	-0.222129	1.96944e-05	0.000178633
ENSG00000122862	SRGN	0.131922	0.391695	0.000800236	0.00307748	0.48428	0.000273149	0.00141951
ENSG00000170442	KRT86	0.131974	-0.957123	1.59741e-05	0.000118915	-0.93656	0.00121609	0.00465381
ENSG00000143633	C1orf131	0.131974	0.214102	0.000801176	0.00308048	0.399116	0.000141215	0.000837195
ENSG00000273802	H2BC8	0.132079	0.773123	0.000802701	0.00308461	1.07856	1.12551e-06	2.05797e-05
ENSG00000213937	CLDN9	0.132131	1.13592	5.81135e-06	5.16662e-05	1.17524	0.00121783	0.00465804
ENSG00000249096	LINC02362	0.132232	0.944161	1.30177e-08	3.82252e-07	0.544223	0.00476897	0.013767
ENSG00000236104	ZBTB22	0.132288	-0.121056	0.000804496	0.00308854	-0.192258	2.54349e-05	0.000217899
ENSG00000164118	CEP44	0.132341	-0.159458	0.000591662	0.00239389	-0.211285	0.00122045	0.00466436
ENSG00000254092	ENSG00000254092	0.132393	-0.722654	0.000804545	0.00308854	-1.21531	1.31785e-05	0.000130348
ENSG00000177272	KCNA3	0.132445	-0.319233	0.000733717	0.00286825	-0.40083	0.00122115	0.00466517
ENSG00000089157	RPLP0	0.132445	-0.218608	0.000805564	0.00309184	-0.488543	7.60073e-06	8.56056e-05
ENSG00000158104	HPD	0.132498	1.2107	0.000806911	0.0030964	2.04805	9.33919e-07	1.77133e-05
ENSG00000164430	CGAS	0.132655	0.216787	0.00081105	0.00311044	0.429772	1.14327e-05	0.000116356
ENSG00000185246	PRPF39	0.132707	-0.221843	9.58852e-06	7.84578e-05	-0.203452	0.00122591	0.0046781
ENSG00000113272	THG1L	0.132812	-0.16327	0.000688987	0.00272799	-0.220608	0.00122845	0.00468658
ENSG00000132313	MRPL35	0.132865	0.377984	1.69474e-07	2.92244e-06	0.366521	0.00123065	0.00469406
ENSG00000259363	ENSG00000259363	0.132969	-0.37591	0.000817718	0.0031323	-0.628666	6.79127e-07	1.41178e-05
ENSG00000112941	TENT4A	0.133018	-0.359631	1.35933e-08	3.96903e-07	-0.18378	0.0650811	0.117422
ENSG00000166188	ZNF319	0.133074	0.307618	0.000175379	0.00087093	0.290151	0.00123427	0.00470417
ENSG00000143337	TOR1AIP1	0.133127	0.189983	0.000819185	0.00313606	0.405963	1.32594e-06	2.31285e-05
ENSG00000107263	RAPGEF1	0.133215	-0.302172	1.36665e-08	3.98441e-07	-0.174807	0.021423	0.0472598
ENSG00000196227	FAM217B	0.133232	0.269109	6.21914e-07	8.36267e-06	0.367203	0.0012375	0.00471368
ENSG00000174721	FGFBP3	0.133232	-0.332365	0.000820038	0.00313809	-0.541494	9.27072e-06	9.9708e-05
ENSG00000166311	SMPD1	0.133284	0.142438	0.000538617	0.00221106	0.205843	0.00124198	0.0047298
ENSG00000169139	UBE2V2	0.133337	0.21406	2.88776e-07	4.51462e-06	0.189958	0.00124275	0.0047318
ENSG00000211972	IGHV3-66	0.133412	2.16437	1.37432e-08	4.00076e-07	1.25512	0.0209445	0.0464214
ENSG00000140497	SCAMP2	0.133495	0.119213	0.000822807	0.00314474	0.198711	2.13771e-05	0.00019057
ENSG00000179958	DCTPP1	0.133547	0.30813	1.28228e-06	1.50351e-05	0.282123	0.00124675	0.0047433
ENSG00000167325	RRM1	0.1336	0.305408	0.000134542	0.000694713	0.357012	0.00124701	0.00474334
ENSG00000152409	JMY	0.133608	-0.560355	1.39376e-08	4.0513e-07	-0.274959	0.0260572	0.0554635
ENSG00000159399	HK2	0.133652	0.323493	0.000825976	0.00315584	0.427154	0.000217983	0.00118518
ENSG00000151692	RNF144A	0.133758	-0.287982	0.000828013	0.00316238	-0.426163	4.49013e-07	1.06018e-05
ENSG00000103657	HERC1	0.13381	-0.232681	5.57983e-07	7.67946e-06	-0.202174	0.00125348	0.0047642
ENSG00000176422	SPRYD4	0.133863	-0.275045	1.48694e-05	0.000112037	-0.269953	0.00125538	0.00477051
ENSG00000235122	ENSG00000235122	0.133863	1.29179	0.000828924	0.00316461	2.19778	6.76286e-05	0.000467809
ENSG00000171475	WIPF2	0.133968	0.165153	0.00082941	0.00316522	0.287513	1.82303e-05	0.000168226
ENSG00000188130	MAPK12	0.134021	0.909831	2.16722e-07	3.57527e-06	0.803833	0.00125765	0.00477632
ENSG00000103549	RNF40	0.134021	0.186647	0.000830126	0.00316733	0.228408	3.01122e-05	0.000249559
ENSG00000175582	RAB6A	0.134073	0.125901	0.000831098	0.00317042	0.21528	5.45496e-06	6.65581e-05
ENSG00000149658	YTHDF1	0.134198	-0.205678	1.42692e-08	4.12633e-07	-0.0949611	0.0971796	0.162642
ENSG00000256751	PLBD1-AS1	0.134284	0.544312	0.000176919	0.000877068	0.666648	0.00126236	0.00478924
ENSG00000264247	ZNF407-AS1	0.134337	0.19622	0.000837389	0.00319128	0.461376	1.52389e-05	0.000146383
ENSG00000112304	ACOT13	0.134394	0.454647	1.42808e-08	4.12633e-07	0.28443	0.0177393	0.0404896
ENSG00000174428	GTF2IRD2B	0.134394	-0.146878	0.0172141	0.0401786	-0.352536	2.19216e-07	6.30474e-06
ENSG00000102317	RBM3	0.134442	-0.256852	7.31459e-06	6.25947e-05	-0.338285	0.00126304	0.00478924
ENSG00000143110	C1orf162	0.134591	0.0811354	0.39154	0.501299	0.623057	2.19939e-07	6.3096e-06
ENSG00000140854	KATNB1	0.134601	0.122745	0.000846795	0.00322358	0.149343	0.000920709	0.00371684
ENSG00000155966	AFF2	0.134654	0.979322	1.4547e-06	1.66446e-05	0.86493	0.00126606	0.00479694
ENSG00000185361	TNFAIP8L1	0.134654	-0.193598	0.000846859	0.00322358	-0.236214	0.000907847	0.0036784
ENSG00000275772	ENSG00000275772	0.134706	-0.786271	0.000847228	0.00322434	-1.35233	1.42991e-06	2.44214e-05
ENSG00000286733	ENSG00000286733	0.134787	-1.01364	1.43801e-08	4.13692e-07	-0.745299	0.00425995	0.0126122
ENSG00000255052	FAM66D	0.134918	-0.662647	0.000849091	0.00322891	-0.635607	0.00118755	0.0045648
ENSG00000133116	KL	0.135076	1.01483	5.26994e-06	4.79057e-05	1.14325	0.00127076	0.00480719
ENSG00000084234	APLP2	0.13518	0.196594	0.0303001	0.0640472	0.482125	2.20713e-07	6.31025e-06
ENSG00000106399	RPA3	0.135235	0.289402	8.47067e-07	1.06661e-05	0.290291	0.00127366	0.00481533
ENSG00000197756	RPL37A	0.135288	-0.259767	2.00119e-06	2.16836e-05	-0.209337	0.00127419	0.00481558
ENSG00000151914	DST	0.135341	-0.329253	0.000861183	0.00326977	-0.433697	2.56285e-05	0.000219266
ENSG00000117691	NENF	0.135377	-0.338058	1.48052e-08	4.24628e-07	-0.192554	0.0202004	0.0450718
ENSG00000235419	ENSG00000235419	0.135394	0.592217	0.000862779	0.00327519	1.33245	4.3354e-06	5.6047e-05
ENSG00000261308	FIGNL2	0.135553	-0.5974	0.000870776	0.00330361	-0.936379	0.000569662	0.00253859
ENSG00000242049	DNAJB8-AS1	0.135573	-1.43246	1.49334e-08	4.27671e-07	-0.253156	0.568451	0.659927
ENSG00000170581	STAT2	0.135606	0.390228	0.000871203	0.00330458	0.801063	1.46132e-05	0.000141782
ENSG00000165898	ISCA2	0.135659	0.189331	0.000871767	0.00330607	0.377258	6.67967e-07	1.39716e-05
ENSG00000140374	ETFA	0.135712	0.143146	0.000873675	0.00331266	0.202117	2.76494e-05	0.000232845
ENSG00000178199	ZC3H12D	0.135818	-0.335487	0.000876203	0.00332095	-0.404021	0.000286959	0.00147501
ENSG00000140379	BCL2A1	0.135871	0.664783	0.00087746	0.00332507	0.948418	8.27109e-06	9.15028e-05
ENSG00000211642	IGLV10-54	0.135924	1.42143	0.000713059	0.00280329	1.45484	0.00128715	0.00485399
ENSG00000272368	ENSG00000272368	0.135977	-0.227727	0.000194139	0.000947912	-0.281686	0.00129093	0.00486731
ENSG00000141543	EIF4A3	0.13603	0.231827	0.000108466	0.000578436	0.22898	0.00129227	0.00487141
ENSG00000009780	FAM76A	0.136136	-0.192595	4.238e-07	6.14558e-06	-0.146874	0.00129592	0.00488326
ENSG00000236796	ENSG00000236796	0.136189	-0.484705	0.000434632	0.00185722	-0.639323	0.00129641	0.00488417
ENSG00000165702	GFI1B	0.136189	0.600019	0.000886053	0.0033537	0.944844	0.000106654	0.000670994
ENSG00000161944	ASGR2	0.136455	0.462313	0.000892844	0.00337606	0.684123	3.55929e-05	0.000283438
ENSG00000011258	MBTD1	0.136508	-0.133897	2.93797e-06	2.96808e-05	-0.142486	0.00130146	0.00489745
ENSG00000050628	PTGER3	0.136555	-0.708384	0.000963216	0.003605	-1.502	2.27391e-07	6.42911e-06
ENSG00000125375	DMAC2L	0.136561	-0.168124	0.000895684	0.00338554	-0.209194	0.000537929	0.00242683
ENSG00000218226	TATDN2P2	0.13672	0.42101	0.000899928	0.00339959	0.670569	0.00010518	0.000663669
ENSG00000151292	CSNK1G3	0.136752	-0.202874	1.54363e-08	4.38197e-07	-0.159375	0.01745	0.0399545
ENSG00000214279	SCART1	0.136752	-0.322883	0.0043634	0.0127443	-0.772041	2.27532e-07	6.42911e-06
ENSG00000151876	FBXO4	0.136774	-0.200825	0.000901989	0.00340671	-0.242339	0.000104136	0.0006588
ENSG00000134852	CLOCK	0.136933	-0.210407	2.1118e-05	0.000149598	-0.215639	0.00131395	0.00493678
ENSG00000237990	CNTN4-AS1	0.136948	-0.139504	0.506383	0.609953	-1.64844	2.30265e-07	6.49682e-06
ENSG00000143776	CDC42BPA	0.13704	0.425711	0.000206235	0.000995888	0.388179	0.00131596	0.00494199
ENSG00000216775	ENSG00000216775	0.137093	1.78146	1.55519e-07	2.73031e-06	1.47579	0.00131611	0.00494199
ENSG00000121350	PYROXD1	0.137145	-0.271911	1.56562e-08	4.43145e-07	-0.095861	0.24301	0.339771
ENSG00000143119	CD53	0.137145	0.196828	0.00508054	0.0144731	0.357778	2.30839e-07	6.50354e-06
ENSG00000153767	GTF2E1	0.137146	0.391795	7.37419e-08	1.51198e-06	0.422764	0.00131709	0.00494391
ENSG00000141503	MINK1	0.137146	-0.112839	0.000908957	0.00342837	-0.178241	0.00103019	0.00407166
ENSG00000198546	ZNF511	0.1372	-0.164573	0.000700181	0.00276498	-0.335911	0.00131713	0.00494391
ENSG00000141664	ZCCHC2	0.137341	0.258251	0.0424785	0.0844308	0.962588	2.319e-07	6.52392e-06
ENSG00000054116	TRAPPC3	0.13736	0.142429	0.000107548	0.00057469	0.149666	0.00131918	0.00494806
ENSG00000115421	PAPOLG	0.13736	0.180134	0.000913642	0.00344336	0.352674	0.000136115	0.000812697
ENSG00000239911	PRKAG2-AS1	0.13752	-0.355356	2.92056e-05	0.00019711	-0.4071	0.00132662	0.00497316
ENSG00000164182	NDUFAF2	0.13752	-0.190174	0.000915976	0.00345014	-0.270928	0.000366669	0.00179136
ENSG00000135899	SP110	0.13768	0.339915	0.000917419	0.00345357	0.717469	1.03526e-06	1.9268e-05
ENSG00000149131	SERPING1	0.138	1.06422	0.000928242	0.00348968	2.72229	3.16462e-07	8.28428e-06
ENSG00000237945	LINC00649	0.138126	-0.351843	0.0149618	0.035804	-0.752477	2.36361e-07	6.60287e-06
ENSG00000228162	ENSG00000228162	0.138268	-0.610901	0.000932893	0.00350435	-0.895179	0.000601033	0.00264605
ENSG00000138071	ACTR2	0.138321	0.183522	0.000766046	0.00297248	0.239206	0.00134267	0.0050193
ENSG00000182150	ERCC6L2	0.138482	-0.176358	4.99653e-05	0.000306823	-0.176562	0.00134552	0.00502704
ENSG00000169926	KLF13	0.138519	-0.196868	1.6306e-08	4.56606e-07	-0.0532731	0.299118	0.400822
ENSG00000111450	STX2	0.138519	-0.150417	0.0658396	0.120707	-0.33675	2.38159e-07	6.63352e-06
ENSG00000129911	KLF16	0.138535	-0.19626	0.000940675	0.00353017	-0.313552	5.59955e-05	0.000402922
ENSG00000173171	MTX1	0.138642	0.389411	1.61555e-05	0.000120004	0.376554	0.00134716	0.00502919
ENSG00000255328	ENSG00000255328	0.138642	1.04162	0.000943049	0.00353771	1.96287	2.60275e-06	3.82244e-05
ENSG00000132300	PTCD3	0.138803	-0.142574	0.00094848	0.00355564	-0.196189	0.000117806	0.000725336
ENSG00000253719	ATXN7L3B	0.13891	-0.23763	9.66721e-08	1.88273e-06	-0.166488	0.00134919	0.00503214
ENSG00000234076	TPRG1-AS1	0.139018	0.88543	1.30081e-05	0.000100709	1.01211	0.00135002	0.00503412
ENSG00000233836	ENSG00000233836	0.139108	-0.0701751	0.584764	0.680676	-0.657657	2.40314e-07	6.6732e-06
ENSG00000185345	PRKN	0.139125	-0.461474	0.000962829	0.00360459	-0.522425	0.000217838	0.00118518
ENSG00000162551	ALPL	0.139179	1.40514	0.000769991	0.00298481	2.07211	0.00135271	0.00504124
ENSG00000151229	SLC2A13	0.139286	-0.199496	0.000130592	0.000677813	-0.187668	0.00135355	0.00504243
ENSG00000198805	PNP	0.13934	0.456092	0.000963477	0.00360529	0.465738	0.000490523	0.00226748
ENSG00000135945	REV1	0.139393	-0.132493	1.45412e-05	0.000110077	-0.126818	0.00135567	0.00504837
ENSG00000010270	STARD3NL	0.1395	0.148677	0.00178213	0.00600759	0.287496	2.42684e-07	6.71919e-06
ENSG00000214655	ZSWIM8	0.139501	0.130622	0.000964706	0.0036078	0.192691	2.4966e-05	0.000214844
ENSG00000099203	TMED1	0.139608	0.17785	0.000967419	0.00361655	0.287757	2.60535e-05	0.000222018
ENSG00000225579	EDNRB-AS1	0.139662	-0.38585	0.00096879	0.00362098	-0.451966	0.0011121	0.00433424
ENSG00000088986	DYNLL1	0.139823	0.533868	4.79043e-07	6.79517e-06	0.430688	0.00136026	0.00505767
ENSG00000145050	MANF	0.139877	0.593963	8.15823e-07	1.03467e-05	0.490083	0.0013619	0.00506279
ENSG00000130303	BST2	0.139877	0.347084	0.000971475	0.00362822	0.691421	5.90596e-05	0.000420422
ENSG00000113384	GOLPH3	0.139931	0.187308	1.6548e-05	0.000122172	0.196082	0.00136347	0.00506766
ENSG00000099204	ABLIM1	0.139931	-0.339671	0.000971904	0.00362913	-0.562003	3.45214e-06	4.66244e-05
ENSG00000233806	LINC01237	0.139985	-0.322891	0.000974284	0.00363732	-0.57979	5.69542e-07	1.24802e-05
ENSG00000111276	CDKN1B	0.140039	-0.174298	0.000857965	0.00325946	-0.23989	0.00136566	0.00507385
ENSG00000111877	MCM9	0.140089	-0.253017	1.67665e-08	4.64415e-07	-0.143462	0.0250183	0.0537255
ENSG00000065485	PDIA5	0.140285	0.679039	1.68368e-08	4.65699e-07	0.264049	0.0990667	0.165196
ENSG00000153827	TRIP12	0.140285	0.12848	0.0104813	0.0266487	0.300499	2.46628e-07	6.79e-06
ENSG00000278535	DHRS11	0.140308	-0.223063	0.000977061	0.00364348	-0.378463	2.45327e-06	3.65006e-05
ENSG00000180769	WDFY3-AS2	0.140362	0.949065	7.33576e-06	6.27206e-05	0.888057	0.00137127	0.00508882
ENSG00000142405	NLRP12	0.140416	0.742751	5.48963e-08	1.18567e-06	0.601373	0.00137306	0.00509447
ENSG00000135632	SMYD5	0.14047	-0.271644	0.000982231	0.00366065	-0.283808	0.000507316	0.00232344
ENSG00000105849	POLR1F	0.140481	-0.49286	1.70456e-08	4.70803e-07	-0.319917	0.00525132	0.0148823
ENSG00000163596	ICA1L	0.140578	-0.258929	0.000983424	0.00366369	-0.305185	0.000912266	0.00369011
ENSG00000101752	MIB1	0.140631	-0.104565	0.000984752	0.00366793	-0.194842	0.000192657	0.00107429
ENSG00000118513	MYB	0.140677	0.869062	1.70732e-08	4.70894e-07	0.600235	0.00276955	0.00889302
ENSG00000279765	ENSG00000279765	0.140685	-0.223467	0.000986795	0.00367484	-0.46013	0.000172528	0.000984485
ENSG00000104341	LAPTM4B	0.140793	0.384592	0.000658689	0.00262247	0.483298	0.00138089	0.00511663
ENSG00000129696	TTI2	0.140793	0.16672	0.000989111	0.00368205	0.359182	0.000153843	0.000899371
ENSG00000135452	TSPAN31	0.140847	0.21531	0.000391294	0.00170201	0.267831	0.00138374	0.00512625
ENSG00000100439	ABHD4	0.140847	0.245744	0.000989726	0.00368363	0.421795	3.56272e-06	4.78504e-05
ENSG00000177200	CHD9	0.140874	-0.206215	1.7249e-08	4.75069e-07	-0.0359802	0.499593	0.598196
ENSG00000116017	ARID3A	0.140901	0.308629	4.41737e-05	0.0002774	0.312059	0.00138469	0.00512878
ENSG00000187951	ENSG00000187951	0.140955	0.404361	1.54142e-07	2.71841e-06	0.308755	0.00138656	0.00513471
ENSG00000283235	ENSG00000283235	0.140955	-0.624125	0.000994247	0.00369904	-0.884208	0.000568685	0.0025354
ENSG00000197147	LRRC8B	0.141009	-0.479652	4.53994e-07	6.5153e-06	-0.385083	0.00138925	0.00514369
ENSG00000185168	LINC00482	0.141009	0.531036	0.000996799	0.00370782	0.948449	3.9036e-05	0.000303357
ENSG00000005469	CROT	0.141063	-0.210274	0.00100178	0.00372562	-0.336542	0.00097076	0.00387722
ENSG00000143457	GOLPH3L	0.14107	0.463199	1.74646e-08	4.80146e-07	0.162718	0.149501	0.230204
ENSG00000173638	SLC19A1	0.141118	0.573877	5.50061e-05	0.000331796	0.439901	0.00139108	0.00514849
ENSG00000132581	SDF2	0.141118	0.204406	0.00100206	0.00372597	0.287633	4.03879e-05	0.000310245
ENSG00000257878	ENSG00000257878	0.14128	0.993631	0.000131833	0.000682979	1.19241	0.00139411	0.00515675
ENSG00000108828	VAT1	0.141462	0.41402	1.77541e-08	4.86908e-07	0.367713	0.00462845	0.0134619
ENSG00000236234	ENSG00000236234	0.141496	1.34259	2.03108e-05	0.000144831	1.40079	0.00140002	0.00517465
ENSG00000183891	TTC32	0.14155	-0.218572	1.3166e-06	1.53448e-05	-0.211631	0.00140337	0.00518605
ENSG00000174326	SLC16A11	0.141604	-0.587631	0.000965145	0.00360874	-0.619219	0.0014038	0.00518661
ENSG00000211943	IGHV3-15	0.141658	1.96525	1.78369e-08	4.88489e-07	1.53804	0.00215655	0.00730964
ENSG00000168824	NSG1	0.141658	-0.279131	0.122426	0.200318	-0.814716	2.59392e-07	7.07091e-06
ENSG00000140743	CDR2	0.141658	-0.192027	0.00101101	0.00375205	-0.249361	0.000242831	0.00128969
ENSG00000198026	ZNF335	0.141854	-0.241906	1.80045e-08	4.92385e-07	-0.172647	0.00300578	0.00949847
ENSG00000008516	MMP25	0.141929	0.944002	0.000170851	0.000852804	1.02205	0.00140799	0.00519613
ENSG00000007545	CRAMP1	0.141984	-0.228534	0.00024925	0.00116675	-0.300965	0.00140861	0.00519743
ENSG00000178127	NDUFV2	0.142038	0.38279	7.57449e-07	9.77234e-06	0.342056	0.00140962	0.00520016
ENSG00000213079	SCAF8	0.142051	-0.220235	1.80694e-08	4.93465e-07	-0.0582421	0.408957	0.512874
ENSG00000173193	PARP14	0.142051	0.380481	0.00450165	0.0130932	1.03812	2.61143e-07	7.09862e-06
ENSG00000144893	MED12L	0.142255	0.494125	0.00102255	0.00378694	0.514805	0.00102812	0.00406515
ENSG00000229358	DPY19L1P1	0.142309	0.791019	9.63547e-05	0.000527074	0.593872	0.00141451	0.00521323
ENSG00000251230	MIR3945HG	0.142363	1.16038	0.00102724	0.00380284	1.43173	0.000180981	0.00102096
ENSG00000274015	ENSG00000274015	0.142443	-0.263855	0.0124292	0.0307514	-0.681214	2.65822e-07	7.19768e-06
ENSG00000211937	IGHV2-5	0.142526	2.05288	3.06549e-07	4.72777e-06	1.63991	0.0014177	0.00522103
ENSG00000110880	CORO1C	0.142526	0.253929	0.00102872	0.00380615	0.326811	8.3048e-05	0.00055176
ENSG00000138134	STAMBPL1	0.142635	-0.29424	0.0010309	0.00381277	-0.348235	0.000355313	0.00174985
ENSG00000239975	IGKV1D-33	0.142744	2.13132	2.73023e-07	4.33466e-06	1.77085	0.0014218	0.00523211
ENSG00000178440	TIMM23B-AGAP6	0.142798	-0.230636	0.00103441	0.00382355	-0.311629	0.000745375	0.00314676
ENSG00000164916	FOXK1	0.142852	-0.212492	7.14461e-06	6.14651e-05	-0.211894	0.00142653	0.00524754
ENSG00000218357	LINC01644	0.143015	-0.749876	0.00103636	0.00382784	-0.887062	3.53028e-05	0.000281825
ENSG00000163257	DCAF16	0.143031	-0.385516	1.88985e-08	5.12504e-07	-0.248025	0.0115929	0.0285421
ENSG00000103522	IL21R	0.14307	-0.309129	0.00103679	0.00382845	-0.397806	0.000583614	0.00258897
ENSG00000164967	RPP25L	0.143227	0.431324	1.91007e-08	5.17264e-07	0.38752	0.00315499	0.00986993
ENSG00000188211	NCR3LG1	0.143423	-0.625225	1.92213e-08	5.19805e-07	-0.375482	0.00276395	0.00888095
ENSG00000204264	PSMB8	0.14356	0.184302	0.0010454	0.00385389	0.231406	0.00143685	0.00527546
ENSG00000124067	SLC12A4	0.143619	-0.023971	0.60369	0.696982	-0.274848	2.7543e-07	7.40367e-06
ENSG00000268001	CARD8-AS1	0.143815	0.620141	1.94216e-08	5.23762e-07	0.501251	0.00257232	0.00839216
ENSG00000102760	RGCC	0.143997	-0.616249	0.00105335	0.00387734	-1.16604	1.70062e-05	0.000160097
ENSG00000047365	ARAP2	0.144011	-0.331712	1.96251e-08	5.28115e-07	-0.176641	0.0312234	0.0643274
ENSG00000249241	LINC02265	0.144011	-0.556338	0.0116361	0.0291083	-1.60011	2.76712e-07	7.41748e-06
ENSG00000186153	WWOX	0.144215	-0.292583	0.00105906	0.00389538	-0.387471	0.000494737	0.00227905
ENSG00000103876	FAH	0.14427	0.285938	0.00106066	0.00390055	0.493238	0.000104057	0.000658514
ENSG00000102401	ARMCX3	0.144324	0.24371	5.52607e-07	7.63699e-06	0.216199	0.00146178	0.00534972
ENSG00000261888	ENSG00000261888	0.144379	-0.395905	0.000346853	0.00153834	-0.427291	0.00146426	0.00535778
ENSG00000115677	HDLBP	0.144403	0.340068	1.97301e-08	5.29875e-07	0.186594	0.00976122	0.0247644
ENSG00000104518	GSDMD	0.144434	0.202494	0.000802866	0.00308461	0.293398	0.00146474	0.00535852
ENSG00000075151	EIF4G3	0.144488	0.161117	0.0010653	0.00391462	0.251894	8.87589e-07	1.70963e-05
ENSG00000114423	CBLB	0.144543	-0.513051	3.58793e-06	3.50261e-05	-0.44364	0.00146628	0.00536202
ENSG00000240247	DEFA1B	0.144598	1.66551	1.7354e-05	0.000126765	1.61781	0.00146653	0.00536202
ENSG00000113319	RASGRF2	0.144598	-0.471878	0.0010697	0.0039293	-0.778896	9.86498e-06	0.000104471
ENSG00000237248	LINC00987	0.144652	-0.69577	0.00107024	0.00393055	-1.00332	8.85821e-05	0.000578974
ENSG00000110330	BIRC2	0.144762	0.252865	0.0010708	0.00393113	0.307555	3.96915e-05	0.000306602
ENSG00000162402	USP24	0.144795	-0.284125	1.9855e-08	5.31759e-07	-0.0773037	0.28802	0.388971
ENSG00000124164	VAPB	0.144817	0.134772	5.8417e-05	0.000349548	0.192527	0.00147468	0.00538775
ENSG00000077327	SPAG6	0.144871	-0.518143	2.76661e-06	2.82436e-05	-0.472317	0.00147612	0.00539199
ENSG00000267940	ENSG00000267940	0.144871	0.589388	0.00107135	0.0039314	0.999337	0.00111876	0.00435583
ENSG00000211662	IGLV3-21	0.145255	2.10136	1.08028e-07	2.06252e-06	1.82943	0.00148201	0.00540454
ENSG00000255136	ENSG00000255136	0.14531	-0.71625	0.00107821	0.00395087	-1.14977	0.000247603	0.00131215
ENSG00000161010	MRNIP	0.145365	-0.296429	0.00108104	0.00396048	-0.552804	5.10818e-07	1.15875e-05
ENSG00000277363	SRCIN1	0.145474	0.714276	0.000296879	0.00134767	0.953206	0.00148738	0.00542184
ENSG00000105698	USF2	0.145579	-0.203731	2.01174e-08	5.35828e-07	-0.0208544	0.742932	0.806938
ENSG00000231793	DOC2GP	0.145579	-0.368697	0.0112838	0.0283367	-0.739507	2.95266e-07	7.82798e-06
ENSG00000276649	ENSG00000276649	0.145639	0.70843	5.76893e-06	5.13361e-05	0.603035	0.0014901	0.00542869
ENSG00000165476	REEP3	0.145694	0.189267	0.000298885	0.00135373	0.24435	0.00149271	0.00543668
ENSG00000082258	CCNT2	0.145775	-0.213582	2.01453e-08	5.35837e-07	-0.103113	0.0839369	0.144585
ENSG00000136826	KLF4	0.145804	-0.42277	0.00109541	0.00400709	-0.64091	1.14926e-05	0.000116781
ENSG00000211669	IGLV3-10	0.145914	2.32652	3.92133e-07	5.76544e-06	2.47613	0.00150126	0.00546363
ENSG00000249602	ENSG00000249602	0.145914	-0.373684	0.00109724	0.00401226	-0.653507	6.90491e-05	0.000475084
ENSG00000110047	EHD1	0.145969	0.270212	0.00109935	0.00401921	0.345936	0.000438492	0.00207054
ENSG00000186566	GPATCH8	0.145971	-0.22092	2.02465e-08	5.37792e-07	-0.110474	0.069333	0.123722
ENSG00000126067	PSMB2	0.145971	0.0374302	0.400549	0.510232	0.295293	2.97163e-07	7.85673e-06
ENSG00000071462	BUD23	0.146134	-0.291969	1.30961e-06	1.52909e-05	-0.258013	0.00150458	0.00547215
ENSG00000142687	KIAA0319L	0.146189	0.240755	8.87326e-05	0.000493108	0.28629	0.0015061	0.00547666
ENSG00000106853	PTGR1	0.146244	0.65509	0.000157666	0.000795791	0.671204	0.00150685	0.00547836
ENSG00000230289	ENSG00000230289	0.146244	-0.336107	0.00110195	0.00402494	-0.611363	0.000783706	0.00327071
ENSG00000064199	SPA17	0.146354	0.300032	0.00110496	0.00403442	0.431137	0.001022	0.00404591
ENSG00000214944	ARHGEF28	0.146464	-0.634071	0.00110634	0.00403792	-0.624919	0.000577113	0.0025647
ENSG00000223552	CCR5AS	0.146519	0.740334	0.00110667	0.00403814	0.980505	0.000280348	0.00144841
ENSG00000245857	ENSG00000245857	0.146629	2.02475	4.53594e-08	1.02891e-06	1.5303	0.00151612	0.00550404
ENSG00000224533	TMLHE-AS1	0.146684	0.928765	1.97503e-07	3.3174e-06	0.787771	0.00151619	0.00550404
ENSG00000119820	YIPF4	0.146739	0.301557	1.06464e-07	2.04675e-06	0.250946	0.00151887	0.00551273
ENSG00000181751	MACIR	0.146905	0.473962	0.000718234	0.00281679	1.00515	0.00152283	0.00552398
ENSG00000078804	TP53INP2	0.147015	-0.468746	0.00111827	0.00407288	-0.60482	0.00131853	0.00494762
ENSG00000049618	ARID1B	0.147146	-0.20344	2.18111e-08	5.74635e-07	-0.111445	0.0660682	0.118892
ENSG00000132694	ARHGEF11	0.147181	0.321842	0.00111864	0.00407288	0.391375	2.51168e-05	0.000215556
ENSG00000267314	ENSG00000267314	0.147236	-0.189879	0.00111982	0.00407641	-0.25767	0.000198173	0.00109839
ENSG00000166133	RPUSD2	0.147342	-0.418675	2.21646e-08	5.83158e-07	-0.292444	0.00196071	0.00678265
ENSG00000137491	SLCO2B1	0.147401	1.03508	0.00112666	0.00409901	2.30303	6.07612e-07	1.30322e-05
ENSG00000106772	PRUNE2	0.147567	0.760453	0.00113059	0.004111	0.974437	3.31682e-05	0.000268781
ENSG00000163694	RBM47	0.147622	0.41625	0.00113294	0.00411876	0.530584	2.87901e-06	4.12474e-05
ENSG00000116984	MTR	0.147733	-0.345095	2.57295e-06	2.65457e-05	-0.263957	0.00154069	0.00557307
ENSG00000189423	USP32P3	0.147899	-0.358025	0.000368412	0.0016166	-0.38123	0.00154506	0.0055847
ENSG00000004961	HCCS	0.147899	0.193017	0.00114436	0.00415625	0.334866	1.44461e-05	0.000140302
ENSG00000111679	PTPN6	0.148231	0.27332	0.00115877	0.00420401	0.367663	1.21396e-06	2.17443e-05
ENSG00000174989	FBXW8	0.148287	-0.251696	0.00116074	0.00421037	-0.328501	0.000608351	0.00267097
ENSG00000105821	DNAJC2	0.148321	-0.3335	2.2519e-08	5.88494e-07	-0.177438	0.0415059	0.0812751
ENSG00000132467	UTP3	0.148397	0.188468	0.00111193	0.00405453	0.24691	0.00155246	0.00560306
ENSG00000013364	MVP	0.148564	0.206205	0.0011699	0.00423964	0.242555	0.00110409	0.00431085
ENSG00000249141	ENSG00000249141	0.148619	-0.404138	6.33738e-07	8.46861e-06	-0.402717	0.00155547	0.0056083
ENSG00000116685	KIAA2013	0.148619	0.202936	0.00117162	0.00424506	0.336072	4.86642e-07	1.11968e-05
ENSG00000111615	KRR1	0.148712	-0.39897	2.28909e-08	5.96607e-07	-0.198783	0.0461016	0.0886044
ENSG00000144504	ANKMY1	0.14873	-0.199476	0.00117356	0.00425051	-0.349851	2.25363e-06	3.43771e-05
ENSG00000152147	GEMIN6	0.148908	0.573114	2.29291e-08	5.96801e-07	0.442532	0.00807014	0.0211229
ENSG00000229140	CCDC26	0.149063	-0.938068	3.10235e-07	4.76569e-06	-0.687952	0.00156886	0.00564959
ENSG00000100796	PPP4R3A	0.149104	-0.17143	2.32839e-08	6.05225e-07	0.000925493	0.985558	0.989184
ENSG00000211637	IGLV4-69	0.149119	2.16866	1.90461e-06	2.08443e-05	1.51854	0.00156971	0.0056516
ENSG00000120802	TMPO	0.14923	0.1831	0.00118149	0.00427207	0.29809	1.90251e-05	0.000174017
ENSG00000133059	DSTYK	0.149285	-0.150679	0.000221939	0.00105726	-0.217972	0.00157338	0.00566145
ENSG00000184076	UQCR10	0.1493	0.170545	0.00276455	0.00867192	0.344945	3.25595e-07	8.40996e-06
ENSG00000126453	BCL2L12	0.149397	0.182598	0.000361462	0.0015928	0.233768	0.00157429	0.00566281
ENSG00000211651	IGLV1-44	0.149495	1.88308	2.34087e-08	6.06845e-07	1.22729	0.00325596	0.0101219
ENSG00000116752	BCAS2	0.149508	-0.265196	1.20779e-06	1.42823e-05	-0.234568	0.00158374	0.0056947
ENSG00000165475	CRYL1	0.149564	-0.203632	0.00118989	0.00429762	-0.279667	0.000519529	0.00236535
ENSG00000254872	LINC02688	0.149675	0.94205	0.00119037	0.00429776	1.44562	0.00112588	0.00437737
ENSG00000167670	CHAF1A	0.149786	0.22555	5.33735e-05	0.000324164	0.239568	0.00159173	0.00571756
ENSG00000197019	SERTAD1	0.149842	-0.491334	1.25111e-07	2.307e-06	-0.345569	0.00159188	0.00571756
ENSG00000174106	LEMD3	0.149887	-0.190651	2.36231e-08	6.10772e-07	-0.133947	0.0304835	0.0629776
ENSG00000243970	PPIEL	0.149887	-0.0774651	0.436651	0.545203	-0.422523	3.3063e-07	8.50877e-06
ENSG00000132676	DAP3	0.149898	-0.0715823	0.00119482	0.00431061	-0.168202	9.18786e-07	1.75295e-05
ENSG00000175906	ARL4D	0.150065	-0.556762	5.53742e-07	7.64724e-06	-0.494677	0.00159835	0.00573654
ENSG00000182534	MXRA7	0.150065	-0.459043	0.0012044	0.00434276	-0.428598	0.00032642	0.00163565
ENSG00000111684	LPCAT3	0.150288	0.251102	3.62261e-05	0.00023612	0.2028	0.00161124	0.00577851
ENSG00000148488	ST8SIA6	0.150288	-0.377	0.00121047	0.00436142	-0.494066	0.000855412	0.00350935
ENSG00000043514	TRIT1	0.150399	-0.202449	0.00121568	0.00437858	-0.31363	7.15491e-06	8.16793e-05
ENSG00000153914	SREK1	0.150474	-0.328501	2.41023e-08	6.20239e-07	-0.152336	0.137278	0.21541
ENSG00000074966	TXK	0.150567	-0.370764	0.000641082	0.0025634	-0.431319	0.00162168	0.00581058
ENSG00000143603	KCNN3	0.150623	1.31585	2.95913e-06	2.98481e-05	0.997607	0.00162357	0.00581625
ENSG00000233093	LINC00892	0.150734	-0.474221	0.00122558	0.00440917	-0.706446	0.000277785	0.00143857
ENSG00000140575	IQGAP1	0.15079	0.239244	0.0010069	0.0037418	0.300761	0.00162992	0.00583578
ENSG00000101336	HCK	0.15079	0.398694	0.00122577	0.00440917	0.457814	0.000128005	0.000773836
ENSG00000263307	RSL1D1-DT	0.150846	0.501155	0.00052117	0.0021531	0.627549	0.00163342	0.00584722
ENSG00000078098	FAP	0.150846	1.17172	0.00122856	0.0044184	1.96647	0.00073959	0.00312507
ENSG00000100425	BRD1	0.150865	-0.488897	2.4149e-08	6.20239e-07	-0.158947	0.144973	0.224799
ENSG00000148399	DPH7	0.150902	-0.153171	0.00123006	0.00442264	-0.220468	0.000308104	0.00156128
ENSG00000188761	BCL2L15	0.150958	0.811774	8.08374e-07	1.02859e-05	0.759967	0.00163578	0.00585349
ENSG00000179583	CIITA	0.151014	-0.38919	0.0012307	0.00442365	-0.642078	2.49783e-05	0.000214844
ENSG00000253709	IGHV1-14	0.151061	2.08895	2.44309e-08	6.2665e-07	NA	NA	NA
ENSG00000239998	LILRA2	0.15107	0.365837	0.00123166	0.00442564	0.494134	1.76035e-05	0.00016408
ENSG00000205765	C5orf51	0.151126	0.453312	4.41436e-08	1.00367e-06	0.499188	0.00164466	0.0058803
ENSG00000240535	ENSG00000240535	0.151126	-0.501351	0.00123171	0.00442564	-0.769822	8.51301e-06	9.34835e-05
ENSG00000142733	MAP3K6	0.151181	0.305884	0.0012331	0.00442981	0.577328	1.17247e-05	0.00011864
ENSG00000123552	USP45	0.151237	-0.236872	0.00123576	0.00443855	-0.35581	0.000411878	0.00196603
ENSG00000280173	ENSG00000280173	0.151293	0.416949	3.95364e-05	0.000253192	0.455937	0.0016451	0.0058803
ENSG00000119943	PYROXD2	0.151293	-0.263924	0.00123615	0.00443913	-0.519222	6.81733e-07	1.413e-05
ENSG00000184863	RBM33	0.151452	-0.162569	2.46899e-08	6.31429e-07	-0.119695	0.0319685	0.065555
ENSG00000274104	ENSG00000274104	0.151461	-0.547417	3.39686e-06	3.35146e-05	-0.550397	0.00164751	0.00588565
ENSG00000067955	CBFB	0.151517	0.0856313	0.000543331	0.00222806	0.0802802	0.00164973	0.00589249
ENSG00000152270	PDE3B	0.151517	-0.299927	0.00124102	0.00445332	-0.478662	7.31018e-05	0.000497479
ENSG00000243147	MRPL33	0.151573	-0.112887	0.0012413	0.00445349	-0.199423	0.000211895	0.00116113
ENSG00000147601	TERF1	0.151647	-0.324268	2.47341e-08	6.31429e-07	-0.130807	0.0607362	0.110908
ENSG00000139132	FGD4	0.151685	0.368057	0.00124347	0.00445965	0.537582	9.34221e-06	0.000100198
ENSG00000271151	ENSG00000271151	0.151797	0.792346	0.000241029	0.00113483	1.11707	0.0016591	0.0059205
ENSG00000254929	ENSG00000254929	0.151843	-0.152354	0.137664	0.220341	-0.428267	3.38226e-07	8.58987e-06
ENSG00000186166	CENATAC	0.151854	-0.229319	6.44598e-05	0.000379432	-0.238148	0.00166002	0.00592268
ENSG00000257267	ZNF271P	0.151854	0.14909	0.00124654	0.00446815	0.160055	0.001216	0.00465381
ENSG00000139842	CUL4A	0.151966	-0.132357	0.00124842	0.00447325	-0.161486	0.000643816	0.0027943
ENSG00000246922	UBAP1L	0.152022	-0.258839	0.00125126	0.00448261	-0.486112	1.07588e-06	1.98791e-05
ENSG00000253559	OSGEPL1-AS1	0.152078	-0.423855	0.000265863	0.00123145	-0.487303	0.00166636	0.00594093
ENSG00000175868	CALCB	0.152302	-0.440007	0.000445099	0.00189321	-0.469301	0.00166872	0.00594434
ENSG00000187323	DCC	0.152359	2.60984	1.32115e-06	1.53793e-05	1.95641	0.00166896	0.00594434
ENSG00000110076	NRXN2	0.152415	-0.614257	0.00126057	0.00450981	-0.78625	0.000313806	0.0015856
ENSG00000114956	DGUOK	0.15243	0.0685329	0.00992458	0.025433	0.16895	3.47357e-07	8.78713e-06
ENSG00000267288	ENSG00000267288	0.152471	0.591013	0.000311218	0.00139915	0.532971	0.00166947	0.00594434
ENSG00000125246	CLYBL	0.152583	-0.28527	0.0012627	0.00451527	-0.503349	3.87251e-06	5.11579e-05
ENSG00000196776	CD47	0.152821	-0.224472	2.60811e-08	6.60318e-07	-0.12406	0.0242649	0.0523586
ENSG00000006025	OSBPL7	0.152921	-0.454183	2.13397e-06	2.28316e-05	-0.334045	0.00168566	0.00599314
ENSG00000085491	SLC25A24	0.152921	0.212424	0.00127531	0.00455532	0.294194	6.49943e-05	0.000453318
ENSG00000168675	LDLRAD4	0.153016	-0.231567	0.00166302	0.00567267	-0.509911	3.50239e-07	8.82539e-06
ENSG00000198435	NRARP	0.153033	-0.870788	2.33929e-05	0.000163565	-0.898368	0.00169185	0.00601293
ENSG00000267385	ENSG00000267385	0.153033	0.898431	0.00127838	0.00456422	1.26665	0.00101978	0.00403902
ENSG00000269981	ENSG00000269981	0.153202	0.755392	4.16203e-05	0.000264531	0.607829	0.00169733	0.00602909
ENSG00000100116	GCAT	0.153202	0.493566	0.00127993	0.0045676	0.595046	0.00135856	0.00505425
ENSG00000143751	SDE2	0.153212	-0.42563	2.62466e-08	6.63581e-07	-0.363663	0.00495373	0.0142006
ENSG00000106780	MEGF9	0.153371	0.466944	6.28792e-05	0.000371336	0.417244	0.00170003	0.00603531
ENSG00000235831	BHLHE40-AS1	0.153371	-0.279223	0.00128318	0.00457668	-0.507371	1.60992e-06	2.67082e-05
ENSG00000100532	CGRRF1	0.153408	-0.273475	2.65099e-08	6.69367e-07	-0.0797523	0.237915	0.334243
ENSG00000158467	AHCYL2	0.153427	-0.148944	0.00128383	0.00457818	-0.281981	3.14184e-05	0.000257407
ENSG00000102218	RP2	0.153484	0.294235	0.00128441	0.00457879	0.411456	4.02198e-05	0.000309199
ENSG00000051382	PIK3CB	0.15354	0.215639	4.35959e-05	0.000274749	0.29345	0.00170185	0.00603851
ENSG00000260828	HMGB3P32	0.15354	-0.602913	0.00128447	0.00457879	-0.921909	0.000257687	0.00135371
ENSG00000240065	PSMB9	0.153597	0.282414	0.00128769	0.00458942	0.489667	0.00017298	0.000986478
ENSG00000196557	CACNA1H	0.153603	-0.317439	0.0515317	0.0988043	-0.769151	3.55726e-07	8.92871e-06
ENSG00000268836	ENSG00000268836	0.153653	-0.444715	0.000383289	0.0016716	-0.655293	0.00170386	0.00604294
ENSG00000113263	ITK	0.153709	-0.390076	0.00129084	0.00459842	-0.468466	0.000784688	0.00327331
ENSG00000116903	EXOC8	0.153799	-0.287219	2.69755e-08	6.79357e-07	-0.213277	0.0157106	0.0365303
ENSG00000162139	NEU3	0.153799	-0.11253	0.018475	0.042554	-0.291421	3.58635e-07	8.99006e-06
ENSG00000009830	POMT2	0.153822	-0.152878	0.00129296	0.00460482	-0.27556	1.35356e-06	2.34832e-05
ENSG00000146414	SHPRH	0.154048	-0.218144	2.11095e-05	0.000149593	-0.212999	0.0017132	0.00606853
ENSG00000134313	KIDINS220	0.154104	0.152037	0.0012967	0.00461388	0.22712	5.52499e-05	0.000399366
ENSG00000154027	AK5	0.154161	-0.58689	0.00129925	0.00462157	-0.820309	9.39955e-07	1.77491e-05
ENSG00000135473	PAN2	0.154217	-0.152196	0.00129939	0.00462157	-0.280289	2.03749e-05	0.00018384
ENSG00000150753	CCT5	0.154274	0.261905	1.69994e-06	1.89699e-05	0.257058	0.00172166	0.00609425
ENSG00000025708	TYMP	0.154274	0.413151	0.00129978	0.00462157	0.883917	7.58075e-07	1.52142e-05
ENSG00000255670	ENSG00000255670	0.154443	-0.377988	4.11324e-05	0.000262106	-0.406917	0.0017266	0.00610837
ENSG00000126858	RHOT1	0.154443	0.190536	0.00130248	0.00462939	0.253866	8.56557e-05	0.000564813
ENSG00000131475	VPS25	0.1545	0.176224	0.000265933	0.00123148	0.21645	0.00173005	0.00611947
ENSG00000198785	GRIN3A	0.154557	0.902841	0.00130526	0.00463756	1.48616	0.00081167	0.00336345
ENSG00000266338	NBPF15	0.15458	-0.0916166	0.35518	0.464381	-0.587386	3.63808e-07	9.07266e-06
ENSG00000181817	LSM10	0.154613	0.168588	0.00130787	0.00464598	0.231886	0.000111921	0.000695158
ENSG00000276832	CDRT15P6	0.15467	0.476876	0.000451786	0.00191404	0.453025	0.0017346	0.00613147
ENSG00000163785	RYK	0.154776	-0.329757	2.75392e-08	6.88767e-07	-0.23624	0.0076257	0.0201727
ENSG00000228318	ENSG00000228318	0.154776	1.2174	0.00187915	0.00627903	3.5605	3.65093e-07	9.09252e-06
ENSG00000006712	PAF1	0.15484	0.134455	0.00131035	0.00465139	0.140317	0.00100413	0.00398743
ENSG00000071537	SEL1L	0.154896	0.20642	5.10362e-05	0.000312412	0.212762	0.00173795	0.00613885
ENSG00000173349	SFT2D3	0.154953	-0.270978	1.45893e-07	2.60607e-06	-0.20238	0.00173808	0.00613885
ENSG00000197646	PDCD1LG2	0.155066	0.56961	0.00118226	0.00427406	0.692617	0.00174205	0.00615064
ENSG00000134802	SLC43A3	0.155123	0.261318	0.00132469	0.00469798	0.342814	0.000492079	0.00227261
ENSG00000145780	FEM1C	0.155167	-0.410721	2.75975e-08	6.88767e-07	-0.261294	0.0740319	0.130596
ENSG00000079974	RABL2B	0.155293	-0.183574	0.00132955	0.00471265	-0.280038	2.50369e-05	0.000215157
ENSG00000099917	MED15	0.155349	-0.130883	0.000135169	0.00069747	-0.145107	0.0017574	0.00619919
ENSG00000119508	NR4A3	0.155362	-1.46647	2.78978e-08	6.95369e-07	-0.900014	0.0125739	0.0305105
ENSG00000134744	TUT4	0.155406	-0.291665	5.84618e-05	0.000349593	-0.285748	0.00176086	0.00621026
ENSG00000259182	ENSG00000259182	0.155406	1.19512	0.00133876	0.00474323	2.70307	4.95443e-07	1.13453e-05
ENSG00000184381	PLA2G6	0.15552	-0.201562	0.00134158	0.00475182	-0.389627	4.39542e-07	1.05007e-05
ENSG00000273002	ARHGEF2-AS2	0.155557	0.768712	2.81434e-08	7.00591e-07	0.330913	0.0879526	0.149992
ENSG00000166924	NYAP1	0.155557	-0.518854	0.00527238	0.014956	-1.36872	3.71418e-07	9.20306e-06
ENSG00000066777	ARFGEF1	0.155576	0.0870781	0.0013421	0.00475278	0.162646	0.000667552	0.00287793
ENSG00000119723	COQ6	0.15569	-0.178047	0.000471671	0.00198536	-0.199706	0.00176542	0.00622067
ENSG00000184428	TOP1MT	0.15569	-0.264171	0.0013454	0.00476273	-0.310117	2.3493e-05	0.000204988
ENSG00000103507	BCKDK	0.155747	0.243623	0.00134915	0.00477513	0.41871	9.47544e-07	1.78491e-05
ENSG00000123983	ACSL3	0.155753	0.162006	0.0213867	0.0480743	0.421875	3.73346e-07	9.239e-06
ENSG00000100908	EMC9	0.155803	0.212052	0.00135385	0.00479091	0.417641	5.15765e-07	1.16315e-05
ENSG00000170962	PDGFD	0.15586	-0.577228	0.000150509	0.000765637	-0.48684	0.00177189	0.00624003
ENSG00000076555	ACACB	0.155917	-0.258157	0.00135694	0.00480009	-0.415423	3.67265e-06	4.9122e-05
ENSG00000257548	ENSG00000257548	0.156031	-0.771493	0.00136021	0.0048098	-1.24837	5.34993e-05	0.00038974
ENSG00000119421	NDUFA8	0.156144	0.374657	2.91163e-08	7.22032e-07	0.289823	0.00351924	0.0107774
ENSG00000254536	ENSG00000254536	0.156144	-0.420302	0.00741027	0.0198984	-0.967122	3.77075e-07	9.30744e-06
ENSG00000108424	KPNB1	0.156201	0.188222	0.00136219	0.00481428	0.273236	4.84749e-05	0.000359921
ENSG00000115526	CHST10	0.156258	-0.498807	1.2775e-05	9.92271e-05	-0.339977	0.00177934	0.0062583
ENSG00000198223	CSF2RA	0.156315	0.324597	0.00136304	0.00481553	0.379163	0.000552619	0.00248037
ENSG00000258890	CEP95	0.156339	-0.424017	2.92595e-08	7.24658e-07	-0.297676	0.0117072	0.0287576
ENSG00000197296	FITM2	0.156339	-0.114215	0.103415	0.174914	-0.603551	3.79136e-07	9.34637e-06
ENSG00000126461	SCAF1	0.156429	0.102001	0.00136713	0.00482821	0.243515	1.73619e-05	0.000162495
ENSG00000115946	PNO1	0.156534	-0.378467	2.94534e-08	7.2853e-07	-0.257679	0.010111	0.0254747
ENSG00000180822	PSMG4	0.156534	-0.122587	0.0449293	0.0883167	-0.404781	3.8303e-07	9.419e-06
ENSG00000234232	PDE4DIPP7	0.156543	1.21408	6.32886e-07	8.46861e-06	0.954926	0.00178823	0.00628386
ENSG00000240291	ENSG00000240291	0.156543	-0.213026	0.00136951	0.00483486	-0.291582	0.000165736	0.000953895
ENSG00000234506	LINC01506	0.1566	0.712934	0.00137203	0.00484287	1.08971	6.73835e-05	0.000466614
ENSG00000140830	TXNL4B	0.156656	0.161318	0.000807834	0.00309872	0.274737	0.00179022	0.00628854
ENSG00000066032	CTNNA2	0.156656	-0.923419	0.00137278	0.00484465	-1.06058	0.00108093	0.00423927
ENSG00000186260	MRTFB	0.15677	-0.241898	0.00137713	0.00485825	-0.427909	3.93557e-05	0.000304671
ENSG00000253686	LINC01484	0.156925	2.7022	2.97171e-08	7.33185e-07	1.76969	0.00603621	0.0166731
ENSG00000131037	EPS8L1	0.156998	0.339277	0.00138466	0.00488126	0.578344	0.00058583	0.00259687
ENSG00000196586	MYO6	0.157169	-0.563742	0.000715003	0.00280752	-0.523036	0.00180121	0.00631682
ENSG00000265100	ENSG00000265100	0.157226	-0.501556	0.00138757	0.00488795	-0.96718	1.25165e-06	2.21933e-05
ENSG00000053900	ANAPC4	0.157283	-0.118903	0.000948562	0.00355564	-0.168768	0.00180297	0.00632071
ENSG00000055147	FAM114A2	0.157316	0.254767	3.0087e-08	7.4043e-07	0.164287	0.0598372	0.109577
ENSG00000149179	C11orf49	0.157398	-0.198407	0.00139183	0.00490029	-0.275408	0.000288736	0.00148081
ENSG00000231233	CFAP58-DT	0.157455	1.00915	0.000561166	0.00228959	1.19682	0.00180656	0.00632932
ENSG00000138029	HADHB	0.157455	0.15742	0.00139221	0.00490076	0.263117	6.63572e-06	7.71059e-05
ENSG00000107874	CUEDC2	0.157512	0.115572	0.00139395	0.004906	0.160187	0.00154506	0.0055847
ENSG00000091483	FH	0.157569	0.227708	9.46288e-06	7.7626e-05	0.224673	0.00180816	0.00633314
ENSG00000171714	ANO5	0.157569	0.429049	0.00139607	0.00491217	0.655763	0.000136618	0.000814693
ENSG00000280832	GSEC	0.157626	0.923445	3.4838e-07	5.23162e-06	0.810556	0.00180852	0.00633327
ENSG00000278730	ENSG00000278730	0.15774	-0.226784	3.91272e-08	9.19772e-07	-0.126536	0.00181199	0.00634312
ENSG00000286525	ENSG00000286525	0.157797	1.1401	2.13893e-06	2.28698e-05	1.09308	0.00181286	0.00634502
ENSG00000275120	ENSG00000275120	0.157797	-0.218325	0.00139697	0.00491217	-0.425999	1.68974e-06	2.76222e-05
ENSG00000198888	MT-ND1	0.157901	-0.306391	3.10072e-08	7.60184e-07	-0.129548	0.0931862	0.157183
ENSG00000103064	SLC7A6	0.157901	-0.125216	0.0892338	0.155158	-0.472491	3.95241e-07	9.64498e-06
ENSG00000179899	PHC1P1	0.157912	-0.495646	4.19757e-05	0.000266528	-0.530789	0.00182106	0.0063714
ENSG00000054654	SYNE2	0.157969	-0.402655	6.58463e-05	0.000385129	-0.394566	0.00182323	0.00637719
ENSG00000223960	CHROMR	0.158026	0.295005	0.0014031	0.00493015	0.715327	1.42799e-05	0.000138966
ENSG00000138698	RAP1GDS1	0.158083	-0.141869	0.000231946	0.00109686	-0.162772	0.00182385	0.00637719
ENSG00000170270	GON7	0.158141	0.296157	5.27507e-07	7.37408e-06	0.26492	0.00182403	0.00637719
ENSG00000213071	LPAL2	0.158141	-0.37657	0.00140442	0.00493277	-0.534602	0.00171377	0.00606853
ENSG00000120008	WDR11	0.158255	-0.193787	0.00140532	0.00493438	-0.251385	4.97373e-05	0.0003676
ENSG00000233355	CHRM3-AS2	0.158487	-0.245388	0.101752	0.172537	-0.715762	4.02851e-07	9.79358e-06
ENSG00000164338	UTP15	0.158683	-0.447892	3.13069e-08	7.63676e-07	-0.238981	0.0151649	0.0355305
ENSG00000273118	ENSG00000273118	0.158713	-0.451742	0.00141257	0.00495267	-0.610423	9.07803e-05	0.000591541
ENSG00000133246	PRAM1	0.158771	0.329762	0.00111216	0.00405459	0.346209	0.00184378	0.00643342
ENSG00000100379	KCTD17	0.158771	-0.162404	0.00141715	0.00496784	-0.219356	0.00127034	0.00480654
ENSG00000157933	SKI	0.158828	-0.212359	0.00141795	0.00496927	-0.284395	8.85638e-06	9.61728e-05
ENSG00000148229	POLE3	0.158878	-0.245227	3.13715e-08	7.64291e-07	-0.129813	0.0414422	0.081175
ENSG00000185101	ANO9	0.158878	-0.366061	0.00252828	0.00805045	-0.684286	4.16587e-07	1.01021e-05
ENSG00000092140	G2E3	0.159268	-0.344011	3.21366e-08	7.80971e-07	-0.199941	0.0233017	0.0507268
ENSG00000116266	STXBP3	0.159287	0.247424	5.11192e-05	0.000312821	0.234502	0.00186334	0.00649112
ENSG00000196704	AMZ2	0.159344	-0.165696	0.000238621	0.00112431	-0.172756	0.00186495	0.00649558
ENSG00000196890	H2BU1	0.159344	0.641502	0.00143149	0.00500906	0.912104	0.00137479	0.00509797
ENSG00000163738	MTHFD2L	0.159402	-0.217124	6.4463e-06	5.64327e-05	-0.197161	0.00186534	0.00649575
ENSG00000082074	FYB1	0.159459	0.241809	0.00143346	0.00501384	0.324976	0.000182131	0.00102506
ENSG00000196378	ZNF34	0.159463	-0.341951	3.23713e-08	7.85692e-07	-0.124629	0.116174	0.188411
ENSG00000186088	GSAP	0.159574	-0.314077	1.95533e-05	0.000140565	-0.230966	0.00187369	0.00652129
ENSG00000129187	DCTD	0.159689	-0.14225	0.000225711	0.00107155	-0.14279	0.00187458	0.00652205
ENSG00000123643	SLC36A1	0.159689	0.335126	0.00144341	0.00504532	0.493585	5.00631e-05	0.000369583
ENSG00000189136	UBE2Q2P1	0.159747	-0.391541	6.95404e-05	0.000401985	-0.384094	0.00187677	0.00652849
ENSG00000050426	LETMD1	0.159747	-0.1349	0.0014456	0.00505206	-0.219331	5.64351e-06	6.82127e-05
ENSG00000010810	FYN	0.159804	-0.390399	1.11564e-07	2.11134e-06	-0.297724	0.0018787	0.00653404
ENSG00000117242	PINK1-AS	0.159804	-0.190668	0.00144897	0.00506292	-0.26371	0.000173345	0.000987395
ENSG00000144674	GOLGA4	0.159854	-0.251112	3.29643e-08	7.9809e-07	-0.179683	0.0127831	0.0309172
ENSG00000108826	MRPL27	0.159977	0.220234	0.000189701	0.000931096	0.303563	0.00189168	0.00657564
ENSG00000198590	C3orf35	0.160034	-0.536098	5.70692e-08	1.22579e-06	-0.510982	0.00189241	0.006577
ENSG00000162368	CMPK1	0.160049	-0.197566	3.31702e-08	8.02074e-07	-0.130694	0.00296534	0.00939141
ENSG00000102271	KLHL4	0.160207	-1.27159	2.129e-05	0.000150432	-0.985795	0.0019042	0.0066144
ENSG00000247679	ENSG00000247679	0.160265	-0.199	0.000516111	0.00213568	-0.258108	0.00190624	0.00662029
ENSG00000180425	C11orf71	0.160322	0.221034	1.87608e-05	0.00013552	0.197444	0.00190947	0.0066303
ENSG00000230747	ENSG00000230747	0.16038	-0.617031	2.50116e-06	2.59845e-05	-0.511266	0.0019139	0.0066445
ENSG00000176928	GCNT4	0.160437	-0.405129	0.00146806	0.00511948	-0.513575	0.000520966	0.00236987
ENSG00000033011	ALG1	0.160439	0.303878	3.33605e-08	8.04672e-07	0.16751	0.0549194	0.102217
ENSG00000128311	TST	0.160553	0.338454	0.0011858	0.00428605	0.334157	0.00191581	0.00664755
ENSG00000253619	ENSG00000253619	0.160553	-0.64915	0.00147181	0.00513073	-1.1551	0.000283621	0.00146097
ENSG00000197183	NOL4L	0.160829	-0.359527	3.37885e-08	8.12976e-07	-0.255629	0.0237998	0.0515908
ENSG00000149557	FEZ1	0.160899	-0.434104	0.0014763	0.00514083	-0.45691	0.00130559	0.00490822
ENSG00000115364	MRPL19	0.161014	0.155954	0.00148657	0.00517403	0.30672	1.87419e-05	0.000171834
ENSG00000086827	ZW10	0.161025	0.340652	3.39698e-08	8.16327e-07	0.290296	0.00258314	0.00841896
ENSG00000139644	TMBIM6	0.161025	0.127041	0.00751195	0.0201324	0.263	4.36146e-07	1.04324e-05
ENSG00000137876	RSL24D1	0.161072	-0.230205	1.30916e-07	2.39359e-06	-0.230744	0.00194555	0.00673985
ENSG00000229727	ENSG00000229727	0.16113	-0.589215	0.00148782	0.00517724	-0.847887	0.000130496	0.000785453
ENSG00000160791	CCR5	0.161187	0.635395	1.36421e-05	0.000104381	0.662222	0.00195279	0.00676251
ENSG00000283361	CFAP97D2	0.161187	-0.726376	0.00148903	0.00518051	-0.920706	0.000118889	0.000730353
ENSG00000136167	LCP1	0.161245	0.232212	0.0014929	0.00519305	0.350757	2.25047e-05	0.000197974
ENSG00000233785	ENSG00000233785	0.161361	0.82083	9.31791e-05	0.000512103	0.971041	0.00195895	0.00678021
ENSG00000104320	NBN	0.161361	0.303417	0.00149428	0.00519598	0.402364	4.96068e-06	6.21354e-05
ENSG00000102225	CDK16	0.161415	-0.337785	3.42291e-08	8.20527e-07	-0.253314	0.0208783	0.0463119
ENSG00000008300	CELSR3	0.161476	-0.337045	0.00149638	0.00520143	-0.345014	7.82387e-05	0.000526504
ENSG00000168958	MFF	0.161534	0.125139	0.00149707	0.00520289	0.213151	6.38832e-05	0.000447182
ENSG00000257322	ENSG00000257322	0.161592	0.659419	0.000362194	0.00159472	0.790437	0.0019638	0.00679099
ENSG00000135392	DNAJC14	0.161708	0.163689	0.00150452	0.005226	0.236878	0.000448281	0.00210801
ENSG00000259704	ENSG00000259704	0.161766	0.81606	3.40651e-06	3.35928e-05	0.753142	0.00196612	0.0067965
ENSG00000075826	SEC31B	0.161805	-0.16281	0.00732886	0.0197098	-0.360144	4.44908e-07	1.05873e-05
ENSG00000242534	IGKV2D-28	0.161823	1.66232	1.13721e-05	9.03116e-05	1.26746	0.00196821	0.00680251
ENSG00000166068	SPRED1	0.161823	-0.425191	0.00151195	0.00524993	-0.581833	0.0003315	0.00165385
ENSG00000061337	LZTS1	0.161939	-0.895671	0.000194846	0.00095028	-0.827438	0.00197463	0.00682224
ENSG00000268112	ENSG00000268112	0.161997	-0.314635	0.0015138	0.0052535	-0.482746	1.97399e-05	0.000178946
ENSG00000163053	SLC16A14	0.162	1.60832	3.56308e-08	8.50975e-07	1.16421	0.0101265	0.0255003
ENSG00000125740	FOSB	0.162	-0.670253	0.00576749	0.0161505	-1.71836	4.45362e-07	1.05873e-05
ENSG00000159086	PAXBP1	0.162171	-0.152321	3.59755e-05	0.000234881	-0.159653	0.00197792	0.00682874
ENSG00000261459	ENSG00000261459	0.162195	-0.154361	0.0283696	0.0606999	-0.485534	4.46858e-07	1.05983e-05
ENSG00000155463	OXA1L	0.162229	-0.198678	2.59121e-06	2.66916e-05	-0.207601	0.00197938	0.00683257
ENSG00000154059	IMPACT	0.162345	-0.128044	0.00151923	0.0052663	-0.196877	0.000286655	0.00147422
ENSG00000281593	ENSG00000281593	0.16239	-0.227506	3.58645e-08	8.54454e-07	-0.0857814	0.244049	0.340854
ENSG00000027001	MIPEP	0.162519	-0.206866	0.00152005	0.00526676	-0.270115	0.0007339	0.00310646
ENSG00000012963	UBR7	0.162809	0.196028	8.59926e-06	7.18467e-05	0.163814	0.001994	0.00687076
ENSG00000230323	LINC00159	0.162925	-0.503496	0.00153513	0.00531234	-0.712186	0.000435524	0.00205854
ENSG00000262049	ENSG00000262049	0.162975	-0.332938	3.64922e-08	8.66221e-07	-0.125866	0.0834511	0.143864
ENSG00000133661	SFTPD	0.162983	-0.69202	0.000139797	0.000718864	-0.651223	0.00200004	0.00688748
ENSG00000068323	TFE3	0.162983	0.286875	0.00153811	0.00532173	0.37777	3.91219e-06	5.15061e-05
ENSG00000197181	PIWIL2	0.163041	-0.460948	0.00153951	0.00532484	-0.459842	0.00111123	0.00433173
ENSG00000197037	ZSCAN25	0.16317	-0.354154	3.66234e-08	8.68274e-07	-0.211383	0.00330819	0.010253
ENSG00000121621	KIF18A	0.163215	0.5762	1.77644e-05	0.00012943	0.649425	0.00200264	0.00689191
ENSG00000205300	ENSG00000205300	0.163332	1.13848	0.00154607	0.00534354	1.84065	0.000168862	0.000967565
ENSG00000141002	TCF25	0.16339	-0.19578	6.04957e-07	8.19139e-06	-0.193224	0.00200462	0.00689384
ENSG00000270265	ENSG00000270265	0.163506	-0.931215	0.00011145	0.000591912	-1.0072	0.0020063	0.00689838
ENSG00000237372	ENSG00000237372	0.163564	1.51119	1.90533e-05	0.000137428	1.82078	0.00200708	0.00689983
ENSG00000177595	PIDD1	0.163739	-0.167193	0.00156228	0.00539284	-0.198087	0.000130374	0.000784965
ENSG00000282499	TRBV25-1	0.163797	-0.761944	0.00156266	0.00539322	-1.01023	1.03875e-05	0.000108754
ENSG00000146122	DAAM2	0.163914	1.66155	0.00156564	0.00540158	3.64738	0.00066296	0.00286389
ENSG00000149554	CHEK1	0.163972	0.759226	4.74393e-08	1.05999e-06	0.661416	0.00201618	0.00692207
ENSG00000215784	FAM72D	0.163972	0.495736	0.00156624	0.00540268	0.753332	6.23813e-05	0.000439065
ENSG00000239883	PARGP1	0.164089	-0.157426	0.00157167	0.00541916	-0.200734	0.000248581	0.00131589
ENSG00000197714	ZNF460	0.164145	-0.37054	3.85607e-08	9.08657e-07	-0.260739	0.0214801	0.0473641
ENSG00000145391	SETD7	0.164147	-0.23468	0.00157185	0.00541916	-0.359117	6.6391e-05	0.000460732
ENSG00000211625	IGKV3D-20	0.164263	1.67863	5.30744e-07	7.40867e-06	1.32861	0.00201953	0.00692697
ENSG00000167780	SOAT2	0.164263	-0.673234	0.00157277	0.00542037	-1.01268	8.84249e-05	0.000578539
ENSG00000211650	IGLV5-45	0.16434	2.08106	3.88588e-08	9.14571e-07	1.29999	0.00359921	0.0109853
ENSG00000164180	TMEM161B	0.164438	-0.222032	2.88776e-05	0.000195236	-0.20612	0.00202366	0.00693832
ENSG00000138378	STAT4	0.164613	-0.595651	9.3712e-07	1.15825e-05	-0.454375	0.00203369	0.00696858
ENSG00000198216	CACNA1E	0.164847	1.19387	0.00158726	0.00546065	2.11996	7.50219e-05	0.000508397
ENSG00000156256	USP16	0.164925	-0.277634	3.98339e-08	9.34123e-07	-0.132143	0.117908	0.190694
ENSG00000177082	WDR73	0.164925	-0.0965169	0.0177329	0.0411817	-0.240897	4.66599e-07	1.0877e-05
ENSG00000177674	AGTRAP	0.165022	0.288922	0.00159376	0.00548008	0.355443	0.000279996	0.00144837
ENSG00000211970	IGHV4-61	0.165119	1.90568	4.01107e-08	9.39481e-07	0.920985	0.0119564	0.0292323
ENSG00000166797	CIAO2A	0.165119	0.120728	0.0183554	0.0423386	0.269778	4.6683e-07	1.0877e-05
ENSG00000145491	ROPN1L	0.165198	1.08244	8.11127e-06	6.83876e-05	0.969855	0.00204599	0.00699873
ENSG00000164073	MFSD8	0.165256	-0.181067	0.00160083	0.0055005	-0.34253	1.23724e-05	0.000123898
ENSG00000155016	CYP2U1	0.165315	-0.325388	6.57763e-05	0.000384924	-0.35097	0.00205445	0.00702518
ENSG00000116667	C1orf21	0.16549	-0.659896	4.70875e-06	4.37882e-05	-0.471651	0.00206777	0.00706698
ENSG00000241755	IGKV1-9	0.165666	1.90449	1.15686e-07	2.15989e-06	1.60706	0.00207032	0.00707195
ENSG00000227355	ENSG00000227355	0.165666	0.474388	0.00161261	0.00553411	0.502613	0.00179223	0.0062899
ENSG00000111596	CNOT2	0.165704	-0.195876	4.0407e-08	9.42635e-07	-0.00158747	0.980366	0.985544
ENSG00000284526	ENSG00000284526	0.165724	0.951291	9.60605e-05	0.000525855	1.00101	0.00207271	0.00707793
ENSG00000087116	ADAMTS2	0.165783	1.75347	0.001615	0.00554035	3.84504	1.52702e-06	2.57079e-05
ENSG00000035115	SH3YL1	0.165899	-0.218887	0.00492576	0.014095	-0.468396	4.74956e-07	1.10198e-05
ENSG00000133961	NUMB	0.1659	0.288974	0.00161839	0.00555004	0.347091	0.000105298	0.000664196
ENSG00000166347	CYB5A	0.166017	0.360669	3.25814e-05	0.000216285	0.283152	0.0020782	0.00709133
ENSG00000103061	SLC7A6OS	0.166076	-0.130903	3.23403e-05	0.000214904	-0.12858	0.00208249	0.00710474
ENSG00000160410	SHKBP1	0.166193	0.260489	0.00162673	0.0055737	0.369418	3.49632e-05	0.000279728
ENSG00000231133	HAR1B	0.166252	-0.484697	0.00140848	0.00494189	-0.559786	0.00208856	0.00712168
ENSG00000133985	TTC9	0.166252	-0.335984	0.00162867	0.00557938	-0.452861	0.00014159	0.000838646
ENSG00000145332	KLHL8	0.166369	0.306961	0.00092105	0.00346522	0.432607	0.00209052	0.00712584
ENSG00000271109	ENSG00000271109	0.166369	-0.366457	0.00162979	0.00558123	-0.660251	2.24654e-06	3.43232e-05
ENSG00000174514	MFSD4A	0.166428	-0.484496	0.000283111	0.00129742	-0.522279	0.00209185	0.00712814
ENSG00000100243	CYB5R3	0.166483	0.0221976	0.728458	0.801886	0.321428	4.78409e-07	1.10601e-05
ENSG00000174177	CTU2	0.166487	-0.322728	3.5657e-06	3.48616e-05	-0.25306	0.00209193	0.00712814
ENSG00000115652	UXS1	0.166545	-0.147048	0.00163295	0.0055891	-0.278667	2.58187e-05	0.000220308
ENSG00000204397	CARD16	0.166604	0.323941	0.00163961	0.00561091	0.509687	3.16252e-05	0.000258772
ENSG00000010610	CD4	0.166663	-0.383326	2.04305e-05	0.000145524	-0.372966	0.00209895	0.00714827
ENSG00000288568	ENSG00000288568	0.166678	-0.416944	0.0061896	0.0171202	-1.1378	4.79658e-07	1.10757e-05
ENSG00000224152	ENSG00000224152	0.166722	0.809192	6.85839e-07	9.03455e-06	0.568836	0.00209948	0.0071488
ENSG00000134243	SORT1	0.16678	0.322132	0.00164117	0.00561328	0.559369	5.98652e-05	0.000425373
ENSG00000253882	ENSG00000253882	0.166839	-0.334793	0.00164203	0.00561524	-0.422314	0.000714785	0.00304071
ENSG00000109814	UGDH	0.166873	0.620372	4.10749e-08	9.51733e-07	0.302672	0.125674	0.200719
ENSG00000175857	GAPT	0.166957	0.585198	0.000138449	0.000713257	0.53318	0.00210831	0.00717382
ENSG00000186462	NAP1L2	0.167015	-0.412955	0.00164562	0.00562454	-0.565423	7.42598e-05	0.000504471
ENSG00000092470	WDR76	0.167068	0.504316	4.18193e-08	9.67826e-07	0.331434	0.00897873	0.0231181
ENSG00000178338	ZNF354B	0.167074	-0.206105	0.0016462	0.00562553	-0.3956	2.90468e-05	0.00024229
ENSG00000225556	C2CD4D	0.167457	-0.515849	0.0152259	0.0363018	-1.2848	4.87688e-07	1.12075e-05
ENSG00000106462	EZH2	0.167486	0.320807	8.76139e-06	7.29815e-05	0.31386	0.00212709	0.00722627
ENSG00000231621	ANKRD44-AS1	0.167781	-0.615875	0.0016635	0.00567267	-0.817337	0.000595815	0.00263095
ENSG00000148019	CEP78	0.167899	-0.366262	0.00166675	0.00568174	-0.388367	0.0015121	0.00549329
ENSG00000279608	ENSG00000279608	0.168194	-0.349143	8.63764e-05	0.0004825	-0.412866	0.00215149	0.00729379
ENSG00000234997	ENSG00000234997	0.168253	0.607708	0.00167896	0.00571734	1.00553	0.00134012	0.00501464
ENSG00000104154	SLC30A4	0.168371	-0.415958	9.74863e-05	0.000531711	-0.421051	0.00215987	0.00731833
ENSG00000104960	PTOV1	0.168371	-0.113684	0.00168216	0.00572522	-0.277034	3.0929e-06	4.33791e-05
ENSG00000125868	DSTN	0.16843	-0.230182	0.000110182	0.000585818	-0.185674	0.00216246	0.00732582
ENSG00000256043	CTSO	0.168431	-0.357833	4.27177e-08	9.80436e-07	-0.195362	0.0119677	0.0292491
ENSG00000246016	LINC01513	0.168489	1.67223	2.34296e-06	2.46176e-05	1.46145	0.0021629	0.00732603
ENSG00000224897	POT1-AS1	0.168548	-0.386061	0.00168338	0.00572737	-0.470914	0.0002315	0.00124111
ENSG00000243410	PSMD6-AS1	0.168607	-0.230102	0.00158168	0.0054453	-0.267959	0.00216632	0.00733505
ENSG00000147224	PRPS1	0.168607	-0.146513	0.00168521	0.00573262	-0.187838	0.000190136	0.0010633
ENSG00000152818	UTRN	0.168626	-0.345131	4.3002e-08	9.85798e-07	0.0509314	0.634756	0.71625
ENSG00000213928	IRF9	0.168626	0.0535675	0.557688	0.65652	0.67393	4.9959e-07	1.13997e-05
ENSG00000163346	PBXIP1	0.168666	-0.200171	0.00168571	0.00573329	-0.361079	3.06887e-06	4.31675e-05
ENSG00000242861	ENSG00000242861	0.168784	-0.206757	0.00169184	0.00575213	-0.306327	5.13537e-05	0.000377525
ENSG00000255274	SMIM35	0.168821	-0.194012	0.117642	0.193919	-0.76883	5.05072e-07	1.15112e-05
ENSG00000127054	INTS11	0.168961	-0.0837081	0.000503395	0.00209198	-0.109709	0.0021785	0.00736853
ENSG00000196950	SLC39A10	0.168961	-0.229946	0.00169614	0.00576314	-0.429107	5.11463e-06	6.35695e-05
ENSG00000154134	ROBO3	0.169021	-0.416734	0.00169626	0.00576314	-0.416627	0.00069859	0.00298445
ENSG00000260876	LINC01229	0.169139	-0.691955	0.00170522	0.00579155	-1.26695	2.29184e-05	0.000200973
ENSG00000161036	LRWD1	0.169198	0.542553	3.19694e-07	4.88779e-06	0.37481	0.00218485	0.00738485
ENSG00000164402	SEPTIN8	0.16921	-0.220387	0.00321136	0.00983827	-0.368797	5.0934e-07	1.15747e-05
ENSG00000286699	ENSG00000286699	0.169257	-0.261397	0.00170935	0.00580353	-0.401989	3.86432e-06	5.10846e-05
ENSG00000043591	ADRB1	0.169316	-0.627296	0.00171291	0.00581462	-0.738708	0.000667881	0.00287871
ENSG00000249173	LINC01093	0.169376	1.69205	0.00105553	0.00388463	1.94521	0.00218701	0.00738829
ENSG00000272079	ENSG00000272079	0.169435	1.14923	1.96552e-06	2.13807e-05	1.0551	0.00218749	0.00738861
ENSG00000286873	ENSG00000286873	0.169553	0.525478	3.25833e-06	3.22956e-05	0.514861	0.00219184	0.00740072
ENSG00000104973	MED25	0.169553	0.264945	0.00172279	0.00584405	0.346179	5.49264e-07	1.21879e-05
ENSG00000284395	PERCC1	0.169613	-0.90342	0.000288189	0.00131449	-0.871304	0.00219287	0.0074029
ENSG00000270681	ENSG00000270681	0.169794	-1.01382	4.37295e-08	9.95424e-07	-0.25427	0.415113	0.518762
ENSG00000167995	BEST1	0.16985	0.506866	0.00174773	0.00592347	0.903106	6.54637e-06	7.62639e-05
ENSG00000214029	ZNF891	0.170087	-0.250587	0.00175257	0.00593576	-0.4417	2.1778e-05	0.000192986
ENSG00000211941	IGHV3-11	0.170146	1.86323	1.499e-07	2.6581e-06	1.68428	0.00221848	0.0074776
ENSG00000173212	MAB21L3	0.170265	0.929195	0.00175365	0.0059363	1.19754	0.00140562	0.00519038
ENSG00000163701	IL17RE	0.170378	-0.252391	0.0404648	0.0811511	-0.687128	5.15326e-07	1.16315e-05
ENSG00000283573	ENSG00000283573	0.170503	1.39405	3.39719e-05	0.000223843	1.21867	0.00222927	0.0075061
ENSG00000137955	RABGGTB	0.170572	-0.350643	4.54162e-08	1.02899e-06	-0.235604	0.0145266	0.0343473
ENSG00000158321	AUTS2	0.1708	-0.715129	3.94978e-07	5.78814e-06	-0.448869	0.00224197	0.0075419
ENSG00000279277	ENSG00000279277	0.170859	-0.241251	0.00176238	0.00595548	-0.419852	0.00111271	0.00433575
ENSG00000118503	TNFAIP3	0.170919	-0.724039	5.30939e-06	4.81324e-05	-0.653175	0.0022442	0.00754718
ENSG00000112759	SLC29A1	0.170919	0.330033	0.00176356	0.00595843	0.395329	0.000441875	0.00208397
ENSG00000073417	PDE8A	0.170978	-0.374894	7.73952e-08	1.56214e-06	-0.305375	0.0022458	0.00755124
ENSG00000286753	ENSG00000286753	0.171038	-0.300928	0.00176466	0.00596007	-0.428622	0.000219994	0.001194
ENSG00000260861	ENSG00000260861	0.171097	0.453188	0.000583176	0.00236449	0.455523	0.00225045	0.00756344
ENSG00000151062	CACNA2D4	0.171156	-0.190117	0.0322149	0.0674193	-0.395084	5.22991e-07	1.17471e-05
ENSG00000254701	ENSG00000254701	0.171276	-0.35572	0.000224681	0.0010677	-0.345102	0.00225243	0.00756695
ENSG00000027847	B4GALT7	0.171335	-0.17333	3.25047e-05	0.000215849	-0.183993	0.00225392	0.00757065
ENSG00000103490	PYCARD	0.171351	0.225642	0.0138982	0.0336568	0.506944	5.23321e-07	1.17471e-05
ENSG00000187535	IFT140	0.171545	-0.127853	0.012442	0.0307793	-0.33959	5.28138e-07	1.18326e-05
ENSG00000204569	PPP1R10	0.171633	0.541827	2.01061e-06	2.17615e-05	0.483651	0.00226698	0.00760789
ENSG00000214711	CAPN14	0.171693	-0.429341	0.00143988	0.00503478	-0.560801	0.00227149	0.00762153
ENSG00000102606	ARHGEF7	0.17174	-0.261518	4.61676e-08	1.03874e-06	-0.130426	0.0716889	0.12716
ENSG00000124222	STX16	0.17174	-0.110994	0.0456555	0.0894633	-0.346406	5.29047e-07	1.18326e-05
ENSG00000178175	ZNF366	0.171752	0.49666	0.00178291	0.00600914	0.928689	0.000952605	0.00381496
ENSG00000046651	OFD1	0.171812	-0.22629	0.000429889	0.00184182	-0.22472	0.00227232	0.00762153
ENSG00000196712	NF1	0.171934	0.126361	0.00306792	0.00946906	0.285064	5.29481e-07	1.18326e-05
ENSG00000077380	DYNC1I2	0.171991	0.22973	0.000604339	0.00243706	0.330582	0.00227863	0.00763904
ENSG00000231970	ENSG00000231970	0.172051	1.19816	7.79553e-06	6.60121e-05	1.07825	0.00228132	0.00764673
ENSG00000105402	NAPA	0.172129	0.22599	0.0133276	0.0324928	0.571714	5.29581e-07	1.18326e-05
ENSG00000167862	MRPL58	0.17217	0.136878	0.00179615	0.00604644	0.262304	0.000119495	0.000732236
ENSG00000276289	KCNE1B	0.17223	0.758862	0.00179749	0.00604989	1.22035	0.000131802	0.000791347
ENSG00000277117	ENSG00000277117	0.172349	-0.851544	0.000143478	0.000734296	-0.549059	0.00229544	0.00768741
ENSG00000144848	ATG3	0.172349	0.21673	0.00180366	0.00606857	0.295273	2.3615e-05	0.00020596
ENSG00000167460	TPM4	0.172409	0.203606	0.00181318	0.00609953	0.27322	4.84291e-05	0.000359719
ENSG00000138834	MAPK8IP3	0.172518	-0.236175	4.70057e-08	1.05272e-06	-0.191491	0.00627348	0.0172142
ENSG00000058056	USP13	0.172518	-0.230114	0.0023761	0.00764739	-0.493921	5.34157e-07	1.19073e-05
ENSG00000229212	ENSG00000229212	0.172528	-0.470328	0.0017298	0.00586682	-0.579841	0.00230502	0.00771549
ENSG00000112379	ARFGEF3	0.172648	2.00815	8.0157e-08	1.61119e-06	1.12435	0.00230681	0.00771878
ENSG00000233006	MIR3936HG	0.172712	-0.115514	0.312472	0.420753	-0.522886	5.41589e-07	1.20591e-05
ENSG00000165752	STK32C	0.172887	-0.32729	0.000152013	0.000772276	-0.245565	0.00231903	0.00775371
ENSG00000234456	MAGI2-AS3	0.172887	0.712222	0.00182508	0.00613107	1.05954	0.00012264	0.000748898
ENSG00000235027	ENSG00000235027	0.172907	0.251749	0.424556	0.533291	2.47766	5.44276e-07	1.2105e-05
ENSG00000133134	BEX2	0.173007	-0.404559	0.00182762	0.00613749	-0.479875	0.00043437	0.00205359
ENSG00000120137	PANK3	0.173101	-0.223362	4.84182e-08	1.08033e-06	-0.0597841	0.255477	0.353747
ENSG00000204110	LINC02520	0.173101	-0.476937	0.0714311	0.129105	-0.93463	5.4621e-07	1.2134e-05
ENSG00000072858	SIDT1	0.173127	-0.413806	6.8398e-05	0.00039668	-0.39706	0.00232382	0.00776495
ENSG00000131044	TTLL9	0.173127	-0.63708	0.00183015	0.00614386	-1.04033	9.08819e-05	0.000591804
ENSG00000224789	ENSG00000224789	0.173186	0.748066	0.00183184	0.00614847	0.981857	0.00136744	0.00507754
ENSG00000160883	HK3	0.173306	0.469874	2.9988e-05	0.000201739	0.447889	0.00232795	0.0077735
ENSG00000133612	AGAP3	0.173486	-0.232445	0.00184691	0.00619291	-0.369386	5.54701e-05	0.000400175
ENSG00000163960	UBXN7	0.173685	-0.188253	4.89661e-08	1.08909e-06	-0.132843	0.0317362	0.0651753
ENSG00000196329	GIMAP5	0.173685	-0.322416	0.0244844	0.053616	-0.763164	5.5548e-07	1.22976e-05
ENSG00000233967	ENSG00000233967	0.173786	-0.355443	0.00185779	0.00622481	-0.565077	5.56631e-05	0.000401418
ENSG00000162004	CCDC78	0.173846	-0.330199	0.00185958	0.00622972	-0.415649	0.000169503	0.000970088
ENSG00000163820	FYCO1	0.173879	-0.29868	4.90353e-08	1.08938e-06	-0.100451	0.134819	0.212533
ENSG00000167863	ATP5PD	0.174026	0.155092	0.00186182	0.00623401	0.21999	0.000629584	0.00274115
ENSG00000064201	TSPAN32	0.174086	-0.22879	0.00186251	0.00623524	-0.367413	2.38982e-05	0.000207587
ENSG00000146232	NFKBIE	0.174146	-0.375107	0.000373007	0.00163381	-0.453037	0.00235776	0.00785528
ENSG00000111726	CMAS	0.174146	0.230644	0.00186336	0.00623702	0.312799	1.23093e-06	2.19669e-05
ENSG00000262097	LINC02185	0.174206	-0.699561	0.00186369	0.00623704	-0.923377	0.000355561	0.00174992
ENSG00000267374	MIR924HG	0.174266	0.970748	0.000209432	0.00100794	1.04417	0.00235899	0.00785666
ENSG00000196646	ZNF136	0.174268	-0.368611	4.94717e-08	1.09657e-06	-0.163262	0.117883	0.190671
ENSG00000085117	CD82	0.174326	0.481207	7.08974e-06	6.11043e-05	0.438094	0.00236176	0.00786452
ENSG00000050748	MAPK9	0.174462	-0.186201	4.97971e-08	1.10252e-06	-0.116285	0.00292235	0.00927731
ENSG00000120656	TAF12	0.174506	0.352278	2.83219e-06	2.88133e-05	0.262084	0.0023724	0.00789484
ENSG00000140153	WDR20	0.174626	-0.151355	8.35309e-05	0.000469713	-0.166866	0.00237344	0.00789661
ENSG00000113649	TCERG1	0.174657	-0.296282	4.98849e-08	1.10321e-06	-0.181528	0.0200507	0.0447846
ENSG00000241163	LINC00877	0.174851	-0.324621	0.0136737	0.0332202	-0.859967	5.67874e-07	1.2471e-05
ENSG00000284505	LYNX1-SLURP2	0.174867	-0.733425	0.00160072	0.0055005	-0.947745	0.00237791	0.00790606
ENSG00000169592	INO80E	0.174867	-0.143471	0.0018819	0.00628607	-0.192789	0.000957732	0.00383311
ENSG00000272282	LINC02084	0.174987	-0.490138	0.00188349	0.0062892	-0.493802	0.00184127	0.00642698
ENSG00000173809	TDRD12	0.175045	0.063678	0.743527	0.813573	-0.913939	5.68138e-07	1.2471e-05
ENSG00000222037	IGLC6	0.175048	1.22975	0.000735719	0.0028738	1.66629	0.00238084	0.00791044
ENSG00000000971	CFH	0.175048	-0.493068	0.00188398	0.00628975	-0.457273	0.00101407	0.0040203
ENSG00000212664	ENSG00000212664	0.175108	-0.49837	3.81708e-05	0.000245825	-0.541654	0.00238087	0.00791044
ENSG00000281379	SEPTIN14P19	0.175168	1.07153	0.000487455	0.00203985	1.34778	0.00238527	0.00792369
ENSG00000145241	CENPC	0.17524	-0.444233	5.12151e-08	1.12877e-06	-0.309696	0.0181853	0.0412937
ENSG00000110455	ACCS	0.17524	0.0333603	0.809636	0.865391	-0.453845	5.68476e-07	1.2471e-05
ENSG00000100220	RTCB	0.175349	0.205911	0.00190362	0.00634878	0.600413	1.6214e-06	2.67835e-05
ENSG00000160584	SIK3	0.175409	-0.165428	0.00190362	0.00634878	-0.235478	0.00197509	0.00682261
ENSG00000145734	BDP1	0.175434	-0.221666	5.14278e-08	1.13217e-06	-0.118476	0.0285285	0.0596656
ENSG00000126464	PRR12	0.175469	-0.141342	0.000930332	0.00349608	-0.179106	0.00239354	0.00794436
ENSG00000225523	IGKV6D-21	0.175529	2.21637	8.49828e-06	7.11759e-05	1.86784	0.00239407	0.00794476
ENSG00000285693	ENSG00000285693	0.17571	0.742486	5.18909e-06	4.7348e-05	0.666883	0.00239991	0.00796003
ENSG00000162396	PARS2	0.175771	1.07719	2.36029e-06	2.47728e-05	1.0147	0.00240198	0.00796553
ENSG00000266053	NDUFV2-AS1	0.176012	-0.424101	1.12375e-07	2.11736e-06	-0.357049	0.00240976	0.00798584
ENSG00000176261	ZBTB8OS	0.176193	0.0952389	0.00165687	0.00565602	0.128781	0.00241231	0.00799017
ENSG00000233975	LINC02574	0.176193	1.25993	0.00193975	0.00645485	2.9389	1.69758e-06	2.77104e-05
ENSG00000101247	NDUFAF5	0.176211	-0.464056	5.27835e-08	1.15677e-06	-0.267143	0.0322109	0.0659541
ENSG00000119685	TTLL5	0.176314	-0.12271	0.00129981	0.00462157	-0.158227	0.00241726	0.00800382
ENSG00000122223	CD244	0.176374	-0.297476	0.00194185	0.00645853	-0.503458	6.03286e-05	0.000427942
ENSG00000216937	CCDC7	0.176406	-0.224205	0.00922926	0.023961	-0.429799	5.79366e-07	1.26207e-05
ENSG00000150637	CD226	0.176435	-0.340075	0.00136043	0.0048098	-0.394953	0.00241813	0.00800396
ENSG00000171680	PLEKHG5	0.176435	-0.571138	0.00194271	0.00646028	-0.74271	6.7716e-05	0.000468246
ENSG00000241316	SUCLG2-AS1	0.176495	-0.372314	0.00194504	0.00646692	-0.404003	0.00141221	0.00520774
ENSG00000003393	ALS2	0.176556	-0.148122	0.00194813	0.00647611	-0.172271	0.00097855	0.00390028
ENSG00000273962	IGKV2-40	0.1766	2.23466	5.32343e-08	1.16402e-06	1.503	0.00659682	0.0178993
ENSG00000188070	C11orf95	0.1766	-0.150263	0.014754	0.0354028	-0.384716	5.79873e-07	1.26207e-05
ENSG00000179532	DNHD1	0.176616	-0.251262	0.000445902	0.00189529	-0.246238	0.00242541	0.00802394
ENSG00000204044	SLC12A5-AS1	0.176737	1.29875	0.00195734	0.00650336	3.06095	0.000231948	0.00124317
ENSG00000287097	ENSG00000287097	0.176798	-0.897703	0.00104417	0.00385067	-0.759811	0.00242935	0.00803287
ENSG00000267740	ENSG00000267740	0.176919	-0.564428	7.46779e-07	9.66681e-06	-0.607108	0.00243403	0.00804558
ENSG00000242880	ENSG00000242880	0.176979	-0.25758	0.00196573	0.00652678	-0.388396	4.81648e-05	0.000358031
ENSG00000133997	MED6	0.176988	-0.353629	5.34791e-08	1.16675e-06	-0.162696	0.071663	0.127149
ENSG00000162972	MAIP1	0.177183	-0.43585	5.3545e-08	1.16687e-06	-0.0946357	0.410664	0.514481
ENSG00000138395	CDK15	0.177183	-0.0817927	0.673606	0.75582	-1.43287	5.8213e-07	1.26272e-05
ENSG00000231789	PIK3CD-AS2	0.177221	0.959936	4.77667e-05	0.000296321	1.21349	0.00244076	0.00806094
ENSG00000111911	HINT3	0.177221	0.147032	0.0019826	0.0065783	0.259736	3.94983e-06	5.18603e-05
ENSG00000115548	KDM3A	0.177377	-0.310228	5.36872e-08	1.16866e-06	-0.235664	0.0104149	0.0260737
ENSG00000232828	ENSG00000232828	0.177377	-0.256639	0.0190205	0.0436086	-0.66343	5.83324e-07	1.26389e-05
ENSG00000237693	IRGM	0.177464	-0.418395	0.00198853	0.00659345	-0.757108	5.82791e-06	6.99602e-05
ENSG00000169740	ZNF32	0.177524	-0.253299	4.6987e-06	4.37157e-05	-0.196228	0.00244458	0.00806666
ENSG00000163013	FBXO41	0.177524	-0.158935	0.00199088	0.00660014	-0.291838	1.6206e-05	0.000153838
ENSG00000254459	ENSG00000254459	0.177645	-0.281945	0.0012826	0.00457547	-0.338226	0.00244801	0.00807522
ENSG00000259070	LINC00639	0.177645	1.1111	0.00199435	0.00660936	1.3872	0.00198651	0.00685228
ENSG00000254703	SENCR	0.177706	0.298783	0.00199518	0.00661098	0.663737	7.08881e-07	1.45287e-05
ENSG00000255730	ENSG00000255730	0.177767	0.349466	0.000178864	0.000884616	0.346885	0.00245841	0.00810676
ENSG00000123636	BAZ2B	0.177767	0.239607	0.0019984	0.00662054	0.266077	0.000906476	0.00367515
ENSG00000259015	ENSG00000259015	0.177888	-0.50012	0.000131697	0.000682635	-0.39789	0.00246016	0.00810976
ENSG00000196954	CASP4	0.177949	0.29163	0.00200401	0.00663572	0.327954	0.00036917	0.00180039
ENSG00000249309	ENSG00000249309	0.17801	0.748595	0.002011	0.00665773	1.19941	0.000371684	0.00180984
ENSG00000255073	ZFP91-CNTF	0.17807	-0.420329	5.45532e-07	7.57696e-06	-0.4722	0.00247444	0.00815254
ENSG00000080947	CROCCP3	0.178131	-0.244947	0.00201504	0.00666767	-0.466248	3.41437e-05	0.000275301
ENSG00000144730	IL17RD	0.178154	NA	NA	NA	2.84657	5.92759e-07	1.2786e-05
ENSG00000273145	ENSG00000273145	0.178252	0.462816	0.00201537	0.00666767	1.04408	1.80096e-06	2.89576e-05
ENSG00000121274	TENT4B	0.178348	-0.327092	5.46135e-08	1.1822e-06	-0.0590753	0.507917	0.605935
ENSG00000147065	MSN	0.178348	0.0787277	0.10638	0.178745	0.246699	5.97553e-07	1.2875e-05
ENSG00000263528	IKBKE	0.178374	0.20669	0.000807173	0.00309679	0.243327	0.00248018	0.00816461
ENSG00000177875	CCDC184	0.178435	-1.18724	3.70096e-06	3.5877e-05	-1.04818	0.00248139	0.0081672
ENSG00000100029	PES1	0.178495	0.146335	0.000205307	0.000991651	0.154971	0.00248236	0.008169
ENSG00000205583	STAG3L1	0.178542	-0.0699782	0.270034	0.374251	-0.318896	6.00395e-07	1.29219e-05
ENSG00000258388	PPT2-EGFL8	0.178617	-0.272179	0.00202675	0.00669846	-0.554122	0.000130929	0.000787818
ENSG00000164548	TRA2A	0.178678	-0.197487	2.72666e-06	2.79309e-05	-0.231196	0.00248849	0.00818498
ENSG00000224546	EIF4BP3	0.178678	-0.396425	0.00202777	0.00670069	-0.619186	0.000299373	0.00152504
ENSG00000239920	ENSG00000239920	0.17886	0.434133	0.00165252	0.00564416	0.577898	0.00249222	0.00819307
ENSG00000215244	LINC02649	0.17886	0.58682	0.00203032	0.00670568	0.983579	0.000230596	0.00123695
ENSG00000197081	IGF2R	0.179043	0.302189	0.00203834	0.00672875	0.376988	0.000173746	0.000988809
ENSG00000183666	GUSBP1	0.179125	-0.265219	0.00442542	0.0129118	-0.485851	6.08418e-07	1.30322e-05
ENSG00000187118	CMC1	0.179226	-0.29345	0.000351549	0.00155548	-0.287059	0.00250169	0.00821583
ENSG00000121931	LRIF1	0.179319	0.569713	5.51456e-08	1.1871e-06	0.48231	0.0107386	0.0267559
ENSG00000067048	DDX3Y	0.179347	-0.368542	1.54688e-05	0.0001157	-0.470509	0.00251105	0.00824376
ENSG00000109065	NAT9	0.179347	-0.125507	0.00204639	0.00674958	-0.251849	2.41671e-05	0.00020917
ENSG00000140836	ZFHX3	0.179469	-0.351733	0.00194094	0.00645661	-0.34016	0.00251486	0.00825348
ENSG00000140367	UBE2Q2	0.179513	-0.290466	5.56133e-08	1.19584e-06	-0.109151	0.179732	0.266796
ENSG00000167207	NOD2	0.17953	0.301332	0.0020536	0.0067699	0.379697	3.46594e-05	0.000278413
ENSG00000288598	ENSG00000288598	0.179774	-0.904748	0.000207052	0.000999089	-0.916394	0.00252194	0.0082697
ENSG00000026508	CD44	0.179774	-0.180038	0.00206057	0.00678793	-0.30916	0.00124449	0.00473751
ENSG00000145868	FBXO38	0.179835	0.161791	0.00206081	0.00678793	0.248737	0.00207523	0.00708372
ENSG00000151465	CDC123	0.179957	0.17144	1.71265e-05	0.000125441	0.20888	0.00252815	0.00828518
ENSG00000117480	FAAH	0.180079	-0.293792	0.00207563	0.00683208	-0.348459	0.000393331	0.00189432
ENSG00000131470	PSMC3IP	0.180095	0.490558	5.86183e-08	1.25418e-06	0.269348	0.038967	0.0772506
ENSG00000069974	RAB27A	0.18014	0.362935	2.50842e-07	4.04535e-06	0.345304	0.00253303	0.00829759
ENSG00000158417	EIF5B	0.18014	0.136477	0.00207705	0.0068346	0.251459	2.41042e-05	0.000208907
ENSG00000105171	POP4	0.180289	0.0704395	0.079549	0.141369	0.242442	6.1462e-07	1.30968e-05
ENSG00000177380	PPFIA3	0.180324	-0.332608	0.00207897	0.00683843	-0.595169	1.54236e-06	2.58312e-05
ENSG00000182253	SYNM	0.180446	-0.677809	0.00208205	0.00684627	-0.488779	0.000343517	0.00170147
ENSG00000284633	ENSG00000284633	0.180483	-0.198345	0.202167	0.298712	-0.916651	6.15522e-07	1.30977e-05
ENSG00000133477	FAM83F	0.180507	-0.591483	0.00208889	0.00686669	-1.20872	3.26964e-06	4.49369e-05
ENSG00000123989	CHPF	0.18069	0.963875	1.26155e-07	2.31964e-06	0.685003	0.00254502	0.00832419
ENSG00000181019	NQO1	0.180752	0.485275	1.26419e-06	1.48768e-05	0.419723	0.00254758	0.00833114
ENSG00000211966	IGHV5-51	0.180872	1.93469	5.88656e-08	1.25604e-06	1.27808	0.00831641	0.0216911
ENSG00000006652	IFRD1	0.180874	1.11589	0.000331159	0.00147989	1.08895	0.00255496	0.00835244
ENSG00000171695	LKAAEAR1	0.180874	-0.735886	0.00209724	0.00688803	-1.26116	0.00026736	0.0013958
ENSG00000100100	PIK3IP1	0.180935	-0.506541	5.70388e-06	5.08753e-05	-0.372158	0.00255765	0.00835948
ENSG00000069329	VPS35	0.180996	0.175555	0.00209825	0.0068883	0.246597	0.00168365	0.0059882
ENSG00000282572	ENSG00000282572	0.181058	0.594299	0.00209838	0.0068883	0.714374	0.000552596	0.00248037
ENSG00000197375	SLC22A5	0.181066	-0.0148858	0.829345	0.880207	-0.298764	6.19386e-07	1.31404e-05
ENSG00000179978	NAIPP2	0.181119	0.375728	0.00209989	0.00689153	0.45666	0.000407563	0.0019483
ENSG00000110756	HPS5	0.181303	0.278266	5.05276e-06	4.62999e-05	0.316113	0.00256293	0.00836861
ENSG00000272540	ENSG00000272540	0.181303	0.573837	0.00210269	0.00689776	1.17683	2.38554e-05	0.000207308
ENSG00000125821	DTD1	0.181364	-0.155259	0.00210968	0.00691954	-0.17097	0.00171373	0.00606853
ENSG00000106018	VIPR2	0.181425	-0.77116	9.19029e-05	0.000506954	-0.687715	0.00256479	0.00837185
ENSG00000050130	JKAMP	0.181425	0.15452	0.00211288	0.00692886	0.199117	0.00128597	0.0048517
ENSG00000089280	FUS	0.181454	-0.191057	6.05132e-08	1.28695e-06	-0.148351	0.00367465	0.0111719
ENSG00000122257	RBBP6	0.181648	-0.239576	6.27287e-08	1.33261e-06	-0.142901	0.0495865	0.0939567
ENSG00000241294	IGKV2-24	0.18167	1.67024	1.15038e-07	2.15399e-06	1.21293	0.00257301	0.00839302
ENSG00000224420	ADM5	0.181793	-0.369935	0.00212093	0.00694822	-0.681615	9.59153e-07	1.80502e-05
ENSG00000284773	ENSG00000284773	0.181842	-0.218478	0.00745796	0.0200072	-0.508511	6.36003e-07	1.34339e-05
ENSG00000071994	PDCD2	0.181854	-0.136463	1.49002e-05	0.000112225	-0.108694	0.00258069	0.00841378
ENSG00000173198	CYSLTR1	0.181916	0.318565	0.0021228	0.00695201	0.536885	6.00269e-05	0.000426365
ENSG00000108799	EZH1	0.182038	-0.11688	0.0021266	0.00696211	-0.188406	8.12193e-06	9.0233e-05
ENSG00000119314	PTBP3	0.182161	0.132594	0.00213057	0.00697187	0.226484	7.77207e-06	8.71799e-05
ENSG00000175756	AURKAIP1	0.182223	0.157898	0.00213066	0.00697187	0.204863	0.00110317	0.00430815
ENSG00000150672	DLG2	0.18223	-0.353923	0.00276577	0.00867435	-0.638211	6.42924e-07	1.35505e-05
ENSG00000143797	MBOAT2	0.182345	0.694693	6.50211e-05	0.000381424	0.737327	0.00259843	0.00846022
ENSG00000116731	PRDM2	0.182424	-0.321495	6.3946e-08	1.35255e-06	-0.290516	0.00419888	0.0124739
ENSG00000142765	SYTL1	0.18253	-0.179713	0.00213605	0.00698361	-0.288335	6.2141e-05	0.000437842
ENSG00000163564	PYHIN1	0.182591	-0.39676	0.00157244	0.0054202	-0.505185	0.00261167	0.00849581
ENSG00000137075	RNF38	0.182618	-0.25395	6.40207e-08	1.35266e-06	-0.105059	0.139494	0.218211
ENSG00000284882	ENSG00000284882	0.182653	0.495506	0.00213839	0.0069889	0.465315	0.0013277	0.00497584
ENSG00000079215	SLC1A3	0.182776	0.756072	0.00214788	0.00701757	1.90405	0.000128889	0.000777961
ENSG00000141542	RAB40B	0.182812	-0.265431	0.00441254	0.0128801	-0.578427	6.54106e-07	1.37412e-05
ENSG00000005379	TSPOAP1	0.182837	-0.317594	0.00215454	0.00703816	-0.469622	0.000357545	0.00175745
ENSG00000213557	ENSG00000213557	0.18296	-0.946475	0.000180459	0.00089137	-1.00668	0.00263109	0.00855214
ENSG00000175387	SMAD2	0.183005	-0.138404	6.54656e-08	1.37899e-06	-0.0814317	0.0288163	0.060144
ENSG00000018189	RUFY3	0.183145	-0.276047	5.55458e-06	4.99552e-05	-0.242033	0.00263426	0.00855815
ENSG00000188938	FAM120AOS	0.183145	0.121539	0.002169	0.00707941	0.166323	9.93572e-05	0.000635096
ENSG00000204272	NBDY	0.183207	-0.163222	0.00217104	0.00708371	-0.244207	0.000227696	0.00122582
ENSG00000139055	ERP27	0.183268	-0.207987	0.00217104	0.00708371	-0.313794	0.000851074	0.00349776
ENSG00000179088	C12orf42	0.18333	-0.408583	0.00217439	0.00709344	-0.563102	0.000386898	0.00186659
ENSG00000112182	BACH2	0.183391	-0.525108	0.000710333	0.00279441	-0.497652	0.00264326	0.0085816
ENSG00000213339	QTRT1	0.183393	-0.0738937	0.201905	0.298468	-0.339183	6.64969e-07	1.3924e-05
ENSG00000284776	ENSG00000284776	0.183453	-0.453551	9.31175e-05	0.000511909	-0.462619	0.00264683	0.00859095
ENSG00000138669	PRKG2	0.183515	-0.549201	0.00218061	0.00711014	-0.617629	0.000275813	0.00143143
ENSG00000135862	LAMC1	0.1837	0.984575	1.64578e-07	2.84814e-06	0.745479	0.00264998	0.00859621
ENSG00000107290	SETX	0.1837	0.158069	0.00218814	0.00713096	0.284294	0.000223179	0.00120654
ENSG00000245146	MALINC1	0.183781	-0.262333	0.0034463	0.0104492	-0.523989	6.71467e-07	1.40297e-05
ENSG00000139531	SUOX	0.183823	0.252736	0.00219186	0.00714083	0.2947	0.00218444	0.00738477
ENSG00000155744	FAM126B	0.183946	0.281063	0.00220251	0.00717313	0.371986	0.00124506	0.00473875
ENSG00000160746	ANO10	0.184008	0.343991	4.28231e-05	0.000270846	0.351409	0.00265277	0.00859802
ENSG00000156587	UBE2L6	0.18407	0.39271	0.00220608	0.0071815	0.94923	2.58325e-06	3.80247e-05
ENSG00000282600	IGHV3-69-1	0.184169	1.93307	6.66179e-08	1.39538e-06	0.888258	0.0915663	0.155033
ENSG00000256269	HMBS	0.184255	0.549567	0.000374719	0.00163909	0.499763	0.00265842	0.00861057
ENSG00000273419	ENSG00000273419	0.184317	-0.531205	0.000688542	0.00272678	-0.628973	0.00266217	0.00862128
ENSG00000114302	PRKAR2A	0.184363	-0.150893	6.72164e-08	1.4064e-06	-0.142346	0.0078624	0.0206969
ENSG00000275183	LENG9	0.184379	0.287827	0.00221147	0.00719176	0.460935	0.00149286	0.00543668
ENSG00000101400	SNTA1	0.184502	-0.293385	0.00221175	0.00719176	-0.408459	3.22112e-05	0.0002629
ENSG00000140284	SLC27A2	0.184564	0.595462	5.52889e-06	4.97934e-05	0.581357	0.00266876	0.00863684
ENSG00000011009	LYPLA2	0.184626	0.119531	0.00164453	0.00562182	0.153478	0.00267048	0.00864095
ENSG00000115935	WIPF1	0.184749	0.168226	0.00221538	0.00719822	0.250484	3.58686e-05	0.000284812
ENSG00000237296	SMG1P1	0.184811	-0.393102	3.59814e-06	3.51081e-05	-0.311232	0.00268029	0.00866834
ENSG00000132471	WBP2	0.184811	0.30238	0.00221542	0.00719822	0.458272	9.38728e-07	1.77491e-05
ENSG00000230257	NFE4	0.184873	1.34891	0.00221593	0.00719822	2.07742	0.00140686	0.00519298
ENSG00000147854	UHRF2	0.184935	-0.250093	1.47699e-07	2.63255e-06	-0.196964	0.00268137	0.00866846
ENSG00000178498	DTX3	0.184997	-0.292331	0.00221717	0.00720034	-0.397134	0.000296345	0.0015128
ENSG00000119787	ATL2	0.185138	-0.299677	6.86342e-08	1.4299e-06	-0.23237	0.0112493	0.0278439
ENSG00000183943	PRKX	0.185183	-0.253558	1.08002e-05	8.66204e-05	-0.230403	0.00268761	0.00868329
ENSG00000260943	LINC02555	0.185306	1.12513	0.0022299	0.00723562	1.67715	0.00056447	0.00251835
ENSG00000119535	CSF3R	0.185368	0.509675	0.00223271	0.00724234	0.61143	0.000701183	0.00299222
ENSG00000262660	ENSG00000262660	0.185492	-0.260158	0.00223704	0.00725516	-0.566262	0.000140882	0.000836132
ENSG00000168228	ZCCHC4	0.185616	-0.207916	2.45073e-05	0.000170132	-0.186857	0.00270793	0.00873871
ENSG00000168528	SERINC2	0.185678	0.52374	0.00225419	0.00730711	0.78747	6.29552e-05	0.000441967
ENSG00000184857	TMEM186	0.18572	0.36977	6.97856e-08	1.44923e-06	0.223821	0.0687223	0.122845
ENSG00000101654	RNMT	0.185913	-0.367744	7.02523e-08	1.45616e-06	-0.161789	0.114218	0.185894
ENSG00000167074	TEF	0.185988	-0.258278	0.00226969	0.00735121	-0.429248	0.000104919	0.000662668
ENSG00000146700	SSC4D	0.18605	0.64027	0.00227157	0.00735609	1.21789	3.93742e-05	0.000304671
ENSG00000172766	NAA16	0.186112	-0.210764	2.56585e-05	0.000176859	-0.226315	0.00272351	0.00877725
ENSG00000183496	MEX3B	0.186112	-0.302344	0.00227311	0.00735986	-0.478726	4.60189e-05	0.000344464
ENSG00000172830	SSH3	0.186299	0.311023	5.88616e-05	0.000351342	0.279977	0.00273626	0.00881393
ENSG00000145687	SSBP2	0.186299	-0.201623	0.00228325	0.00738897	-0.367344	5.6636e-05	0.000406312
ENSG00000241657	TRBV11-2	0.186423	-0.47361	0.00229424	0.00742206	-0.784618	4.03796e-05	0.000310245
ENSG00000111886	GABRR2	0.186609	0.391928	0.00218256	0.0071141	0.316915	0.0027485	0.00884601
ENSG00000108370	RGS9	0.186609	-0.476368	0.00230107	0.00744044	-0.589573	0.00032031	0.00161172
ENSG00000131187	F12	0.186671	0.421491	0.00230156	0.00744081	0.786961	3.47176e-05	0.000278657
ENSG00000066427	ATXN3	0.186796	-0.159617	0.000168553	0.000843068	-0.159337	0.00275433	0.00886035
ENSG00000180479	ZNF571	0.186882	-0.658484	7.10138e-08	1.46533e-06	-0.403217	0.00998015	0.0252139
ENSG00000108179	PPIF	0.18692	-0.404446	0.00106469	0.00391312	-0.462492	0.0027566	0.0088647
ENSG00000091732	ZC3HC1	0.187045	0.137377	0.00103761	0.00382954	0.18586	0.00276102	0.00887596
ENSG00000236514	ENSG00000236514	0.187045	-0.495047	0.00231432	0.00747354	-0.823259	0.00191493	0.00664569
ENSG00000211734	TRBV5-1	0.187076	-0.1888	0.218639	0.317673	-0.7448	7.08782e-07	1.45287e-05
ENSG00000144935	TRPC1	0.187107	-0.398793	0.00231438	0.00747354	-0.708217	1.3505e-06	2.34577e-05
ENSG00000256913	ENSG00000256913	0.187169	-0.453767	0.00191144	0.00637268	-0.698198	0.00276391	0.00888095
ENSG00000087074	PPP1R15A	0.187169	-0.426343	0.00231926	0.00748805	-0.613438	0.000489469	0.00226458
ENSG00000174282	ZBTB4	0.187356	-0.260108	2.12458e-05	0.000150229	-0.27015	0.00276685	0.0088873
ENSG00000114331	ACAP2	0.18748	0.165131	0.00232982	0.00751589	0.224833	5.5576e-06	6.73907e-05
ENSG00000089220	PEBP1	0.187605	-0.243961	0.00191761	0.00639104	-0.28562	0.0027712	0.00889535
ENSG00000169635	HIC2	0.187657	-0.406572	7.35293e-08	1.5096e-06	-0.161923	0.168587	0.253603
ENSG00000236609	ZNF853	0.18773	-0.498472	1.69853e-05	0.000124689	-0.391029	0.00277769	0.00891325
ENSG00000137404	NRM	0.18773	0.189983	0.00233523	0.00752833	0.32192	7.75011e-05	0.000522268
ENSG00000273247	RAB33B-AS1	0.187792	0.423442	2.01212e-05	0.000143743	0.373439	0.00278424	0.00893277
ENSG00000245937	LINC01184	0.187792	-0.248155	0.00234112	0.00754606	-0.475541	9.35056e-06	0.000100232
ENSG00000121310	ECHDC2	0.187851	-0.258786	0.0092087	0.0239173	-0.496638	7.14894e-07	1.46054e-05
ENSG00000078902	TOLLIP	0.187854	0.196613	0.00234341	0.0075522	0.33097	2.78697e-05	0.000234292
ENSG00000138439	FAM117B	0.188104	-0.260306	0.00177282	0.00597825	-0.25005	0.00279742	0.0089676
ENSG00000136160	EDNRB	0.188104	1.05477	0.00236279	0.00760962	2.14618	2.37074e-06	3.57686e-05
ENSG00000211648	IGLV1-47	0.188166	1.96693	7.63539e-08	1.54918e-06	1.54948	0.002802	0.0089808
ENSG00000271856	LINC01215	0.188166	-0.279161	0.00236646	0.00762017	-0.520802	9.72686e-05	0.000624762
ENSG00000005436	GCFC2	0.188229	-0.17175	0.00236781	0.00762326	-0.266435	0.000287539	0.00147682
ENSG00000123095	BHLHE41	0.188238	1.56956	7.50815e-08	1.53782e-06	1.09875	0.0239413	0.0518098
ENSG00000156467	UQCRB	0.188291	-0.138624	0.000395042	0.00171485	-0.179559	0.00281154	0.00900838
ENSG00000160908	ZNF394	0.188354	-0.426047	1.57561e-07	2.75433e-06	-0.419932	0.0028131	0.00901189
ENSG00000285984	ENSG00000285984	0.188478	1.78853	2.31505e-05	0.000161929	1.65273	0.00281568	0.00901716
ENSG00000146842	TMEM209	0.188603	0.156266	0.000893002	0.00337606	0.152152	0.00281742	0.00901944
ENSG00000177946	CENPBD1	0.188625	0.505918	7.5312e-08	1.5393e-06	0.43893	0.00509961	0.0145326
ENSG00000140463	BBS4	0.188728	-0.156051	0.00136918	0.00483458	-0.201754	0.00281836	0.00901944
ENSG00000100889	PCK2	0.188791	0.271078	7.61346e-05	0.00043454	0.268289	0.00281872	0.00901944
ENSG00000286786	ENSG00000286786	0.188819	-0.56278	7.54177e-08	1.53984e-06	-0.318321	0.0335396	0.0682265
ENSG00000232021	LEF1-AS1	0.188819	-0.548729	0.00971889	0.0250168	-0.947667	7.26717e-07	1.47689e-05
ENSG00000164096	C4orf3	0.188853	0.190602	0.00239181	0.00768777	0.311865	1.67222e-05	0.000157654
ENSG00000123575	FAM199X	0.189013	-0.158309	7.56125e-08	1.54175e-06	-0.124233	0.00621089	0.0170751
ENSG00000113966	ARL6	0.189104	-0.256666	0.00240969	0.00774012	-0.480634	0.000613072	0.00268446
ENSG00000103275	UBE2I	0.189206	-0.165503	7.57176e-08	1.54175e-06	-0.130641	0.0101876	0.0256198
ENSG00000256139	ENSG00000256139	0.189229	-0.366066	0.0024128	0.00774752	-0.655712	1.22397e-05	0.00012295
ENSG00000142784	WDTC1	0.189291	0.2109	0.00241475	0.00775124	0.203023	0.00281532	0.00901716
ENSG00000113916	BCL6	0.189354	0.608065	0.000228606	0.00108317	0.617106	0.00283339	0.00905289
ENSG00000271746	ENSG00000271746	0.189417	-0.610357	0.000608299	0.00245048	-0.787284	0.00283582	0.00905908
ENSG00000152495	CAMK4	0.189417	-0.440751	0.00241699	0.00775715	-0.751293	1.75363e-05	0.000163653
ENSG00000198838	RYR3	0.189542	-0.492381	0.00242907	0.00779321	-1.12203	8.70579e-07	1.68763e-05
ENSG00000178695	KCTD12	0.189667	0.309385	0.00243058	0.0077956	0.522406	2.6589e-05	0.000225587
ENSG00000100300	TSPO	0.18973	0.275028	0.00124048	0.00445219	0.387433	0.00284038	0.00906544
ENSG00000174327	SLC16A13	0.189787	0.655424	7.61742e-08	1.54715e-06	0.449215	0.0245815	0.0529462
ENSG00000022567	SLC45A4	0.189792	0.413964	0.00243423	0.00780474	0.503666	0.000484918	0.00224695
ENSG00000129968	ABHD17A	0.189855	-0.303482	4.29296e-06	4.06643e-05	-0.25179	0.00284265	0.00907023
ENSG00000067533	RRP15	0.189918	-0.183741	0.00243828	0.00781513	-0.223284	0.000665288	0.0028702
ENSG00000169696	ASPSCR1	0.189981	-0.126849	0.00243959	0.00781684	-0.194537	8.6445e-05	0.000568467
ENSG00000182022	CHST15	0.190294	0.388072	0.0024527	0.00785356	0.528676	1.92394e-05	0.000175297
ENSG00000174227	PIGG	0.190368	-0.105221	0.00345424	0.01047	-0.241221	7.46502e-07	1.50445e-05
ENSG00000158863	FAM160B2	0.19042	-0.219947	1.31552e-05	0.000101564	-0.218067	0.00287472	0.00915756
ENSG00000130150	MOSPD2	0.190483	0.432295	0.00083839	0.00319447	0.437337	0.00287477	0.00915756
ENSG00000137504	CREBZF	0.190483	-0.177337	0.00246156	0.00787803	-0.274239	0.000127968	0.000773836
ENSG00000156232	WHAMM	0.190561	-0.424954	7.68339e-08	1.55405e-06	-0.254712	0.0617945	0.112458
ENSG00000205213	LGR4	0.190922	-0.401996	0.00133891	0.00474323	-0.427603	0.00288334	0.00917458
ENSG00000232533	ENSG00000232533	0.191048	0.28918	0.00247805	0.00791909	0.492979	1.79623e-05	0.000166582
ENSG00000139579	NABP2	0.191111	0.185103	0.00015277	0.00077592	0.181601	0.00289289	0.00919967
ENSG00000197702	PARVA	0.191111	-0.569537	0.00247857	0.00791943	-0.964561	0.000709972	0.00302392
ENSG00000089737	DDX24	0.191142	-0.360825	7.7565e-08	1.56395e-06	-0.104458	0.279431	0.379888
ENSG00000054611	TBC1D22A	0.191174	-0.143892	0.00248235	0.0079302	-0.250714	6.08505e-05	0.000430948
ENSG00000203705	TATDN3	0.191363	0.155335	0.00249001	0.00795074	0.270447	0.000238071	0.00126878
ENSG00000137815	RTF1	0.191426	0.087286	0.0024993	0.00797911	0.194073	1.84407e-05	0.000169635
ENSG00000226822	LINC02785	0.191489	0.439491	0.0025001	0.00798036	0.559727	0.000142583	0.000843652
ENSG00000066117	SMARCD1	0.191529	-0.20447	7.95417e-08	1.60048e-06	-0.0430953	0.469996	0.570328
ENSG00000148848	ADAM12	0.191529	-0.392437	0.0283033	0.0605848	-0.809686	7.69265e-07	1.54068e-05
ENSG00000172785	CBWD1	0.191614	0.280131	0.000288079	0.00131429	0.193527	0.00291437	0.00925653
ENSG00000138061	CYP1B1	0.191614	0.562005	0.00250126	0.00798144	1.09572	2.94728e-06	4.19765e-05
ENSG00000118900	UBN1	0.191866	0.25461	0.00175609	0.00594041	0.27612	0.00292326	0.00927867
ENSG00000184635	ZNF93	0.191866	0.213975	0.00250571	0.00799036	0.306895	0.000522653	0.00237498
ENSG00000180881	CAPS2	0.19193	-0.250982	0.00250632	0.00799064	-0.339623	0.000222153	0.00120234
ENSG00000180357	ZNF609	0.191993	-0.1389	0.00250662	0.00799064	-0.294037	0.000143866	0.000849268
ENSG00000023516	AKAP11	0.192119	-0.202242	0.00043839	0.00186959	-0.265865	0.00292911	0.00929113
ENSG00000171262	FAM98B	0.192182	0.356676	9.98435e-08	1.92902e-06	0.297636	0.00293079	0.00929494
ENSG00000174606	ANGEL2	0.192245	-0.206174	7.96146e-07	1.01702e-05	-0.160178	0.00295331	0.00936483
ENSG00000015153	YAF2	0.192303	-0.355809	8.21389e-08	1.64591e-06	-0.221115	0.0531378	0.0994379
ENSG00000164611	PTTG1	0.192308	0.584093	5.15177e-07	7.22252e-06	0.545634	0.00295658	0.00937366
ENSG00000257800	FNBP1P1	0.192308	-0.324128	0.0025228	0.00803564	-0.508289	0.00197278	0.00681708
ENSG00000122870	BICC1	0.192371	-0.619796	0.00238016	0.00765775	-0.501905	0.00295757	0.00937527
ENSG00000104897	SF3A2	0.192496	-0.176381	8.33186e-08	1.66783e-06	-0.00548312	0.907994	0.933298
ENSG00000165392	WRN	0.192497	-0.309542	2.89598e-06	2.93635e-05	-0.254357	0.00296151	0.00938465
ENSG00000090060	PAPOLA	0.192497	0.104376	0.0025287	0.00805046	0.116856	0.00165568	0.00591156
ENSG00000196182	STK40	0.19256	0.252865	0.00252958	0.00805196	0.34782	1.88177e-06	2.99813e-05
ENSG00000124570	SERPINB6	0.192687	-0.173826	0.000420994	0.0018085	-0.150088	0.00296558	0.00939141
ENSG00000137817	PARP6	0.192689	-0.190079	8.36746e-08	1.67323e-06	0.00930122	0.888793	0.919725
ENSG00000148840	PPRC1	0.192876	-0.24134	8.32551e-06	6.99206e-05	-0.215151	0.00296987	0.00940193
ENSG00000241878	PISD	0.192876	0.183694	0.00254482	0.00809382	0.193325	0.0008514	0.00349809
ENSG00000224220	DTNB-AS1	0.192883	1.76344	8.41029e-08	1.68007e-06	1.20186	0.00638491	0.0174641
ENSG00000185085	INTS5	0.192939	0.386548	1.23422e-07	2.27802e-06	0.345864	0.00297635	0.00942087
ENSG00000113088	GZMK	0.193003	-0.47489	0.00255228	0.00811488	-0.834147	1.35088e-06	2.34577e-05
ENSG00000128253	RFPL2	0.193076	-0.196929	0.348067	0.457237	-1.10347	8.1079e-07	1.6105e-05
ENSG00000146007	ZMAT2	0.193192	0.294952	0.00255665	0.00812478	0.252552	0.00292789	0.0092888
ENSG00000228486	C2orf92	0.193656	-0.147583	0.0691434	0.125684	-0.571899	8.24865e-07	1.6307e-05
ENSG00000141854	MISP3	0.193762	0.34482	0.00258539	0.00820405	0.740705	0.00132124	0.00495453
ENSG00000083896	YTHDC1	0.19385	-0.285768	8.58154e-08	1.70335e-06	-0.0714811	0.504881	0.603222
ENSG00000225548	LINC01980	0.19385	-0.43773	0.00694636	0.0188611	-1.14135	8.25967e-07	1.6307e-05
ENSG00000145700	ANKRD31	0.193888	-0.468662	0.0026033	0.00825818	-0.728604	0.00028652	0.00147394
ENSG00000183826	BTBD9	0.193952	-0.2343	6.48172e-05	0.000380573	-0.241063	0.00301826	0.00952858
ENSG00000116991	SIPA1L2	0.193952	0.50605	0.00260383	0.00825851	0.920666	4.69732e-06	5.96713e-05
ENSG00000286277	ENSG00000286277	0.194142	-0.468781	0.00202275	0.00668751	-0.566176	0.00303368	0.00957174
ENSG00000124177	CHD6	0.194236	-0.311761	8.58827e-08	1.70335e-06	-0.162364	0.0367554	0.0735297
ENSG00000170486	KRT72	0.194236	-0.247891	0.351947	0.461024	-0.960168	8.26116e-07	1.6307e-05
ENSG00000111445	RFC5	0.194396	0.168767	0.00218846	0.00713096	0.223609	0.0030393	0.00958405
ENSG00000184402	SS18L1	0.194396	-0.117039	0.00261934	0.00829822	-0.188465	0.000118045	0.000726581
ENSG00000144455	SUMF1	0.194522	-0.196723	0.000567506	0.00231206	-0.219414	0.00304177	0.0095887
ENSG00000141696	P3H4	0.194522	-0.340205	0.00262693	0.00831955	-0.608533	0.00037685	0.0018277
ENSG00000133874	RNF122	0.194586	0.315001	0.00262741	0.00831969	0.403994	0.00134766	0.00502919
ENSG00000183250	LINC01547	0.194776	0.517076	9.07252e-05	0.000501883	0.655021	0.00306106	0.00964321
ENSG00000196511	TPK1	0.194776	-0.191619	0.00264771	0.0083799	-0.298022	0.000218256	0.0011859
ENSG00000172889	EGFL7	0.194816	0.368271	0.0340686	0.0706591	1.21054	8.29434e-07	1.6307e-05
ENSG00000165879	FRAT1	0.19484	0.452328	7.65936e-05	0.000436519	0.496802	0.00306485	0.00965123
ENSG00000050393	MCUR1	0.19484	0.176293	0.00264872	0.00838173	0.249412	0.00033429	0.00166473
ENSG00000146909	NOM1	0.194967	-0.164679	0.000125242	0.000654069	-0.154663	0.00306557	0.00965123
ENSG00000116663	FBXO6	0.194967	0.358689	0.00265036	0.00838416	0.797789	1.46186e-06	2.48491e-05
ENSG00000279073	ENSG00000279073	0.19501	0.642116	8.87321e-08	1.75271e-06	0.411897	0.0222259	0.0487754
ENSG00000160563	MED27	0.19503	-0.194702	3.91658e-06	3.76476e-05	-0.164672	0.0030656	0.00965123
ENSG00000179335	CLK3	0.19503	-0.148848	0.0026527	0.00839019	-0.208963	0.00291862	0.0092682
ENSG00000173674	EIF1AX	0.195094	-0.162348	6.09583e-07	8.2368e-06	-0.141942	0.00306813	0.00965717
ENSG00000100784	RPS6KA5	0.195203	-0.176876	0.0120768	0.0300365	-0.461856	8.3034e-07	1.6307e-05
ENSG00000244486	SCARF2	0.195221	-0.470037	2.86107e-06	2.90703e-05	-0.492312	0.00307257	0.00966845
ENSG00000198901	PRC1	0.195221	0.607939	0.00265587	0.00839612	1.14009	0.00240949	0.00798584
ENSG00000126746	ZNF384	0.195348	0.0781817	0.00266265	0.00841439	0.143324	2.64471e-05	0.000224916
ENSG00000235782	ENSG00000235782	0.195396	-0.778638	0.00716843	0.0193453	-1.79775	8.31085e-07	1.6307e-05
ENSG00000163900	TMEM41A	0.195412	-0.210142	1.78862e-05	0.000130083	-0.180707	0.003085	0.00970283
ENSG00000068137	PLEKHH3	0.195475	0.390722	0.00178944	0.00602698	0.492205	0.00308605	0.00970455
ENSG00000230649	ENSG00000230649	0.195475	-0.336884	0.00266696	0.00842569	-0.453741	0.00121885	0.00466099
ENSG00000179021	C3orf38	0.19559	-0.261958	9.07871e-08	1.78784e-06	-0.126666	0.0912447	0.154597
ENSG00000258740	ENSG00000258740	0.19559	-0.239711	0.235075	0.336438	-1.25929	8.35793e-07	1.63827e-05
ENSG00000171130	ATP6V0E2	0.195603	-0.235248	0.0026736	0.00844393	-0.371023	0.000119024	0.000730511
ENSG00000154920	EME1	0.195666	0.744157	7.57082e-07	9.77234e-06	0.632331	0.00309028	0.00971192
ENSG00000175054	ATR	0.195783	-0.254403	9.15803e-08	1.80072e-06	-0.184284	0.00581021	0.0161435
ENSG00000213341	CHUK	0.195783	0.132558	0.00646286	0.0177571	0.316604	8.38028e-07	1.64099e-05
ENSG00000234546	LNCTAM34A	0.195794	0.717729	6.31398e-05	0.00037264	0.827053	0.00309664	0.00972883
ENSG00000231389	HLA-DPA1	0.195921	-0.589542	6.99764e-07	9.17442e-06	-0.42591	0.0030973	0.00972883
ENSG00000177575	CD163	0.195921	0.485122	0.00267939	0.00845533	1.15656	5.51364e-05	0.000398959
ENSG00000188234	AGAP4	0.195976	-0.0845707	0.0639442	0.117897	-0.268437	8.45068e-07	1.6531e-05
ENSG00000131188	PRR7	0.195985	-0.442733	7.96551e-06	6.73048e-05	-0.548317	0.00309818	0.00972963
ENSG00000272941	ENSG00000272941	0.196176	0.422213	0.00268257	0.00845987	0.879641	1.27844e-06	2.24827e-05
ENSG00000205268	PDE7A	0.19624	-0.178149	0.0026837	0.00846159	-0.291142	0.000260862	0.00136705
ENSG00000100290	BIK	0.196362	0.838033	9.32572e-08	1.82907e-06	0.481398	0.0254848	0.0545091
ENSG00000232573	RPL3P4	0.196367	-0.49236	0.00268442	0.00846159	-0.398058	0.00187449	0.00652205
ENSG00000104695	PPP2CB	0.196431	0.16448	0.00132218	0.00468995	0.175561	0.00311695	0.00977785
ENSG00000227671	ZNF731P	0.196495	-0.149402	2.11341e-05	0.000149657	-0.185848	0.0031177	0.0097786
ENSG00000159788	RGS12	0.196556	-0.576115	9.35828e-08	1.8336e-06	-0.208192	0.171425	0.256868
ENSG00000185482	STAC3	0.196749	0.3383	0.00415445	0.0122538	0.752212	8.55966e-07	1.66767e-05
ENSG00000231925	TAPBP	0.19675	0.146107	0.00270307	0.00851208	0.245728	6.76096e-05	0.000467809
ENSG00000285130	ENSG00000285130	0.196814	-0.268787	0.00270593	0.0085197	-0.417754	3.59949e-05	0.000285698
ENSG00000179776	CDH5	0.196941	0.800221	0.000773202	0.00299427	0.874408	0.00313088	0.0098088
ENSG00000157379	DHRS1	0.196942	-0.304008	9.45321e-08	1.84847e-06	-0.162187	0.00937179	0.0239208
ENSG00000182472	CAPN12	0.196942	-0.132648	0.298782	0.405582	-0.514832	8.62441e-07	1.67859e-05
ENSG00000151136	BTBD11	0.197005	-0.331195	0.00271466	0.00854305	-0.459364	0.00125664	0.00477433
ENSG00000058091	CDK14	0.197069	0.613474	2.10183e-05	0.000149001	0.466687	0.00313644	0.00982305
ENSG00000234705	HMGA1P4	0.197135	0.62713	9.54689e-08	1.86491e-06	0.324726	0.0978204	0.163502
ENSG00000166263	STXBP4	0.197261	-0.24932	0.00272143	0.00855744	-0.475599	5.42634e-06	6.62708e-05
ENSG00000188554	NBR1	0.197328	0.388621	9.6026e-08	1.87391e-06	0.254743	0.0127678	0.0308917
ENSG00000221890	NPTXR	0.197328	-0.296495	0.0183306	0.0423015	-0.626372	8.68493e-07	1.68558e-05
ENSG00000286885	ENSG00000286885	0.197388	-0.387892	0.00272188	0.00855744	-0.559988	0.000874485	0.00357394
ENSG00000187554	TLR5	0.197452	0.583157	0.000609712	0.00245567	0.629217	0.00315397	0.00986835
ENSG00000059122	FLYWCH1	0.197516	-0.237773	0.00272982	0.00857905	-0.225	0.000288335	0.00148012
ENSG00000111186	WNT5B	0.197522	0.94992	9.62591e-08	1.87657e-06	0.747442	0.00345151	0.0106053
ENSG00000167984	NLRC3	0.19758	-0.320849	0.00273008	0.00857905	-0.544427	0.000145755	0.00085858
ENSG00000066136	NFYC	0.197644	0.138976	0.000950325	0.00356156	0.125143	0.00315753	0.00987468
ENSG00000231074	HCG18	0.197644	-0.216356	0.00273283	0.00858631	-0.431146	4.89475e-06	6.14291e-05
ENSG00000267745	ENSG00000267745	0.197708	0.381038	0.00132623	0.0047026	0.50302	0.00315955	0.00987864
ENSG00000120696	KBTBD7	0.197772	0.648896	7.533e-07	9.73175e-06	0.902242	0.00315982	0.00987864
ENSG00000111231	GPN3	0.1979	0.286207	0.000154288	0.000781836	0.322407	0.00316357	0.00988717
ENSG00000130522	JUND	0.197908	-0.537018	9.68324e-08	1.8835e-06	-0.310042	0.0445754	0.0862976
ENSG00000080854	IGSF9B	0.197908	-0.313946	0.0228104	0.0506993	-0.794759	8.72936e-07	1.6905e-05
ENSG00000118246	FASTKD2	0.197964	-0.215176	0.000173381	0.000863217	-0.16732	0.00316591	0.00989181
ENSG00000260698	ENSG00000260698	0.198028	-0.468598	0.000129932	0.000674751	-0.497515	0.00316607	0.00989181
ENSG00000153885	KCTD15	0.198028	-0.322423	0.00275517	0.00864808	-0.498286	9.28356e-06	9.97905e-05
ENSG00000140287	HDC	0.198092	-0.501916	0.0027616	0.0086667	-1.54068	1.25745e-05	0.000125661
ENSG00000230006	ANKRD36BP2	0.198101	1.36042	9.69054e-08	1.8835e-06	0.533707	0.0819698	0.141931
ENSG00000205959	ENSG00000205959	0.198156	-0.245764	0.00276199	0.0086667	-0.408597	0.000508394	0.00232727
ENSG00000176225	RTTN	0.198294	-0.419262	9.71149e-08	1.88568e-06	-0.242694	0.00783247	0.0206321
ENSG00000159128	IFNGR2	0.198294	0.292594	0.00414865	0.0122404	0.500211	8.78653e-07	1.69703e-05
ENSG00000261616	ENSG00000261616	0.198348	-1.18489	3.60512e-05	0.000235296	-0.821067	0.00319525	0.0099749
ENSG00000163728	TTC14	0.198413	-0.17515	0.00278079	0.00872005	-0.28356	0.000203185	0.00112071
ENSG00000162757	C1orf74	0.198477	0.370473	0.000132868	0.000687422	0.517239	0.00320178	0.00999131
ENSG00000214548	MEG3	0.198605	-1.04168	0.00279095	0.00874634	-1.80844	3.01129e-05	0.000249559
ENSG00000178074	C2orf69	0.19868	-0.206972	9.92498e-08	1.92329e-06	-0.0988108	0.111616	0.182442
ENSG00000168306	ACOX2	0.198797	0.590692	0.00280153	0.0087766	1.17993	0.000100068	0.000638463
ENSG00000006576	PHTF2	0.198873	-0.294447	9.94527e-08	1.92415e-06	-0.230276	0.0117028	0.0287542
ENSG00000257390	ENSG00000257390	0.198926	0.382765	4.71843e-05	0.00029299	0.466309	0.00321433	0.0100199
ENSG00000147475	ERLIN2	0.198926	0.129279	0.0028043	0.00878189	0.21551	0.000406463	0.00194496
ENSG00000107789	MINPP1	0.19899	0.496602	8.24099e-07	1.04229e-05	0.374271	0.00321702	0.0100267
ENSG00000104814	MAP4K1	0.199054	-0.248955	0.00280513	0.00878189	-0.389681	6.97217e-05	0.000478721
ENSG00000134594	RAB33A	0.199118	0.293695	0.00116879	0.00423639	0.462569	0.00322453	0.0100468
ENSG00000157617	C2CD2	0.199118	-0.205512	0.00280548	0.00878189	-0.346258	7.53628e-06	8.49789e-05
ENSG00000184785	SMIM10	0.199182	0.791488	4.77621e-06	4.42882e-05	0.785165	0.00322852	0.0100576
ENSG00000030419	IKZF2	0.199247	-0.4257	0.0028192	0.00882199	-0.53799	0.000101051	0.000642859
ENSG00000051825	MPHOSPH9	0.199311	-0.184725	0.0022961	0.00742686	-0.197814	0.00323156	0.0100639
ENSG00000113749	HRH2	0.199375	0.391649	0.00282018	0.00882222	0.671471	3.40716e-06	4.62106e-05
ENSG00000164032	H2AZ1	0.199453	0.344069	1.00783e-07	1.94522e-06	0.259132	0.00477614	0.0137794
ENSG00000086506	HBQ1	0.199453	-0.186111	0.544152	0.644886	1.14412	8.95317e-07	1.72003e-05
ENSG00000255649	ENSG00000255649	0.199503	0.717743	0.00282784	0.00884332	1.55509	4.31153e-05	0.000326652
ENSG00000065029	ZNF76	0.199568	-0.131687	0.00283404	0.00886127	-0.222098	5.5451e-05	0.000400175
ENSG00000153208	MERTK	0.199646	0.252197	0.158236	0.246429	1.08454	8.96335e-07	1.72003e-05
ENSG00000125910	S1PR4	0.199696	0.306695	0.000452258	0.00191527	0.366482	0.00324381	0.0100921
ENSG00000123600	METTL8	0.199889	-0.208554	0.00285212	0.00891065	-0.312802	3.25806e-06	4.49157e-05
ENSG00000262810	ENSG00000262810	0.199954	-0.706741	4.89122e-06	4.50321e-05	-0.807509	0.00325118	0.0101087
ENSG00000124785	NRN1	0.200032	0.937249	0.0028703	0.00896024	1.66825	9.01157e-07	1.72574e-05
ENSG00000154640	BTG3	0.200147	-0.536414	9.40564e-06	7.72551e-05	-0.552479	0.00325952	0.0101297
ENSG00000121022	COPS5	0.200211	0.170293	1.38394e-06	1.60143e-05	0.158508	0.00326068	0.0101317
ENSG00000198715	GLMP	0.200225	0.118642	0.219252	0.318439	0.482139	9.01848e-07	1.72574e-05
ENSG00000100027	YPEL1	0.200275	-0.41599	0.000103227	0.00055487	-0.393359	0.00326316	0.0101378
ENSG00000232093	DCST1-AS1	0.200404	-0.517278	0.00100542	0.00373705	-0.769464	0.00328038	0.010186
ENSG00000168903	BTNL3	0.200404	1.81079	0.00287671	0.00897591	1.44862	0.0014855	0.00541601
ENSG00000088305	DNMT3B	0.200418	0.652151	1.06613e-07	2.04757e-06	0.423003	0.00936591	0.0239122
ENSG00000173409	ARV1	0.200611	0.41306	1.06838e-07	2.04898e-06	0.325488	0.00711075	0.0190398
ENSG00000143771	CNIH4	0.200791	0.26161	0.00288808	0.00900191	0.578073	1.43187e-06	2.44252e-05
ENSG00000116604	MEF2D	0.200804	-0.328933	1.06954e-07	2.04898e-06	-0.269397	0.00548749	0.0154422
ENSG00000122515	ZMIZ2	0.200855	-0.112171	0.00201957	0.00668041	-0.134138	0.00328823	0.0102009
ENSG00000172965	MIR4435-2HG	0.20092	0.344892	2.49585e-05	0.000173016	0.254874	0.00329274	0.0102133
ENSG00000285793	ENSG00000285793	0.20092	-0.245945	0.00289053	0.00900745	-0.454303	9.39978e-06	0.000100592
ENSG00000261996	ENSG00000261996	0.20119	-0.369236	0.0184035	0.0424194	-0.877537	9.24495e-07	1.76037e-05
ENSG00000172757	CFL1	0.201242	0.167041	0.00290148	0.00903432	0.339368	7.49933e-06	8.46609e-05
ENSG00000256427	ENSG00000256427	0.201501	-0.585798	0.0029242	0.00909922	-0.85946	3.11692e-06	4.36211e-05
ENSG00000223711	ENSG00000223711	0.201565	-0.462392	1.61051e-05	0.000119676	-0.500918	0.00331654	0.0102706
ENSG00000244682	FCGR2C	0.201565	-0.47301	0.00293393	0.0091279	-0.606948	0.000200206	0.00110738
ENSG00000182183	SHISAL2A	0.201576	-0.349006	0.00337867	0.0102763	-0.690881	9.32014e-07	1.77084e-05
ENSG00000033100	CHPF2	0.20163	0.11073	0.00293436	0.0091279	0.202562	4.31839e-06	5.58645e-05
ENSG00000254418	SPON1-AS1	0.201759	-0.584963	1.77803e-05	0.000129498	-0.539887	0.00332564	0.0102938
ENSG00000100979	PLTP	0.201824	0.330418	0.00295477	0.009187	0.542064	0.00234586	0.00782103
ENSG00000260908	ENSG00000260908	0.201888	-0.55845	0.000832016	0.00317267	-0.749856	0.00333082	0.0103066
ENSG00000102032	RENBP	0.201888	0.237024	0.00295655	0.00919107	0.333465	9.51041e-05	0.000612488
ENSG00000237732	CT75	0.201953	1.07381	9.13765e-05	0.000504768	1.21849	0.0033335	0.0103115
ENSG00000134686	PHC2	0.201953	0.448041	0.00295737	0.00919215	0.805445	2.7215e-05	0.000230038
ENSG00000089327	FXYD5	0.201962	-0.211055	1.08809e-07	2.0716e-06	-0.0701705	0.185062	0.273114
ENSG00000171843	MLLT3	0.202018	-0.263884	0.00295802	0.00919268	-0.40877	4.17295e-05	0.0003184
ENSG00000109618	SEPSECS	0.202082	-0.292447	1.00425e-05	8.15194e-05	-0.267376	0.00333401	0.0103115
ENSG00000037280	FLT4	0.202082	-0.530654	0.00296026	0.00919818	-0.772538	4.12295e-06	5.37707e-05
ENSG00000214456	PLIN5	0.202147	0.912312	0.00296222	0.00920211	1.56921	0.000254876	0.00134223
ENSG00000139266	MARCHF9	0.202341	-0.264509	0.00296569	0.00920763	-0.398762	3.01942e-05	0.00024992
ENSG00000066739	ATG2B	0.202406	-0.218909	3.39873e-07	5.12624e-06	-0.197513	0.00335583	0.0103707
ENSG00000100138	SNU13	0.20254	-0.196246	1.09747e-07	2.08509e-06	-0.16263	0.00353918	0.0108333
ENSG00000232653	GOLGA8N	0.2026	-0.236379	0.00296932	0.00921452	-0.332444	2.30485e-05	0.000201918
ENSG00000146054	TRIM7	0.202665	0.369745	0.00238639	0.00767544	0.518903	0.00336821	0.0104023
ENSG00000164692	COL1A2	0.202665	1.78157	0.00297002	0.00921521	1.75535	3.98184e-05	0.000307091
ENSG00000154723	ATP5PF	0.202924	0.153193	0.00270693	0.00852146	0.203653	0.00337737	0.0104239
ENSG00000165511	ZNF22-AS1	0.202926	0.743081	1.10442e-07	2.09419e-06	0.561113	0.0228496	0.049928
ENSG00000166938	DIS3L	0.202926	-0.121702	0.00587673	0.016409	-0.241119	9.40397e-07	1.77491e-05
ENSG00000175548	ALG10B	0.202989	-0.207821	0.00300533	0.00931733	-0.267385	0.000620843	0.00271226
ENSG00000115129	TP53I3	0.203054	0.386992	0.00300585	0.00931746	0.582037	0.000470812	0.00219156
ENSG00000082458	DLG3	0.203118	-0.324454	0.00300659	0.00931828	-0.381609	0.00114672	0.00443699
ENSG00000259772	ENSG00000259772	0.203119	1.45191	1.11056e-07	2.10377e-06	0.911757	0.00557537	0.0156224
ENSG00000100580	TMED8	0.203378	0.219524	0.00176906	0.00597078	0.300314	0.00339911	0.0104793
ENSG00000108061	SHOC2	0.203378	0.187137	0.00301762	0.00934648	0.321384	3.21216e-06	4.44709e-05
ENSG00000108010	GLRX3	0.203443	-0.161086	1.7238e-06	1.91921e-05	-0.132068	0.00340274	0.0104888
ENSG00000140553	UNC45A	0.203505	0.284649	1.1191e-07	2.11582e-06	0.176033	0.0137707	0.0328656
ENSG00000163597	SNHG16	0.203767	-0.310318	1.16464e-06	1.3883e-05	-0.28338	0.00341254	0.0105106
ENSG00000233673	ANAPC1P1	0.203767	-0.589995	0.00302788	0.00936929	-0.858167	3.99241e-05	0.000307784
ENSG00000143367	TUFT1	0.203832	0.385378	0.00302956	0.00937302	0.524987	0.000383809	0.00185447
ENSG00000117500	TMED5	0.20389	0.0426873	0.373511	0.482757	0.282069	9.73132e-07	1.82777e-05
ENSG00000137414	FAM8A1	0.203897	0.296122	0.00303515	0.00938757	0.46581	0.000129857	0.00078244
ENSG00000259319	ENSG00000259319	0.204083	0.406441	0.00306011	0.00945245	0.865778	9.77811e-07	1.83477e-05
ENSG00000230773	ENSG00000230773	0.204092	0.481949	2.54509e-06	2.63422e-05	0.361923	0.00342355	0.010535
ENSG00000092841	MYL6	0.204157	0.232504	0.000764203	0.00296771	0.253356	0.00342372	0.010535
ENSG00000205531	NAP1L4	0.204417	-0.159896	0.00305472	0.00943731	-0.170153	0.00330995	0.0102568
ENSG00000129055	ANAPC13	0.204469	0.143961	0.0266608	0.0575895	0.361768	1.00046e-06	1.87363e-05
ENSG00000198886	MT-ND4	0.204482	-0.33042	3.73258e-07	5.53001e-06	-0.30905	0.00344942	0.0106053
ENSG00000189079	ARID2	0.204661	-0.277056	1.13864e-07	2.14027e-06	-0.172845	0.0414959	0.0812636
ENSG00000143753	DEGS1	0.204743	0.179833	0.00161974	0.00555271	0.178581	0.00345152	0.0106053
ENSG00000227268	KLLN	0.204808	0.867921	0.000109767	0.00058455	0.883812	0.00346358	0.0106407
ENSG00000144749	LRIG1	0.205003	-0.284462	0.00307318	0.00948002	-0.390696	0.00309856	0.00972963
ENSG00000234690	EPCAM-DT	0.205068	0.799904	0.00307343	0.00948002	2.00305	1.12295e-05	0.000115076
ENSG00000104731	KLHDC4	0.205264	-0.246201	0.00308645	0.00951564	-0.344554	0.00121965	0.00466221
ENSG00000119509	INVS	0.205459	-0.141681	0.00309281	0.00953074	-0.23241	2.62502e-05	0.000223595
ENSG00000270800	RPS10-NUDT3	0.20559	-0.387207	0.000198029	0.000963449	-0.481198	0.00349353	0.0107111
ENSG00000253931	ENSG00000253931	0.20559	0.968865	0.00309839	0.00954488	1.53854	0.00242801	0.0080298
ENSG00000077264	PAK3	0.205655	-0.50644	0.00310052	0.00954994	-0.893042	3.91027e-06	5.15061e-05
ENSG00000254789	ENSG00000254789	0.20572	1.67534	0.00184833	0.0061963	1.90754	0.00349442	0.0107116
ENSG00000075702	WDR62	0.205786	0.627649	2.96101e-07	4.59952e-06	0.514529	0.00349938	0.0107251
ENSG00000143222	UFC1	0.205786	-0.0972774	0.00311055	0.00957778	-0.146265	0.00299191	0.0094624
ENSG00000165629	ATP5F1C	0.205818	0.0492372	0.157611	0.24579	0.207262	1.03643e-06	1.9268e-05
ENSG00000141526	SLC16A3	0.205916	0.340922	0.00311508	0.00958869	0.476623	0.000177715	0.00100636
ENSG00000073150	PANX2	0.206177	0.61772	0.00313204	0.00963479	0.890368	0.0004607	0.00215479
ENSG00000099940	SNAP29	0.206203	0.050743	0.252902	0.355885	0.269452	1.04992e-06	1.94927e-05
ENSG00000156313	RPGR	0.206243	-0.230648	0.00313328	0.00963708	-0.347739	0.00283166	0.00905037
ENSG00000107829	FBXW4	0.206439	-0.235163	1.48548e-06	1.69569e-05	-0.202823	0.00354414	0.0108439
ENSG00000242866	STRC	0.206439	-0.446723	0.00314525	0.00966932	-0.694139	0.000705411	0.00300761
ENSG00000068120	COASY	0.20657	0.1076	0.00315141	0.00968517	0.161326	0.00290054	0.00921867
ENSG00000273047	ENSG00000273047	0.206589	-0.210866	0.0774476	0.138187	-0.900582	1.06772e-06	1.9785e-05
ENSG00000246523	FZD4-DT	0.206635	-1.16272	3.97631e-06	3.81086e-05	-0.88716	0.00356048	0.0108899
ENSG00000134716	CYP2J2	0.2067	0.802711	0.00012771	0.000665147	0.898275	0.00356258	0.0108946
ENSG00000183018	SPNS2	0.206766	0.970926	1.69281e-06	1.89012e-05	0.760525	0.0035651	0.0109006
ENSG00000100997	ABHD12	0.206781	-0.238393	1.18084e-07	2.19621e-06	-0.15473	0.0161185	0.0373221
ENSG00000189337	KAZN	0.206831	0.761418	0.000101007	0.0005457	0.682936	0.00356667	0.0109037
ENSG00000158864	NDUFS2	0.206897	0.13607	8.34425e-05	0.000469352	0.125922	0.00357055	0.0109138
ENSG00000115457	IGFBP2	0.206897	0.891851	0.00316175	0.00970927	1.59127	1.71384e-05	0.000161005
ENSG00000152382	TADA1	0.206962	-0.319731	1.47782e-07	2.63255e-06	-0.20773	0.0035712	0.0109141
ENSG00000272606	PPP4R3B-DT	0.207093	-0.23264	0.00121542	0.00437845	-0.317688	0.00357768	0.0109304
ENSG00000198851	CD3E	0.207224	-0.354201	0.00317812	0.00975182	-0.482641	0.000562655	0.00251374
ENSG00000287377	ENSG00000287377	0.20729	-0.40935	0.00318035	0.00975713	-0.68237	8.31531e-06	9.17524e-05
ENSG00000074410	CA12	0.207355	1.59829	0.000194354	0.000948659	1.72175	0.00359222	0.0109679
ENSG00000238105	GOLGA2P5	0.207421	-0.319578	0.0031889	0.00978027	-0.391117	0.000498021	0.00229009
ENSG00000177105	RHOG	0.207552	0.182581	0.0385148	0.0780139	0.535299	1.0863e-06	2.00333e-05
ENSG00000268093	ENSG00000268093	0.207617	-0.556391	7.36052e-05	0.0004224	-0.587523	0.0036002	0.0109853
ENSG00000139343	SNRPF	0.207945	-0.227367	1.89019e-05	0.000136438	-0.238941	0.00360948	0.011005
ENSG00000226029	LINC01772	0.207945	-0.224235	0.00321703	0.00985409	-0.366213	0.000290932	0.00149028
ENSG00000166477	LEO1	0.20813	0.372742	1.2332e-07	2.27802e-06	0.253445	0.0518903	0.0975178
ENSG00000051009	FAM160A2	0.208142	0.174701	0.00322555	0.00987492	0.292567	0.000158788	0.00092242
ENSG00000282639	IGHV3-64D	0.208273	1.25832	0.00160575	0.00551349	1.46016	0.00362677	0.011049
ENSG00000175773	ZBTB44-DT	0.208273	-0.278801	0.00322637	0.00987492	-0.502722	0.000176552	0.0010027
ENSG00000075785	RAB7A	0.208322	0.173941	0.00821399	0.0217231	0.357079	1.1047e-06	2.02951e-05
ENSG00000287124	ENSG00000287124	0.208515	-0.366493	0.0269033	0.0580425	-0.945388	1.10702e-06	2.03185e-05
ENSG00000105227	PRX	0.208602	-0.203696	0.00323522	0.00989421	-0.391143	4.67758e-06	5.94996e-05
ENSG00000214274	ANG	0.208667	0.584125	0.000346233	0.00153594	0.595772	0.00365026	0.01111
ENSG00000102178	UBL4A	0.208667	0.163175	0.00323636	0.00989614	0.256551	0.000776953	0.00324933
ENSG00000197217	ENTPD4	0.208733	-0.168287	1.38516e-05	0.000105673	-0.189269	0.00365571	0.0111248
ENSG00000181588	MEX3D	0.208733	-0.215933	0.00324449	0.00991944	-0.329991	0.000479501	0.00222505
ENSG00000132274	TRIM22	0.2089	0.345889	0.00353673	0.0106917	0.900339	1.12046e-06	2.05111e-05
ENSG00000114450	GNB4	0.208996	0.283335	0.00326961	0.00998994	0.52936	2.16247e-06	3.34353e-05
ENSG00000088826	SMOX	0.209093	0.610287	0.00558259	0.0157052	1.15741	1.1207e-06	2.05111e-05
ENSG00000041802	LSG1	0.209259	-0.257911	2.31806e-06	2.44088e-05	-0.155763	0.00367783	0.0111781
ENSG00000273265	CNNM3-DT	0.209285	-0.674537	1.27106e-07	2.33493e-06	-0.585518	0.00408993	0.0122042
ENSG00000171823	FBXL14	0.209457	-0.173796	0.000156174	0.000789079	-0.188589	0.00369454	0.0112236
ENSG00000123416	TUBA1B	0.209523	0.232796	0.000487439	0.00203985	0.278849	0.00369994	0.0112382
ENSG00000133962	CATSPERB	0.209523	-0.392415	0.00329586	0.0100575	-0.72262	6.77797e-06	7.83012e-05
ENSG00000171786	NHLH1	0.20972	0.68345	8.41315e-05	0.000471861	0.675604	0.00371237	0.0112706
ENSG00000111775	COX6A1	0.209852	0.197661	7.39813e-05	0.00042412	0.186419	0.00372211	0.0112967
ENSG00000151461	UPF2	0.209852	0.105757	0.00332285	0.0101319	0.166672	6.61679e-05	0.000459514
ENSG00000120333	MRPS14	0.209863	0.268077	1.29542e-07	2.37294e-06	0.218692	0.00853723	0.0221416
ENSG00000140718	FTO	0.209918	-0.182237	0.000461006	0.00194679	-0.188414	0.00372578	0.011306
ENSG00000103222	ABCC1	0.209984	-0.105891	0.00332804	0.0101445	-0.162468	8.25375e-06	9.14155e-05
ENSG00000147471	PLPBP	0.210248	0.147228	0.00334782	0.0101984	0.210784	0.00178982	0.00628829
ENSG00000088854	C20orf194	0.210512	-0.211678	0.00335738	0.0102211	-0.333702	4.63454e-06	5.90454e-05
ENSG00000117600	PLPPR4	0.210633	-1.71934	1.32768e-07	2.42289e-06	NA	NA	NA
ENSG00000254639	ENSG00000254639	0.210842	0.822792	0.00139835	0.00491524	0.971227	0.00376977	0.0114144
ENSG00000159423	ALDH4A1	0.210842	0.237247	0.00336835	0.0102465	0.341308	0.00328508	0.010196
ENSG00000142751	GPN2	0.21104	-0.200551	2.09563e-07	3.47192e-06	-0.158305	0.00377715	0.0114314
ENSG00000164164	OTUD4	0.21121	-0.244343	1.34223e-07	2.44256e-06	-0.0525838	0.470945	0.57106
ENSG00000229348	HYI-AS1	0.211437	-0.324492	0.00339824	0.0103228	-0.662503	0.000140146	0.000833162
ENSG00000170027	YWHAG	0.211503	0.35482	1.5589e-07	2.73187e-06	0.332913	0.00380326	0.0114978
ENSG00000183751	TBL3	0.211569	0.0938125	0.00340177	0.0103303	0.187377	0.000154458	0.000902421
ENSG00000110944	IL23A	0.211595	-0.168277	0.171011	0.261994	-0.865913	1.18347e-06	2.13966e-05
ENSG00000180488	MIGA1	0.211635	-0.197315	1.50548e-07	2.66471e-06	-0.167188	0.00380871	0.0115107
ENSG00000173559	NABP1	0.211702	0.482019	0.000387484	0.00168783	0.447332	0.00381162	0.0115177
ENSG00000280071	GATD3B	0.211787	-0.273436	0.00918966	0.0238742	-0.42177	1.18886e-06	2.14738e-05
ENSG00000260144	ENSG00000260144	0.2119	-0.275173	0.00110858	0.00404385	-0.40083	0.00382693	0.0115585
ENSG00000205078	SYCE1L	0.2119	-0.200494	0.0034298	0.0104073	-0.351592	0.00144757	0.00530473
ENSG00000166598	HSP90B1	0.211966	0.590579	6.84213e-06	5.92568e-05	0.467179	0.00382892	0.0115627
ENSG00000166987	MBD6	0.212099	0.204891	0.00344277	0.0104411	0.313295	6.9118e-05	0.00047539
ENSG00000132155	RAF1	0.212298	0.212528	0.00344703	0.0104498	0.256714	0.00173577	0.00613405
ENSG00000184436	THAP7	0.212364	-0.260074	3.50535e-06	3.43581e-05	-0.16934	0.00384958	0.0116142
ENSG00000175550	DRAP1	0.212557	0.0722829	0.332626	0.441704	0.578799	1.20183e-06	2.16079e-05
ENSG00000134198	TSPAN2	0.212563	0.516175	7.47028e-06	6.37376e-05	0.511549	0.00386021	0.0116408
ENSG00000283154	IQCJ-SCHIP1	0.212629	-1.07567	5.28924e-05	0.000321947	-0.942261	0.00386547	0.0116549
ENSG00000092847	AGO1	0.212629	-0.131719	0.00346888	0.0105078	-0.217425	7.88264e-05	0.000529537
ENSG00000121486	TRMT1L	0.212749	0.464071	1.39973e-07	2.52823e-06	0.328503	0.0152146	0.0356111
ENSG00000227240	ENSG00000227240	0.212895	-0.417887	0.00349245	0.0105726	-0.649382	0.000135536	0.00080999
ENSG00000197008	ZNF138	0.212961	-0.196258	0.00349608	0.010582	-0.329626	0.000116027	0.000715754
ENSG00000072501	SMC1A	0.213028	0.114395	0.0034968	0.0105825	0.187703	0.000714906	0.00304071
ENSG00000255339	ENSG00000255339	0.21316	-0.23888	0.003504	0.010601	-0.372617	0.000128732	0.000777257
ENSG00000183763	TRAIP	0.213293	0.446559	1.13338e-05	9.00443e-05	0.454329	0.00391159	0.0117756
ENSG00000245910	SNHG6	0.213326	-0.31485	1.4145e-07	2.54781e-06	-0.149992	0.0172894	0.0396338
ENSG00000065717	TLE2	0.213426	-0.42819	0.00353373	0.0106843	-0.642833	7.57888e-05	0.000512516
ENSG00000157064	NMNAT2	0.213493	0.871363	0.00103574	0.00382774	1.29704	0.00392244	0.0118027
ENSG00000143612	C1orf43	0.213559	0.138873	0.00354575	0.010716	0.226895	1.9947e-05	0.000180697
ENSG00000166794	PPIB	0.213692	0.350386	1.99849e-05	0.000143085	0.297915	0.00393404	0.0118321
ENSG00000125735	TNFSF14	0.213892	0.755116	3.66726e-05	0.00023863	0.763103	0.00394167	0.0118495
ENSG00000106686	SPATA6L	0.213903	-0.357826	0.013052	0.0319666	-0.679592	1.22891e-06	2.19669e-05
ENSG00000111058	ACSS3	0.213958	1.16115	2.27035e-06	2.40153e-05	1.04249	0.00394578	0.01186
ENSG00000107643	MAPK8	0.214091	-0.295612	3.55378e-07	5.3039e-06	-0.245768	0.00395421	0.0118817
ENSG00000108387	SEPTIN4	0.214091	0.564609	0.00356684	0.0107676	1.22564	5.30194e-05	0.000387535
ENSG00000164924	YWHAZ	0.214095	0.0368366	0.329153	0.438255	0.227407	1.2301e-06	2.19669e-05
ENSG00000287771	ENSG00000287771	0.214358	1.30937	0.00357734	0.0107926	2.3226	0.000902048	0.00366181
ENSG00000155265	GOLGA7B	0.21448	-0.338851	0.00725433	0.0195391	-0.809644	1.23299e-06	2.19835e-05
ENSG00000143324	XPR1	0.214558	-0.251927	4.40633e-07	6.3659e-06	-0.21106	0.00397444	0.0119295
ENSG00000082898	XPO1	0.214624	0.202266	0.000195518	0.000953143	0.271961	0.00398498	0.0119593
ENSG00000124383	MPHOSPH10	0.214758	-0.205161	1.9725e-05	0.000141642	-0.141002	0.00398867	0.0119666
ENSG00000134882	UBAC2	0.214864	-0.194411	1.45671e-07	2.6045e-06	-0.0953687	0.086492	0.147958
ENSG00000277089	CCL3-AS1	0.215024	-0.658626	0.000116876	0.000616846	-0.478543	0.00400346	0.0120031
ENSG00000104872	PIH1D1	0.215056	-0.0240423	0.444763	0.552878	-0.201137	1.24081e-06	2.20618e-05
ENSG00000188021	UBQLN2	0.215091	0.170596	0.00362038	0.010903	0.285289	7.47666e-06	8.44543e-05
ENSG00000196664	TLR7	0.215158	0.486484	0.00362066	0.010903	0.860195	0.00122361	0.00467181
ENSG00000173597	SULT1B1	0.215225	0.605779	7.24571e-05	0.000416938	0.673564	0.00400777	0.0120109
ENSG00000198400	NTRK1	0.215249	-0.251181	0.0795619	0.14138	-1.04902	1.24275e-06	2.2076e-05
ENSG00000127946	HIP1	0.215291	0.505572	1.49434e-07	2.65225e-06	0.362345	0.00401318	0.0120252
ENSG00000119801	YPEL5	0.215358	-0.359746	0.000212744	0.00101996	-0.376772	0.0040159	0.0120315
ENSG00000264668	ENSG00000264668	0.215358	-0.287157	0.00363588	0.0109437	-0.6417	2.00192e-06	3.13542e-05
ENSG00000203721	LINC00862	0.215425	0.682182	0.000435722	0.00185962	0.638908	0.00402052	0.0120435
ENSG00000060656	PTPRU	0.215425	0.616853	0.00363987	0.010954	1.01197	0.00243276	0.00804276
ENSG00000070761	CFAP20	0.215492	-0.323468	0.00175525	0.00593966	-0.424843	0.00402258	0.0120478
ENSG00000103168	TAF1C	0.215558	-0.134169	0.0036496	0.0109799	-0.132769	0.00393609	0.0118365
ENSG00000169019	COMMD8	0.215625	0.157049	0.00365022	0.0109801	0.20071	0.00126871	0.00480416
ENSG00000254477	ENSG00000254477	0.215692	0.624313	0.00015611	0.000789079	0.725995	0.00402513	0.0120495
ENSG00000125445	MRPS7	0.215759	0.138464	0.00365867	0.0110021	0.171164	0.00152903	0.00554279
ENSG00000186312	CA5BP1	0.215826	-0.201489	0.00366943	0.0110327	-0.372154	4.90023e-06	6.1458e-05
ENSG00000079134	THOC1	0.215959	-0.351023	2.26607e-06	2.39915e-05	-0.283105	0.00403516	0.0120723
ENSG00000278727	ENSG00000278727	0.216026	0.870262	2.52296e-07	4.05869e-06	0.781575	0.00403575	0.0120723
ENSG00000159708	LRRC36	0.216026	-0.493299	0.00368285	0.0110679	-1.01274	0.000363629	0.00177965
ENSG00000184840	TMED9	0.216093	0.250896	1.72819e-05	0.000126342	0.210572	0.00403751	0.0120757
ENSG00000221874	ZNF816-ZNF321P	0.21616	0.519923	9.94043e-05	0.000539822	0.58841	0.00403922	0.0120772
ENSG00000165501	LRR1	0.216227	0.19321	0.000881007	0.00333718	0.227967	0.00403927	0.0120772
ENSG00000196353	CPNE4	0.216428	0.915012	0.00369962	0.011108	1.39082	0.000135935	0.000811874
ENSG00000112584	FAM120B	0.216629	-0.102743	0.000341811	0.0015184	-0.115435	0.00406255	0.0121355
ENSG00000178177	LCORL	0.216829	-0.128215	0.00371184	0.0111344	-0.144298	0.00406222	0.0121355
ENSG00000213523	SRA1	0.216964	0.211412	0.00371827	0.0111493	0.350039	3.39134e-06	4.61256e-05
ENSG00000137409	MTCH1	0.21717	-0.273843	1.51108e-07	2.67218e-06	-0.245976	0.0131716	0.0316548
ENSG00000256742	KDM2B-DT	0.217232	-0.346821	0.00374	0.0112085	-0.738685	3.49529e-06	4.71085e-05
ENSG00000063587	ZNF275	0.217299	-0.274473	0.000565853	0.00230678	-0.254487	0.00409845	0.0122239
ENSG00000166394	CYB5R2	0.217433	0.799415	0.00146025	0.0050959	0.889548	0.00410503	0.0122397
ENSG00000251179	TMEM92-AS1	0.2175	1.24289	3.14951e-06	3.13289e-05	1.07845	0.004109	0.0122497
ENSG00000171204	TMEM126B	0.2175	0.112237	0.0037644	0.0112746	0.19194	0.00117408	0.0045211
ENSG00000111832	RWDD1	0.217554	-0.264329	1.5191e-07	2.68149e-06	0.0110234	0.86887	0.906071
ENSG00000138623	SEMA7A	0.217554	-0.110637	0.331563	0.440563	-0.691412	1.28212e-06	2.25269e-05
ENSG00000107954	NEURL1	0.217634	-0.79778	7.34153e-06	6.27418e-05	-0.672525	0.00411941	0.0122769
ENSG00000226383	LINC01876	0.217634	-0.611807	0.0037732	0.0112975	-0.942987	3.22402e-06	4.45713e-05
ENSG00000103671	TRIP4	0.217701	0.167116	2.87706e-05	0.000194716	0.15803	0.00412211	0.0122831
ENSG00000230099	TRBV5-4	0.217746	-0.268006	0.145751	0.230714	-0.892268	1.28622e-06	2.25783e-05
ENSG00000145723	GIN1	0.217939	0.589094	1.54291e-07	2.71857e-06	0.382024	0.0537907	0.100455
ENSG00000103152	MPG	0.218037	0.12641	0.00200115	0.0066285	0.144161	0.00415944	0.0123848
ENSG00000263798	ENSG00000263798	0.218037	-0.3397	0.00377901	0.0113044	-0.379029	0.00290462	0.00922862
ENSG00000067177	PHKA1	0.218104	0.989415	2.06684e-05	0.000146734	0.901245	0.00416349	0.0123949
ENSG00000218175	ENSG00000218175	0.218171	-0.318515	0.00014296	0.000732223	-0.38152	0.00416546	0.0123989
ENSG00000158985	CDC42SE2	0.218306	-0.233234	3.04048e-06	3.04816e-05	-0.240045	0.00417451	0.012422
ENSG00000272899	ATP6V1FNB	0.218373	-0.290474	0.00379495	0.0113434	-0.61375	0.000152957	0.000895004
ENSG00000144677	CTDSPL	0.218508	0.43463	0.0038006	0.0113568	0.57918	0.00337033	0.0104071
ENSG00000123106	CCDC91	0.218515	-0.289936	1.55291e-07	2.72877e-06	-0.196954	0.00753016	0.0199719
ENSG00000167113	COQ4	0.218707	-0.143411	0.0100084	0.0256254	-0.347733	1.32039e-06	2.30734e-05
ENSG00000187257	RSBN1L	0.218709	0.23011	6.47518e-06	5.6609e-05	0.209541	0.00418358	0.0124375
ENSG00000163746	PLSCR2	0.218844	0.645267	0.00382083	0.0114085	0.890092	0.000847075	0.00348699
ENSG00000273088	ENSG00000273088	0.218899	-1.00113	1.55853e-07	2.73187e-06	0.012967	0.969571	0.977307
ENSG00000163481	RNF25	0.218899	0.0286365	0.53424	0.636206	0.347669	1.32169e-06	2.30753e-05
ENSG00000186106	ANKRD46	0.219046	-0.179062	0.00383118	0.0114324	-0.322227	0.000288648	0.00148081
ENSG00000161677	JOSD2	0.219181	0.165619	0.00285429	0.00891548	0.213335	0.00420747	0.0124951
ENSG00000156502	SUPV3L1	0.219283	-0.518647	1.56995e-07	2.74875e-06	-0.278053	0.0571781	0.105712
ENSG00000165006	UBAP1	0.219315	0.289649	0.00384502	0.0114676	0.386341	0.000557834	0.00249641
ENSG00000100219	XBP1	0.21945	0.489046	2.70956e-06	2.7778e-05	0.345169	0.00421568	0.0125118
ENSG00000198270	TMEM116	0.219475	-0.242904	0.00385618	0.011491	-0.45083	1.337e-06	2.32794e-05
ENSG00000211934	IGHV1-2	0.219585	1.92463	2.18373e-07	3.59815e-06	1.37751	0.00421832	0.0125157
ENSG00000158805	ZNF276	0.219652	-0.138507	0.00385248	0.0114817	-0.178363	0.00336675	0.0103994
ENSG00000101365	IDH3B	0.219667	-0.167327	1.57597e-07	2.75433e-06	-0.117177	0.0112243	0.027787
ENSG00000174791	RIN1	0.219667	-0.0144212	0.9153	0.941733	0.689044	1.33928e-06	2.32981e-05
ENSG00000168795	ZBTB5	0.219859	-0.400456	1.58197e-07	2.76059e-06	-0.211318	0.0493054	0.0935248
ENSG00000131051	RBM39	0.220051	-0.257903	1.58239e-07	2.76059e-06	-0.146382	0.0886435	0.151024
ENSG00000149636	DSN1	0.220057	0.18165	0.000423447	0.00181773	0.215488	0.00423413	0.0125442
ENSG00000283294	ENSG00000283294	0.220057	-0.473612	0.0038838	0.0115644	-0.659925	2.09856e-05	0.000187859
ENSG00000132010	ZNF20	0.220125	0.504022	6.63136e-05	0.000386902	0.553485	0.00423417	0.0125442
ENSG00000133104	SPART	0.220125	0.174688	0.00388709	0.0115725	0.386355	1.75592e-06	2.85118e-05
ENSG00000160200	CBS	0.22026	1.29293	0.00201507	0.00666767	1.64567	0.0042344	0.0125442
ENSG00000130584	ZBTB46	0.22026	-0.374835	0.00389631	0.0115964	-0.521664	0.0017342	0.00613147
ENSG00000131373	HACL1	0.220395	-0.157987	1.60776e-05	0.000119517	-0.162182	0.00425315	0.0125959
ENSG00000163608	NEPRO	0.220434	-0.265468	1.62053e-07	2.82205e-06	-0.162076	0.0150375	0.0353168
ENSG00000114982	KANSL3	0.220626	-0.200709	1.6261e-07	2.82921e-06	-0.107641	0.0790663	0.137829
ENSG00000228956	SATB1-AS1	0.220626	-0.296552	0.0108636	0.0274766	-0.638498	1.36184e-06	2.35844e-05
ENSG00000239653	PSMD6-AS2	0.220665	-0.197437	0.00391544	0.0116426	-0.306876	0.00131442	0.00493757
ENSG00000184203	PPP1R2	0.220733	-0.24304	2.1111e-06	2.26471e-05	-0.260913	0.00427136	0.0126401
ENSG00000172059	KLF11	0.220818	-0.568316	1.62977e-07	2.83173e-06	-0.330446	0.0614497	0.111925
ENSG00000173611	SCAI	0.220818	-0.203947	0.00398163	0.0118087	-0.461774	1.36535e-06	2.36241e-05
ENSG00000274922	ENSG00000274922	0.220868	0.450918	6.12993e-06	5.4004e-05	0.417809	0.00427366	0.012643
ENSG00000169299	PGM2	0.22101	0.390387	1.63047e-07	2.83173e-06	0.33212	0.00751273	0.0199284
ENSG00000158290	CUL4B	0.221071	0.115856	0.00393655	0.0116946	0.203629	0.000362359	0.00177479
ENSG00000196116	TDRD7	0.221138	0.304329	0.00394534	0.0117189	0.660851	4.84034e-06	6.09838e-05
ENSG00000130714	POMT1	0.221202	-0.141729	0.00896007	0.023381	-0.332686	1.37557e-06	2.37522e-05
ENSG00000136897	MRPL50	0.221206	0.249507	0.00204612	0.00674958	0.373574	0.00428899	0.0126787
ENSG00000126016	AMOT	0.221206	-0.320226	0.00394698	0.011722	-0.525672	0.000227144	0.00122387
ENSG00000180902	D2HGDH	0.221394	-0.213491	0.00808442	0.021433	-0.399698	1.37644e-06	2.37522e-05
ENSG00000270441	LAMB2P1	0.221409	-0.283247	9.15487e-05	0.000505288	-0.290924	0.00430726	0.0127269
ENSG00000096433	ITPR3	0.221409	-0.277757	0.00396325	0.0117649	-0.332768	0.00239194	0.00794176
ENSG00000125730	C3	0.221545	-0.634549	0.000512656	0.00212607	-0.61988	0.00431583	0.0127483
ENSG00000172426	RSPH9	0.221545	0.777259	0.00397076	0.0117836	1.42023	1.81793e-05	0.000168031
ENSG00000103479	RBL2	0.221612	-0.147652	0.00397316	0.0117889	-0.237296	9.33612e-05	0.000603474
ENSG00000130720	FIBCD1	0.22168	-1.17299	0.00100778	0.00374367	-1.43495	0.00432299	0.0127655
ENSG00000197961	ZNF121	0.221748	-0.308509	5.98939e-07	8.12123e-06	-0.190738	0.00432576	0.0127713
ENSG00000184545	DUSP8	0.222019	-1.14219	1.80959e-07	3.09356e-06	-0.799171	0.00433387	0.0127879
ENSG00000105854	PON2	0.222019	-0.192736	0.00398509	0.0118135	-0.246549	0.000337744	0.00167718
ENSG00000169403	PTAFR	0.222222	0.392626	0.00151981	0.00526676	0.373959	0.00435052	0.0128312
ENSG00000184939	ZFP90	0.22229	-0.191395	0.00400359	0.0118611	-0.221863	0.000479495	0.00222505
ENSG00000132664	POLR3F	0.222353	-0.384226	1.68284e-07	2.9045e-06	-0.175003	0.0356226	0.0716866
ENSG00000128185	DGCR6L	0.222358	-0.143037	0.00159564	0.00548461	-0.150718	0.00435499	0.0128402
ENSG00000213553	RPLP0P6	0.222358	-0.256232	0.00400535	0.0118645	-0.433674	0.0010497	0.00414031
ENSG00000259583	ENSG00000259583	0.222494	0.731664	1.28825e-05	9.99761e-05	0.67356	0.00435767	0.0128444
ENSG00000223725	ENSG00000223725	0.222737	-0.322908	0.00650445	0.0178562	-0.657625	1.40692e-06	2.41274e-05
ENSG00000168002	POLR2G	0.222765	-0.108889	0.00022989	0.00108846	-0.122821	0.00438046	0.0129037
ENSG00000173113	TRMT112	0.222765	0.129186	0.00404427	0.0119689	0.179607	0.00166303	0.00593125
ENSG00000253256	ENSG00000253256	0.222833	1.00374	0.000106308	0.000569428	1.49303	0.0043816	0.0129051
ENSG00000143994	ABHD1	0.222833	-0.391998	0.00405049	0.0119854	-0.587057	0.000376619	0.00182704
ENSG00000132570	PCBD2	0.222929	-0.1052	0.0309676	0.0652734	-0.284767	1.41693e-06	2.42775e-05
ENSG00000196275	GTF2IRD2	0.222969	-0.32022	2.60991e-05	0.000179514	-0.228201	0.00438673	0.0129163
ENSG00000256150	ITFG2-AS1	0.223037	-0.240944	0.00405771	0.0120013	-0.496476	3.67134e-05	0.000289735
ENSG00000266368	ENSG00000266368	0.223241	-0.21273	0.00070313	0.00277268	-0.328792	0.00440082	0.0129499
ENSG00000172123	SLFN12	0.223241	0.261585	0.0040812	0.0120649	0.440783	0.00125758	0.00477632
ENSG00000167881	SRP68	0.223377	0.126201	0.00408507	0.012073	0.178677	0.000531147	0.0024041
ENSG00000282840	ENSG00000282840	0.223445	0.615806	0.00282437	0.00883388	1.1234	0.00440718	0.0129627
ENSG00000164251	F2RL1	0.223581	0.750539	8.35913e-05	0.000469917	0.518658	0.00441493	0.0129815
ENSG00000227704	ENSG00000227704	0.223649	-0.354163	0.00411019	0.0121399	-0.686655	0.00204451	0.0069949
ENSG00000124772	CPNE5	0.223696	0.980597	1.78048e-07	3.05402e-06	0.614117	0.00492845	0.0141387
ENSG00000172336	POP7	0.223696	0.188175	0.0190059	0.0435904	0.371319	1.43038e-06	2.44214e-05
ENSG00000176160	HSF5	0.223717	-0.333209	0.00411239	0.0121445	-0.563368	0.00143928	0.00528138
ENSG00000150627	WDR17	0.224079	-0.322609	0.00774251	0.0206449	-0.798474	1.4345e-06	2.44485e-05
ENSG00000204392	LSM2	0.224125	0.281311	4.67363e-07	6.66773e-06	0.21933	0.00443881	0.0130358
ENSG00000158717	RNF166	0.224193	-0.232202	0.000284738	0.00130302	-0.173293	0.00444237	0.0130443
ENSG00000182118	FAM89A	0.224193	0.355597	0.00415428	0.0122538	0.684606	0.000106692	0.000671019
ENSG00000169246	NPIPB3	0.224398	-0.171395	0.0041626	0.0122741	-0.240574	0.000887424	0.00361536
ENSG00000123144	TRIR	0.224463	-0.167297	1.8099e-07	3.09356e-06	-0.0904719	0.054653	0.101808
ENSG00000203867	RBM20	0.224466	-0.57925	0.00416866	0.0122901	-1.01485	0.000770535	0.0032304
ENSG00000215021	PHB2	0.224671	-0.143341	6.12993e-05	0.000363546	-0.162077	0.00446086	0.0130847
ENSG00000234420	ZNF37BP	0.224671	-0.164768	0.0041726	0.0122936	-0.282805	0.000118426	0.000728458
ENSG00000160117	ANKLE1	0.224739	0.242456	0.00417313	0.0122936	0.285744	0.00121935	0.00466199
ENSG00000089289	IGBP1	0.224807	-0.143925	1.89571e-06	2.07609e-05	-0.139708	0.00446421	0.0130905
ENSG00000279168	ENSG00000279168	0.224846	-0.336413	0.0293101	0.0623551	-0.78502	1.47068e-06	2.49771e-05
ENSG00000156642	NPTN	0.224943	0.168495	0.00418014	0.0123102	0.347878	2.98955e-06	4.24222e-05
ENSG00000273784	ENSG00000273784	0.225012	-0.391336	7.69622e-06	6.53136e-05	-0.324313	0.00447013	0.0131019
ENSG00000255468	ENSG00000255468	0.225012	-0.339529	0.00418079	0.0123102	-0.617359	7.95699e-06	8.88416e-05
ENSG00000119812	FAM98A	0.225148	0.29604	7.46957e-05	0.000427458	0.236691	0.00447642	0.0131164
ENSG00000131002	TXLNGY	0.225148	-0.28598	0.00418203	0.0123102	-0.471899	0.00311952	0.00978272
ENSG00000255776	VDAC2P2	0.225216	-0.576277	0.00418244	0.0123102	-1.03468	3.76865e-05	0.000295964
ENSG00000123505	AMD1	0.225229	-0.197843	1.84223e-07	3.13777e-06	-0.180355	0.00475566	0.0137409
ENSG00000093134	VNN3	0.225353	0.841723	9.98613e-05	0.000541017	0.769367	0.00449071	0.0131523
ENSG00000257122	RRN3P3	0.225421	-0.42709	1.85617e-07	3.15875e-06	-0.161694	0.148597	0.229167
ENSG00000175564	UCP3	0.22549	-0.203569	0.000535508	0.00220063	-0.244088	0.00449796	0.0131692
ENSG00000137462	TLR2	0.225613	0.30876	0.017206	0.0401646	0.654321	1.49019e-06	2.52197e-05
ENSG00000101997	CCDC22	0.225626	0.101445	0.0042	0.0123506	0.153448	0.003546	0.0108473
ENSG00000111371	SLC38A1	0.225695	-0.398694	1.90479e-05	0.000137428	-0.300783	0.00450198	0.0131753
ENSG00000197302	ZNF720	0.225831	-0.174121	0.00420763	0.0123674	-0.33409	0.000129406	0.000780111
ENSG00000100426	ZBED4	0.225996	-0.335981	1.87724e-07	3.18622e-06	-0.199993	0.0244874	0.052773
ENSG00000099958	DERL3	0.226188	1.13858	1.89489e-07	3.21337e-06	0.379664	0.159887	0.243228
ENSG00000214063	TSPAN4	0.22631	-0.387538	5.40452e-05	0.000327323	-0.280414	0.00452632	0.0132285
ENSG00000261211	ENSG00000261211	0.226516	0.943511	0.00050696	0.00210424	1.18977	0.00454194	0.0132681
ENSG00000198176	TFDP1	0.226516	0.403009	0.00425983	0.012502	0.330504	0.0042855	0.0126703
ENSG00000112739	PRPF4B	0.226571	-0.244739	1.90749e-07	3.2291e-06	-0.0968225	0.141	0.220122
ENSG00000140391	TSPAN3	0.226721	-0.205914	0.00426213	0.0125031	-0.193629	0.00383916	0.0115882
ENSG00000227145	IL21-AS1	0.226762	1.19819	1.91061e-07	3.23156e-06	0.509809	0.140859	0.219991
ENSG00000231873	ENSG00000231873	0.22679	-0.296825	0.00426295	0.0125036	-0.585248	0.000104564	0.000661076
ENSG00000143575	HAX1	0.226858	0.216103	3.2968e-06	3.26391e-05	0.156611	0.00455767	0.0133024
ENSG00000083097	DOP1A	0.226954	-0.283439	1.9403e-07	3.27891e-06	-0.141287	0.0624012	0.113423
ENSG00000138760	SCARB2	0.226954	0.232404	0.0162085	0.0382593	0.596009	1.52846e-06	2.57099e-05
ENSG00000121797	CCRL2	0.226995	0.440643	0.00427762	0.0125409	0.929871	2.79972e-06	4.04042e-05
ENSG00000119392	GLE1	0.227064	0.202177	1.23694e-06	1.46004e-05	0.169367	0.00456836	0.0133292
ENSG00000142188	TMEM50B	0.227132	-0.149253	0.000475457	0.00199739	-0.133121	0.00457181	0.0133373
ENSG00000272405	ENSG00000272405	0.227201	1.35686	7.66451e-05	0.000436684	1.47947	0.00457267	0.0133377
ENSG00000162642	C1orf52	0.227337	-0.304921	1.94474e-07	3.28072e-06	-0.204963	0.0318818	0.0654119
ENSG00000160072	ATAD3B	0.227338	-0.287991	4.20543e-05	0.000266765	-0.285614	0.00458074	0.0133573
ENSG00000126821	SGPP1	0.227475	-0.200897	0.000802246	0.00308399	-0.209187	0.00458646	0.0133699
ENSG00000230074	ENSG00000230074	0.227475	-0.228538	0.00430576	0.0126101	-0.453514	2.59819e-05	0.000221506
ENSG00000188529	SRSF10	0.227613	-0.272051	6.17075e-07	8.32066e-06	-0.2405	0.00459147	0.0133805
ENSG00000103044	HAS3	0.227681	-0.336658	0.000173358	0.000863217	-0.330353	0.00459504	0.0133889
ENSG00000278206	ENSG00000278206	0.227681	-0.431514	0.00431645	0.0126357	-0.618145	0.00282727	0.00904015
ENSG00000178718	RPP25	0.227819	0.471938	5.78317e-05	0.00034658	0.463531	0.00460072	0.0134014
ENSG00000267767	LINC01801	0.227819	-0.383794	0.00432369	0.0126531	-0.697991	8.43213e-05	0.000558316
ENSG00000162636	FAM102B	0.227887	-0.165966	0.004326	0.0126579	-0.225564	0.000276768	0.001436
ENSG00000197223	C1D	0.227956	-0.15532	0.00106243	0.00390558	-0.180952	0.00460694	0.0134155
ENSG00000064419	TNPO3	0.228025	0.0956622	0.00221615	0.00719822	0.165237	0.00461034	0.0134223
ENSG00000236242	MYO16-AS1	0.228093	1.45013	0.00139662	0.00491217	1.6439	0.00461069	0.0134223
ENSG00000082213	C5orf22	0.228093	0.149843	0.00433301	0.0126727	0.353752	1.00664e-05	0.000106198
ENSG00000180116	C12orf40	0.228231	-0.39362	0.00383036	0.0114324	-0.567668	0.00461624	0.0134344
ENSG00000198879	SFMBT2	0.228486	-0.461089	1.99317e-07	3.34497e-06	-0.0336688	0.848839	0.891313
ENSG00000160307	S100B	0.228643	-0.973457	0.000920873	0.00346522	-0.485792	0.00463164	0.0134671
ENSG00000095321	CRAT	0.228678	0.16824	0.0311187	0.0655563	0.356369	1.56068e-06	2.60477e-05
ENSG00000233896	PDYN-AS1	0.22885	1.15068	0.0011379	0.00413448	1.105	0.00464553	0.0135008
ENSG00000120686	UFM1	0.228869	-0.220575	2.00514e-07	3.35926e-06	-0.157173	0.0102296	0.0256863
ENSG00000109944	JHY	0.228869	-0.263959	0.00791212	0.0210279	-0.497863	1.57642e-06	2.62878e-05
ENSG00000141540	TTYH2	0.228919	-0.268881	0.000822908	0.00314474	-0.337036	0.00464602	0.0135008
ENSG00000196550	FAM72A	0.229061	0.229142	0.0516446	0.0989524	0.808628	1.57782e-06	2.62883e-05
ENSG00000183579	ZNRF3	0.229263	-0.37281	0.000794041	0.00305608	-0.42772	0.0046709	0.013562
ENSG00000270820	USP34-DT	0.229539	0.340005	1.31395e-05	0.000101483	0.30768	0.00468191	0.0135867
ENSG00000267710	EDDM13	0.229539	-0.565614	0.00444102	0.012947	-1.14113	2.93237e-06	4.18258e-05
ENSG00000238015	ENSG00000238015	0.229635	NA	NA	NA	2.60472	1.59357e-06	2.64824e-05
ENSG00000169062	UPF3A	0.229676	-0.153667	0.00444649	0.0129597	-0.176181	0.00123111	0.00469489
ENSG00000285424	ENSG00000285424	0.229745	0.906504	0.000100518	0.000543361	0.771562	0.00469417	0.0136161
ENSG00000099282	TSPAN15	0.229745	-0.393382	0.0044492	0.0129656	-0.591014	6.59178e-05	0.000458271
ENSG00000197912	SPG7	0.229814	-0.124743	0.00445137	0.01297	-0.256004	5.65052e-06	6.82419e-05
ENSG00000130772	MED18	0.229883	0.452886	2.86702e-07	4.50032e-06	0.489758	0.00470324	0.0136384
ENSG00000102781	KATNAL1	0.229952	-0.271104	0.000284025	0.00130069	-0.27989	0.00470479	0.0136408
ENSG00000154845	PPP4R1	0.23009	0.26755	0.00447064	0.0130184	0.360214	0.000302253	0.00153606
ENSG00000122484	RPAP2	0.230159	-0.15423	0.00447207	0.01302	-0.175938	0.00413601	0.0123226
ENSG00000136111	TBC1D4	0.230209	-0.261431	0.011724	0.0292792	-0.6909	1.61245e-06	2.67271e-05
ENSG00000196470	SIAH1	0.230436	-0.367903	2.3437e-05	0.000163756	-0.436862	0.00472455	0.0136837
ENSG00000138035	PNPT1	0.230436	0.326205	0.00449163	0.0130697	0.97207	2.48593e-06	3.68448e-05
ENSG00000265975	ENSG00000265975	0.230505	0.29759	0.00449989	0.0130918	0.344309	0.000529233	0.00240049
ENSG00000174839	DENND6A	0.230592	-0.251864	2.0712e-07	3.44319e-06	-0.0641056	0.377307	0.481506
ENSG00000113790	EHHADH	0.230781	0.543007	1.05529e-05	8.49881e-05	0.587557	0.00473376	0.0137001
ENSG00000177885	GRB2	0.230781	0.1661	0.00450564	0.0131006	0.270721	1.80325e-05	0.000166993
ENSG00000131149	GSE1	0.230784	-0.300268	2.07301e-07	3.44325e-06	-0.208281	0.00514559	0.0146377
ENSG00000182809	CRIP2	0.230784	-0.350316	0.0242433	0.0532383	-1.02968	1.62133e-06	2.67835e-05
ENSG00000237638	LINC02245	0.23085	-0.300239	0.00451026	0.0131114	-0.56295	2.61932e-06	3.83802e-05
ENSG00000169018	FEM1B	0.231166	-0.247462	2.08538e-07	3.45788e-06	0.0270546	0.668715	0.745238
ENSG00000264745	TTC39C-AS1	0.231334	-0.410018	0.00213128	0.00697272	-0.522086	0.00475042	0.0137319
ENSG00000269793	ZIM2-AS1	0.231358	-0.208628	0.0255335	0.0555313	-0.487741	1.62632e-06	2.68018e-05
ENSG00000165238	WNK2	0.231403	0.575402	0.000822871	0.00314474	0.688091	0.00475165	0.0137334
ENSG00000108244	KRT23	0.231473	1.29587	0.000291844	0.00132835	1.17015	0.00475306	0.0137354
ENSG00000181444	ZNF467	0.231473	0.298916	0.00454292	0.0131893	0.417185	0.00075661	0.00318376
ENSG00000138495	COX17	0.231549	-0.190339	2.09906e-07	3.47464e-06	-0.0980914	0.0589808	0.108319
ENSG00000049769	PPP1R3F	0.231549	-0.179555	0.0205304	0.0464722	-0.458096	1.62666e-06	2.68018e-05
ENSG00000275645	ENSG00000275645	0.23175	-0.605319	0.00130517	0.00463756	-0.872316	0.00476399	0.0137581
ENSG00000135842	NIBAN1	0.23175	0.374175	0.0045532	0.0132112	0.439957	0.00180293	0.00632071
ENSG00000155367	PPM1J	0.231819	-0.386882	0.0031505	0.00968391	-0.536877	0.00476446	0.0137581
ENSG00000120798	NR2C1	0.231888	-0.226239	1.97594e-05	0.000141785	-0.210141	0.00476562	0.0137594
ENSG00000145996	CDKAL1	0.232096	-0.252539	0.000120554	0.000633503	-0.234612	0.00477538	0.0137794
ENSG00000152457	DCLRE1C	0.232096	0.0959016	0.00456427	0.0132334	0.16163	0.00163927	0.00586382
ENSG00000127838	PNKD	0.232123	0.195501	0.0537069	0.102068	0.481246	1.64013e-06	2.69547e-05
ENSG00000172354	GNB2	0.232304	0.219829	0.00458822	0.0132969	0.324875	0.00017648	0.0010027
ENSG00000168522	FNTA	0.232373	0.117989	0.00459297	0.0133087	0.2216	0.000342801	0.00169876
ENSG00000248429	FAM198B-AS1	0.232512	0.457335	0.00459932	0.0133231	0.526443	0.00377117	0.0114162
ENSG00000085741	WNT11	0.232581	0.609011	0.00460371	0.0133339	1.3272	9.15735e-06	9.87403e-05
ENSG00000105472	CLEC11A	0.23272	0.511852	0.000310483	0.00139617	0.435428	0.00481153	0.0138645
ENSG00000186399	GOLGA8R	0.23272	-0.329906	0.00461359	0.0133585	-0.311862	0.00119086	0.00457571
ENSG00000139737	SLAIN1	0.232859	-0.228517	0.00462053	0.0133735	-0.295239	0.00133469	0.00500009
ENSG00000159388	BTG2	0.232888	-0.0656163	0.559501	0.658294	-0.515276	1.68471e-06	2.75935e-05
ENSG00000105669	COPE	0.233137	0.138205	0.00463023	0.0133947	0.29687	2.4381e-06	3.6359e-05
ENSG00000167522	ANKRD11	0.23327	-0.178472	2.20662e-07	3.62486e-06	-0.115223	0.0371414	0.0742099
ENSG00000211747	TRBV20-1	0.23327	-0.010027	0.939688	0.958899	-0.670518	1.69017e-06	2.76222e-05
ENSG00000256229	ZNF486	0.233276	0.331369	0.000917906	0.00345474	0.35739	0.00483839	0.0139265
ENSG00000176974	SHMT1	0.233345	0.370169	3.0957e-06	3.09045e-05	0.313669	0.00483866	0.0139265
ENSG00000186654	PRR5	0.233415	-0.441326	0.000304248	0.00137249	-0.423025	0.00484519	0.0139433
ENSG00000147164	SNX12	0.233484	0.0985801	0.00229002	0.00740965	0.124744	0.00484693	0.0139462
ENSG00000105438	KDELR1	0.233484	0.152845	0.00464858	0.0134378	0.290075	1.12383e-05	0.000115105
ENSG00000072121	ZFYVE26	0.233554	0.129327	0.00465282	0.013448	0.34195	5.06431e-06	6.31064e-05
ENSG00000125531	FNDC11	0.233623	-0.480061	0.00465584	0.0134547	-0.800737	0.00272104	0.00877223
ENSG00000134900	TPP2	0.233653	-0.253605	2.21587e-07	3.63391e-06	-0.159952	0.0457773	0.0881213
ENSG00000163798	SLC4A1AP	0.233902	0.165831	1.44589e-05	0.000109582	0.175378	0.00486353	0.0139811
ENSG00000132849	PATJ	0.233902	-0.350319	0.00466309	0.0134677	-0.592088	6.98379e-06	8.02471e-05
ENSG00000136485	DCAF7	0.234035	0.312653	2.25466e-07	3.69129e-06	0.214531	0.0315565	0.0648752
ENSG00000133639	BTG1	0.23418	-0.257482	6.33931e-05	0.000373908	-0.247707	0.00487976	0.0140198
ENSG00000230325	ENSG00000230325	0.23418	-0.20952	0.00467101	0.0134825	-0.267539	0.00154543	0.005585
ENSG00000164077	MON1A	0.234227	0.454146	2.26368e-07	3.70157e-06	0.182701	0.20605	0.297655
ENSG00000163872	YEATS2	0.234319	0.11178	0.0025585	0.00812934	0.173317	0.00488846	0.0140406
ENSG00000134571	MYBPC3	0.234319	0.506685	0.00468105	0.0135075	0.678161	4.67541e-05	0.000349697
ENSG00000160796	NBEAL2	0.234389	0.215925	0.00222709	0.00722804	0.228827	0.00489631	0.0140611
ENSG00000136518	ACTL6A	0.234418	0.28634	2.26475e-07	3.70157e-06	0.0381523	0.720382	0.788516
ENSG00000211652	IGLV7-43	0.234459	1.67939	9.85649e-07	1.20899e-05	1.4596	0.00489807	0.014064
ENSG00000102931	ARL2BP	0.234528	-0.136296	2.58319e-06	2.66231e-05	-0.0942859	0.00489987	0.0140671
ENSG00000167535	CACNB3	0.234609	-0.185156	0.0264433	0.0572088	-0.422337	1.74794e-06	2.84124e-05
ENSG00000255819	KLRC4-KLRK1	0.234737	-0.466585	0.00472816	0.0136313	-0.652805	0.000705696	0.00300816
ENSG00000176024	ZNF613	0.2348	0.578712	2.29355e-07	3.74234e-06	0.55564	0.00586409	0.0162745
ENSG00000278259	MYO19	0.234947	-0.131334	0.00474425	0.0136716	-0.19687	0.000115948	0.000715496
ENSG00000131015	ULBP2	0.235086	-0.745084	0.000107174	0.000573279	-0.79062	0.00494579	0.0141821
ENSG00000181408	UTS2R	0.235182	2.14561	2.31393e-07	3.76926e-06	1.51073	0.00663871	0.0179978
ENSG00000013619	MAMLD1	0.235295	-0.471547	0.00149368	0.00519484	-0.424473	0.00495751	0.0142094
ENSG00000100266	PACSIN2	0.235295	0.239303	0.00477609	0.0137531	0.270144	0.00142259	0.00523402
ENSG00000157873	TNFRSF14	0.235435	-0.121915	0.00176996	0.00597174	-0.1409	0.00496809	0.0142355
ENSG00000224877	NDUFAF8	0.235565	-0.170048	0.00711601	0.0192279	-0.41649	1.76994e-06	2.86496e-05
ENSG00000187266	EPOR	0.235644	0.308141	0.00478858	0.0137789	0.466618	9.65141e-06	0.00010274
ENSG00000018510	AGPS	0.235714	0.113456	0.00479317	0.01379	0.223056	9.08146e-05	0.000591565
ENSG00000267751	BSG-AS1	0.235784	0.488472	0.00482129	0.0138689	0.754934	0.00158954	0.00571131
ENSG00000211717	TRBV10-1	0.235854	-0.719774	0.00482436	0.0138756	-1.02081	0.000600986	0.00264605
ENSG00000128656	CHN1	0.235924	-0.398069	0.000199426	0.000968713	-0.40595	0.00499727	0.0143042
ENSG00000107796	ACTA2	0.235924	0.357448	0.00482505	0.0138756	0.439416	0.00182736	0.00638537
ENSG00000105122	RASAL3	0.235994	-0.151971	0.0048294	0.013886	-0.274416	6.22495e-05	0.000438446
ENSG00000025434	NR1H3	0.236134	0.300023	0.00373237	0.0111873	0.366057	0.00500801	0.0143286
ENSG00000186376	ZNF75D	0.236134	-0.106035	0.00483764	0.0139056	-0.138055	0.00353689	0.010828
ENSG00000070413	DGCR2	0.236204	0.209556	0.000276998	0.00127323	0.189601	0.00500893	0.0143291
ENSG00000108439	PNPO	0.236273	0.433265	1.4776e-05	0.000111507	0.424647	0.00501125	0.0143337
ENSG00000288046	ENSG00000288046	0.236343	0.629386	0.00484608	0.0139237	0.75701	0.00374014	0.0113425
ENSG00000107614	TRDMT1	0.236413	-0.138253	0.00484704	0.0139242	-0.221531	0.000267245	0.00139558
ENSG00000196295	GARS1-DT	0.236483	-0.149371	0.0048477	0.0139242	-0.213851	0.000195698	0.00108717
ENSG00000119487	MAPKAP1	0.23652	-0.124719	2.4283e-07	3.93248e-06	-0.0815822	0.0613214	0.111734
ENSG00000223799	IL10RB-DT	0.236553	0.479483	0.00138727	0.00488778	0.504075	0.00501564	0.0143377
ENSG00000165061	ZMAT4	0.236693	-0.835112	0.00485449	0.0139376	-0.799616	0.000869906	0.00355875
ENSG00000151689	INPP1	0.236833	0.153837	0.00486715	0.0139697	0.244581	0.000275246	0.00142887
ENSG00000123374	CDK2	0.236902	0.283707	2.45267e-07	3.96531e-06	0.201173	0.00633197	0.0173463
ENSG00000225217	HSPA7	0.236903	-0.437759	0.00486792	0.0139697	-0.480542	0.00478235	0.0137941
ENSG00000082996	RNF13	0.236973	0.239487	0.00486857	0.0139697	0.329101	3.87638e-05	0.000302214
ENSG00000003436	TFPI	0.237043	0.619016	0.00487764	0.0139937	1.44094	3.01145e-06	4.25721e-05
ENSG00000121297	TSHZ3	0.237254	0.455288	2.70925e-05	0.000184884	0.359035	0.0050533	0.014424
ENSG00000111364	DDX55	0.237254	-0.147888	0.00489239	0.0140298	-0.158606	0.00348328	0.0106876
ENSG00000165283	STOML2	0.237324	0.183401	0.000778372	0.00300949	0.166817	0.0050578	0.0144347
ENSG00000174903	RAB1B	0.237394	0.139958	0.00489831	0.0140426	0.236482	0.00015956	0.000926073
ENSG00000178146	GK4P	0.237464	0.799593	0.00012184	0.000639394	0.876884	0.00507546	0.0144809
ENSG00000108604	SMARCD2	0.237666	0.0983011	0.00794667	0.0211105	0.255204	1.80934e-06	2.89835e-05
ENSG00000272918	ENSG00000272918	0.237674	-0.245018	0.00187657	0.0062715	-0.358007	0.00508228	0.0144939
ENSG00000181163	NPM1	0.237674	-0.161716	0.00490865	0.0140639	-0.269588	0.000647215	0.00280843
ENSG00000145349	CAMK2D	0.237744	-0.301476	0.000363362	0.00159841	-0.281145	0.00508966	0.0145123
ENSG00000153147	SMARCA5	0.237857	0.0653825	0.0715857	0.129324	0.228165	1.8097e-06	2.89835e-05
ENSG00000163803	PLB1	0.237885	0.392107	0.00491346	0.0140715	0.558569	0.000717759	0.0030515
ENSG00000087086	FTL	0.238048	0.200341	0.0526899	0.100509	0.546961	1.81006e-06	2.89835e-05
ENSG00000132122	SPATA6	0.238165	-0.439615	0.000136133	0.000701885	-0.370939	0.00510244	0.0145364
ENSG00000233325	MIPEPP3	0.238376	-0.311551	0.00493176	0.0141093	-0.397137	0.00265219	0.00859802
ENSG00000105993	DNAJB6	0.23843	-0.286208	2.54999e-07	4.0941e-06	-0.148643	0.0667407	0.119868
ENSG00000259436	ENSG00000259436	0.238517	-0.288098	0.00493775	0.0141223	-0.374618	0.00443381	0.0130251
ENSG00000099840	IZUMO4	0.238587	-0.170276	0.00494214	0.0141328	-0.369595	8.73097e-06	9.5303e-05
ENSG00000224650	IGHV3-74	0.238621	1.96011	2.5513e-07	4.0941e-06	0.959084	0.0110856	0.027507
ENSG00000101265	RASSF2	0.238657	0.299726	0.00166721	0.00568232	0.32688	0.00512627	0.0145892
ENSG00000145331	TRMT10A	0.238812	0.318489	2.58512e-07	4.14494e-06	0.0449975	0.660064	0.73817
ENSG00000130023	ERMARD	0.238812	-0.117064	0.0166422	0.0390313	-0.249903	1.8595e-06	2.96768e-05
ENSG00000108479	GALK1	0.238868	0.218952	0.00497779	0.0142263	0.355175	9.29521e-05	0.000601033
ENSG00000142186	SCYL1	0.238938	0.148036	0.000166653	0.000834694	0.123028	0.00514926	0.014646
ENSG00000162734	PEA15	0.239009	-0.274565	0.000804269	0.00308854	-0.290689	0.00515076	0.0146481
ENSG00000066455	GOLGA5	0.239149	0.180043	4.40696e-05	0.000277015	0.154254	0.00516797	0.0146927
ENSG00000214050	FBXO16	0.239194	1.71558	2.60277e-07	4.16636e-06	0.749044	0.0791782	0.137975
ENSG00000158427	TMSB15B	0.23922	-0.266436	0.00500636	0.0142975	-0.546267	0.000363166	0.00177784
ENSG00000138750	NUP54	0.239385	-0.371763	2.60561e-07	4.16747e-06	-0.178729	0.100597	0.167261
ENSG00000070367	EXOC5	0.239431	0.154337	9.64555e-06	7.888e-05	0.154593	0.00518662	0.014736
ENSG00000168615	ADAM9	0.239572	0.277526	0.00501414	0.0143092	0.535637	3.81873e-05	0.000299168
ENSG00000126107	HECTD3	0.239642	0.121015	0.00371855	0.0111493	0.135042	0.0051947	0.0147536
ENSG00000100814	CCNB1IP1	0.239854	-0.266726	1.74019e-05	0.000127027	-0.196878	0.00520386	0.0147731
ENSG00000171700	RGS19	0.239924	0.254801	0.00503447	0.0143566	0.412456	1.09228e-05	0.000112709
ENSG00000181754	AMIGO1	0.239995	-0.348928	0.005049	0.0143959	-0.586047	3.69463e-05	0.000291335
ENSG00000185946	RNPC3	0.240136	-0.242227	1.49852e-06	1.70655e-05	-0.197466	0.00522408	0.014819
ENSG00000211950	IGHV1-24	0.240148	2.28685	2.6282e-07	4.1898e-06	1.38034	0.00621842	0.0170913
ENSG00000070882	OSBPL3	0.240206	-0.200602	0.00506441	0.0144335	-0.263953	0.000563451	0.00251613
ENSG00000229628	ENSG00000229628	0.240277	-0.457218	0.00506784	0.0144412	-0.712457	0.000921396	0.00371808
ENSG00000162971	TYW5	0.240339	-0.343353	2.63496e-07	4.19712e-06	-0.0821571	0.395087	0.499382
ENSG00000257524	ENSG00000257524	0.240347	-0.273027	0.0050754	0.0144606	-0.434697	0.000396887	0.00190669
ENSG00000183474	GTF2H2C	0.24053	0.433449	2.64099e-07	4.20329e-06	0.210545	0.0273853	0.057737
ENSG00000186951	PPARA	0.2407	-0.119414	0.00511394	0.0145597	-0.154979	0.0022506	0.00756344
ENSG00000277147	LINC00869	0.24077	-0.218537	0.00512023	0.0145755	-0.429278	2.15357e-05	0.000191396
ENSG00000078081	LAMP3	0.240841	0.765753	0.00512856	0.0145971	1.66677	0.000342612	0.0016983
ENSG00000176083	ZNF683	0.241102	-0.446404	0.0850458	0.149415	-1.02506	1.91204e-06	3.02159e-05
ENSG00000128590	DNAJB9	0.241194	-0.313253	0.000267079	0.00123562	-0.335081	0.00529163	0.014978
ENSG00000178927	CYBC1	0.241265	0.400773	6.28507e-07	8.42216e-06	0.334082	0.00529215	0.014978
ENSG00000013523	ANGEL1	0.241265	-0.131216	0.00516197	0.0146793	-0.214276	0.000167887	0.000964551
ENSG00000281990	IGHV1-69-2	0.241336	1.78515	0.00517635	0.014718	1.80272	0.00399642	0.011988
ENSG00000253983	ENSG00000253983	0.241477	0.604716	0.000879123	0.00333072	0.725676	0.00530531	0.0150103
ENSG00000153896	ZNF599	0.241477	-0.261114	0.00519222	0.0147588	-0.473437	0.000177057	0.00100359
ENSG00000162601	MYSM1	0.241484	-0.180141	2.7381e-07	4.34006e-06	-0.123386	0.0685384	0.122561
ENSG00000101331	CCM2L	0.241618	1.11958	0.000638114	0.00255469	1.24201	0.00531737	0.0150401
ENSG00000120833	SOCS2	0.241675	-0.242357	0.0691564	0.125696	-0.68171	1.93499e-06	3.05037e-05
ENSG00000211973	IGHV1-69	0.241831	1.79004	9.54558e-06	7.81723e-05	1.23091	0.00534631	0.0151153
ENSG00000149929	HIRIP3	0.241866	0.378054	2.75273e-07	4.35613e-06	0.162442	0.200575	0.291446
ENSG00000050438	SLC4A8	0.241901	-0.228681	0.00521979	0.0148241	-0.417	3.4286e-05	0.000276218
ENSG00000180340	FZD2	0.242043	0.546414	0.00042093	0.0018085	0.662546	0.00535927	0.0151428
ENSG00000100726	TELO2	0.242043	-0.132446	0.00523628	0.0148666	-0.198604	0.000375515	0.00182305
ENSG00000135164	DMTF1	0.242056	-0.172787	2.76725e-07	4.37555e-06	-0.0804794	0.11927	0.192544
ENSG00000238113	LINC01410	0.242184	0.455804	0.000198667	0.000965586	0.374896	0.00535996	0.0151428
ENSG00000112511	PHF1	0.242247	-0.375647	2.77881e-07	4.39025e-06	-0.291457	0.00953055	0.0242492
ENSG00000211772	TRBC2	0.242255	-0.43726	0.000820821	0.00314047	-0.372736	0.00537032	0.0151699
ENSG00000104903	LYL1	0.242397	0.463857	0.00526542	0.0149384	0.561832	3.70242e-05	0.00029183
ENSG00000185043	CIB1	0.242539	-0.310703	6.91661e-07	9.09274e-06	-0.21185	0.00539237	0.0152233
ENSG00000145860	RNF145	0.24261	0.203375	5.17405e-06	4.72552e-05	0.166594	0.00539867	0.0152388
ENSG00000157593	SLC35B2	0.24261	-0.120034	0.00527929	0.0149712	-0.256949	3.86478e-05	0.000301431
ENSG00000285967	NIPBL-DT	0.242751	-0.202343	0.000828688	0.00316433	-0.18126	0.00540575	0.0152543
ENSG00000149269	PAK1	0.242822	0.330297	0.000330918	0.00147915	0.242841	0.00540674	0.0152549
ENSG00000100483	VCPKMT	0.242893	-0.26697	4.29324e-06	4.06643e-05	-0.280268	0.00540893	0.0152589
ENSG00000239571	IGKV2D-30	0.242964	1.85835	2.1917e-06	2.33313e-05	1.59289	0.005415	0.0152736
ENSG00000138642	HERC6	0.242964	0.475949	0.0052959	0.0150074	1.4461	5.26353e-06	6.49739e-05
ENSG00000258561	ENSG00000258561	0.24301	-0.258121	0.0170322	0.0398355	-0.626611	2.00039e-06	3.13542e-05
ENSG00000145247	OCIAD2	0.243035	-0.229382	0.00531687	0.0150646	-0.322405	0.00231979	0.00775416
ENSG00000198718	TOGARAM1	0.243106	-0.240616	2.63981e-05	0.000181217	-0.194915	0.00541923	0.0152812
ENSG00000165312	OTUD1	0.243106	-0.339996	0.00531936	0.0150681	-0.650922	8.98125e-06	9.74078e-05
ENSG00000150281	CTF1	0.243177	0.405759	0.00531964	0.0150681	0.908966	1.49823e-05	0.000144782
ENSG00000122482	ZNF644	0.243201	-0.308798	2.81422e-07	4.42818e-06	-0.147276	0.0980404	0.163728
ENSG00000163155	LYSMD1	0.243248	0.63764	1.70725e-05	0.000125093	0.624597	0.0054306	0.0153088
ENSG00000259577	CERNA1	0.243319	-0.586119	0.000153284	0.000778122	-0.478847	0.00543473	0.0153182
ENSG00000287780	ENSG00000287780	0.243391	-0.278594	0.0149854	0.0358473	-0.629278	2.02809e-06	3.17361e-05
ENSG00000271447	MMP28	0.243461	-0.422323	0.00533341	0.0150982	-0.795129	9.09096e-06	9.81021e-05
ENSG00000227963	RBM15-AS1	0.243582	-0.134586	0.0068481	0.018665	-0.334244	2.02959e-06	3.17361e-05
ENSG00000108788	MLX	0.243603	0.170132	0.00533714	0.0151044	0.264726	0.00031284	0.00158155
ENSG00000137193	PIM1	0.243745	0.532014	6.50307e-07	8.64864e-06	0.332663	0.00546127	0.0153784
ENSG00000278869	ENSG00000278869	0.243887	0.727748	1.10626e-05	8.8215e-05	0.486268	0.00547214	0.0154057
ENSG00000138382	METTL5	0.243887	0.11763	0.00536417	0.0151721	0.190486	0.000763511	0.00320618
ENSG00000149357	LAMTOR1	0.243958	0.161468	0.00537311	0.0151951	0.283086	2.04173e-05	0.000184051
ENSG00000048649	RSF1	0.243963	-0.171667	2.86974e-07	4.50094e-06	-0.0930205	0.0563585	0.104407
ENSG00000185477	GPRIN3	0.244029	-0.249053	0.0053795	0.015211	-0.422353	0.00232799	0.0077735
ENSG00000213513	IMPDH1P5	0.244154	-1.10677	2.87448e-07	4.50361e-06	NA	NA	NA
ENSG00000168754	FAM178B	0.244171	-0.412264	0.00539207	0.0152421	-0.767019	0.000510585	0.00233564
ENSG00000154473	BUB3	0.244313	-0.154103	0.000357337	0.00157763	-0.125173	0.00550029	0.0154714
ENSG00000248477	NAIPP3	0.244535	0.287119	0.0603756	0.112452	0.826935	2.07577e-06	3.23275e-05
ENSG00000277763	ENSG00000277763	0.244669	0.411884	0.0054252	0.0153201	0.593685	0.00180674	0.00632932
ENSG00000077514	POLD3	0.244811	0.187749	0.00211682	0.00693827	0.217121	0.00551799	0.0155054
ENSG00000153107	ANAPC1	0.244883	-0.160866	0.00543549	0.0153425	-0.216691	0.0015313	0.0055474
ENSG00000236438	FAM157A	0.244954	0.628419	0.0054432	0.015362	0.766324	0.00169966	0.00603515
ENSG00000197279	ZNF165	0.245167	-0.571202	0.000750089	0.00291815	-0.590341	0.00553181	0.0155329
ENSG00000165118	C9orf64	0.245298	0.682028	2.89475e-07	4.51464e-06	0.359714	0.117004	0.189454
ENSG00000135127	BICDL1	0.245298	-0.239237	0.0292189	0.0622156	-0.679746	2.1232e-06	3.29555e-05
ENSG00000177694	NAALADL2	0.24531	-0.457542	0.0054914	0.0154868	-0.45527	0.00369117	0.0112169
ENSG00000162433	AK4	0.245381	0.497116	4.23857e-05	0.000268341	0.454327	0.0055377	0.0155427
ENSG00000118707	TGIF2	0.245452	-0.196861	0.00549735	0.0154991	-0.460097	0.000749666	0.00315935
ENSG00000183506	PI4KAP2	0.245524	-0.309082	5.30032e-05	0.00032252	-0.184159	0.0055525	0.0155797
ENSG00000158286	RNF207	0.245666	-0.378808	0.00551369	0.0155384	-0.600478	0.000423634	0.00201367
ENSG00000178700	DHFR2	0.245679	0.518972	2.90034e-07	4.51611e-06	0.208145	0.256218	0.354671
ENSG00000230185	C9orf147	0.245738	0.344728	0.0055193	0.0155519	0.664594	5.85317e-05	0.000417895
ENSG00000169413	RNASE6	0.245869	0.12957	0.191467	0.286352	0.685447	2.1543e-06	3.33623e-05
ENSG00000169047	IRS1	0.24588	0.411877	0.000694199	0.00274527	0.426403	0.00556126	0.015593
ENSG00000158480	SPATA2	0.245952	-0.206588	0.00426187	0.0125031	-0.267814	0.00556395	0.0155983
ENSG00000129103	SUMF2	0.245952	-0.10723	0.00553421	0.0155871	-0.178952	5.64433e-05	0.00040508
ENSG00000244716	ENSG00000244716	0.246023	-0.384533	1.86234e-06	2.04531e-05	-0.278193	0.0055744	0.0156224
ENSG00000132952	USPL1	0.24606	-0.328693	2.91945e-07	4.53859e-06	-0.0512738	0.636552	0.7179
ENSG00000115970	THADA	0.246094	-0.104175	0.00554469	0.0156121	-0.171682	0.0014688	0.00536932
ENSG00000174564	IL20RB	0.246309	-0.207001	0.00536278	0.0151703	-0.281878	0.00557793	0.0156261
ENSG00000282651	IGHV5-10-1	0.246451	1.7138	0.000253405	0.00118278	1.3359	0.0055862	0.0156448
ENSG00000198846	TOX	0.246451	-0.289051	0.00556364	0.0156541	-0.412544	0.000700958	0.00299192
ENSG00000280778	ENSG00000280778	0.246594	-0.365349	0.00559515	0.0157382	-0.647233	0.00232448	0.0077658
ENSG00000162775	RBM15	0.246632	-0.305091	2.97637e-07	4.61599e-06	-0.139502	0.229935	0.325327
ENSG00000258989	ENSG00000258989	0.246809	-0.429233	0.000473453	0.00199027	-0.456172	0.00559773	0.0156657
ENSG00000124795	DEK	0.246952	0.111812	0.00562698	0.0158163	0.218694	9.71597e-06	0.000103346
ENSG00000211935	IGHV1-3	0.247013	1.78659	3.00418e-07	4.65169e-06	1.0276	0.00901807	0.0231864
ENSG00000172493	AFF1	0.247023	0.132159	0.00562795	0.0158168	0.224406	4.33412e-05	0.000327849
ENSG00000136942	RPL35	0.247095	-0.258346	4.23101e-06	4.01336e-05	-0.180001	0.00561427	0.0157029
ENSG00000162873	KLHDC8A	0.247095	1.34721	0.00563238	0.0158252	2.6205	9.50012e-05	0.000612029
ENSG00000163166	IWS1	0.247166	0.103482	0.00135758	0.00480149	0.162871	0.00561678	0.0157076
ENSG00000138430	OLA1	0.247309	-0.115877	0.00158513	0.00545428	-0.15	0.00562444	0.0157245
ENSG00000095932	SMIM24	0.247309	0.916515	0.00564717	0.0158616	1.23943	0.00178133	0.00626186
ENSG00000261064	LINC02256	0.247381	-0.21826	0.00565452	0.0158799	-0.234995	0.000123195	0.000752052
ENSG00000069535	MAOB	0.247524	0.91789	0.00566426	0.0159027	1.53911	2.66823e-05	0.000226179
ENSG00000132394	EEFSEC	0.247595	-0.171201	9.1184e-05	0.00050411	-0.119183	0.00564654	0.0157772
ENSG00000130635	COL5A1	0.247739	-0.521608	0.00566999	0.0159119	-1.06252	3.00354e-06	4.25582e-05
ENSG00000126062	TMEM115	0.247882	0.153371	0.00567997	0.0159353	0.307572	4.59338e-06	5.86369e-05
ENSG00000189077	TMEM120A	0.248025	0.22797	0.00570292	0.015995	0.310938	0.00407788	0.0121738
ENSG00000133138	TBC1D8B	0.248155	0.697107	3.08788e-07	4.75532e-06	0.487683	0.0233455	0.0508107
ENSG00000161999	JMJD8	0.248169	-0.0994957	0.00571134	0.016014	-0.166666	0.000894257	0.00363928
ENSG00000234396	ENSG00000234396	0.24824	-0.419114	0.00195157	0.00648531	-0.588247	0.00567778	0.0158418
ENSG00000197721	CR1L	0.24824	0.616263	0.00572864	0.0160602	0.9395	1.20694e-05	0.000121493
ENSG00000176542	USF3	0.248346	-0.217712	3.08825e-07	4.75532e-06	-0.053557	0.54549	0.639338
ENSG00000066379	POLR1H	0.248384	0.168911	0.00103631	0.00382784	0.233822	0.00568065	0.0158473
ENSG00000187049	TMEM216	0.248527	0.20714	0.0018169	0.006111	0.275206	0.00569412	0.0158803
ENSG00000144591	GMPPA	0.248536	0.278846	3.09427e-07	4.76082e-06	0.183832	0.0157038	0.0365189
ENSG00000258102	MAP1LC3B2	0.248886	0.763585	0.00147464	0.00513859	0.895743	0.00572432	0.015953
ENSG00000107897	ACBD5	0.248958	-0.115783	0.00101153	0.00375327	-0.124165	0.00573189	0.0159701
ENSG00000156299	TIAM1	0.249029	-0.223268	0.00578047	0.0161798	-0.454717	0.000331902	0.00165454
ENSG00000127804	METTL16	0.249317	-0.204401	0.000311926	0.00140103	-0.195083	0.00575886	0.0160354
ENSG00000004809	SLC22A16	0.249317	0.474541	0.00580282	0.016233	0.519284	0.00118214	0.00454671
ENSG00000104863	LIN7B	0.249388	-0.157515	0.00581071	0.0162527	-0.313536	0.000523189	0.00237586
ENSG00000156535	CD109	0.249604	0.302385	0.00582499	0.0162857	0.308799	0.00525919	0.0149017
ENSG00000177096	PHETA2	0.249676	0.203682	0.00582723	0.0162896	0.278256	0.0052026	0.0147717
ENSG00000137656	BUD13	0.249748	0.125823	0.00583477	0.0163083	0.270992	0.000515824	0.00235292
ENSG00000100461	RBM23	0.24982	0.186318	0.00162329	0.00556291	0.177921	0.00577309	0.0160588
ENSG00000283199	C13orf46	0.249869	-0.545764	3.17109e-07	4.85209e-06	-0.402391	0.0125848	0.030533
ENSG00000174775	HRAS	0.249892	-0.179997	0.000119278	0.000628157	-0.177847	0.00577544	0.016063
ENSG00000147606	SLC26A7	0.249964	-0.405263	0.00583819	0.0163108	-0.684249	0.00036436	0.00178278
ENSG00000100804	PSMB5	0.250036	0.227797	7.8584e-06	6.64576e-05	0.203691	0.0057813	0.0160747
ENSG00000196700	ZNF512B	0.250036	-0.204689	0.00585061	0.0163432	-0.267528	0.00275154	0.00885432
ENSG00000239736	CEACAMP3	0.250107	-0.891082	0.00107258	0.00393246	-0.599771	0.0057909	0.0160991
ENSG00000168421	RHOH	0.250107	-0.242204	0.00586868	0.0163913	-0.447309	0.000258484	0.00135716
ENSG00000271869	DCTN6-DT	0.250179	-0.304524	0.00424332	0.0124573	-0.40158	0.00579662	0.0161127
ENSG00000115446	UNC50	0.250179	-0.0924643	0.00587613	0.016409	-0.14184	0.00244143	0.00806177
ENSG00000068383	INPP5A	0.250467	-0.234414	0.00289888	0.00902769	-0.282888	0.00581703	0.016158
ENSG00000279942	ENSG00000279942	0.250539	-0.824279	0.00589624	0.016454	-1.0388	1.19935e-05	0.000120917
ENSG00000127952	STYXL1	0.250828	0.178707	0.00590688	0.0164718	0.246256	0.000220084	0.00119415
ENSG00000225948	LINC02648	0.251116	-0.425984	0.00591209	0.0164793	-0.633124	0.000445953	0.00209809
ENSG00000179833	SERTAD2	0.251391	-0.409359	3.30696e-07	5.02828e-06	-0.273204	0.0498663	0.0943942
ENSG00000198373	WWP2	0.251476	0.147273	0.00595411	0.0165846	0.210412	0.000140662	0.000835201
ENSG00000107077	KDM4C	0.251581	-0.19016	3.31156e-07	5.03134e-06	-0.11691	0.0292824	0.0609705
ENSG00000166669	ATF7IP2	0.251581	-0.210386	0.0159444	0.0377551	-0.468847	2.34753e-06	3.55014e-05
ENSG00000112425	EPM2A	0.251765	-0.215684	0.00598847	0.0166694	-0.264675	0.00181674	0.00635745
ENSG00000102024	PLS3	0.251772	1.10548	3.32488e-07	5.04762e-06	0.823699	0.0115852	0.0285306
ENSG00000131381	RBSN	0.251962	-0.206429	3.33453e-07	5.05833e-06	-0.0790025	0.222003	0.31649
ENSG00000288701	PRRC2B	0.252054	-0.171333	4.84907e-06	4.48225e-05	-0.130076	0.00591975	0.0163936
ENSG00000165025	SYK	0.252054	0.205398	0.0060005	0.0166946	0.313177	4.7101e-05	0.000351204
ENSG00000104218	CSPP1	0.252126	-0.105453	0.00600358	0.0167008	-0.189057	0.000119241	0.000731145
ENSG00000167720	SRR	0.252152	0.283066	3.3456e-07	5.07116e-06	0.11384	0.120577	0.194238
ENSG00000130005	GAMT	0.252271	-0.254657	0.00600788	0.016708	-0.36361	0.000460793	0.00215479
ENSG00000227799	CDPF1P1	0.252342	-0.778954	3.35584e-07	5.08271e-06	-0.365893	0.0777301	0.135966
ENSG00000048342	CC2D2A	0.252342	-0.325808	0.0331516	0.069067	-0.841017	2.37261e-06	3.57686e-05
ENSG00000108813	DLX4	0.252415	-0.318355	0.00076183	0.00295986	-0.394736	0.00596043	0.0164944
ENSG00000240671	IGKV1-8	0.252532	1.78512	3.36975e-07	5.09782e-06	0.774166	0.031243	0.0643539
ENSG00000156983	BRPF1	0.252723	-0.290249	3.37106e-07	5.09782e-06	-0.0501534	0.595784	0.683975
ENSG00000128191	DGCR8	0.252723	-0.123512	0.0118034	0.029447	-0.282374	2.38441e-06	3.58906e-05
ENSG00000178537	SLC25A20	0.253066	0.386972	1.99251e-05	0.00014271	0.263251	0.00601692	0.0166293
ENSG00000225578	NCBP2-AS1	0.253103	-0.611721	3.38664e-07	5.11341e-06	-0.577862	0.0102108	0.0256691
ENSG00000142669	SH3BGRL3	0.253103	0.0669415	0.317874	0.426402	0.375245	2.39437e-06	3.59845e-05
ENSG00000115561	CHMP3	0.253139	0.170715	0.00605195	0.0168017	0.224709	0.000851108	0.00349776
ENSG00000143093	STRIP1	0.253283	-0.141403	4.72852e-07	6.73121e-06	-0.114571	0.00603231	0.0166647
ENSG00000283384	ENSG00000283384	0.253283	0.755166	0.00605593	0.0168079	1.22486	0.000200181	0.00110738
ENSG00000234770	GULOP	0.253356	-0.539833	0.00605686	0.0168081	-0.7144	0.00128478	0.00484946
ENSG00000179144	GIMAP7	0.253428	0.616862	1.29099e-05	0.000100087	0.691151	0.00604	0.0166812
ENSG00000138802	SEC24B	0.253483	-0.227295	3.40042e-07	5.12624e-06	-0.0718677	0.374119	0.478215
ENSG00000120915	EPHX2	0.253483	-0.377796	0.00656975	0.0180049	-0.72519	2.40584e-06	3.61007e-05
ENSG00000118292	C1orf54	0.253501	-0.263677	0.000595762	0.00240697	-0.267917	0.0060409	0.0166813
ENSG00000139182	CLSTN3	0.253501	-0.173407	0.0060761	0.0168567	-0.21723	0.00126295	0.00478924
ENSG00000117602	RCAN3	0.253646	-0.292673	0.00609071	0.0168923	-0.514953	2.87103e-05	0.000239898
ENSG00000159784	FAM131B	0.253673	-0.153791	0.275836	0.380851	-0.658812	2.41171e-06	3.61607e-05
ENSG00000266086	ENSG00000266086	0.253718	-0.163313	0.00296615	0.00920763	-0.283377	0.00605833	0.0167223
ENSG00000144354	CDCA7	0.253791	0.665545	9.53809e-07	1.1763e-05	0.447707	0.0060623	0.0167308
ENSG00000015676	NUDCD3	0.253936	-0.13251	0.000155744	0.000787725	-0.143494	0.00606995	0.016746
ENSG00000272104	ENSG00000272104	0.253936	-0.223952	0.00612241	0.0169706	-0.413713	0.000119716	0.000733358
ENSG00000021574	SPAST	0.254008	0.181424	0.000171558	0.000855894	0.140107	0.00607038	0.016746
ENSG00000196544	BORCS6	0.254081	0.223218	0.00138721	0.00488778	0.296605	0.00607521	0.0167569
ENSG00000266202	ENSG00000266202	0.254153	-0.434079	0.00613216	0.0169903	-0.787538	0.000236152	0.00126105
ENSG00000119969	HELLS	0.254244	0.589292	3.48252e-07	5.23162e-06	0.291495	0.0575514	0.106186
ENSG00000163867	ZMYM6	0.254298	-0.296553	0.00613913	0.0170048	-0.473104	0.00547563	0.015411
ENSG00000039319	ZFYVE16	0.254371	0.22274	0.00294335	0.00915296	0.198477	0.00609846	0.0168114
ENSG00000068024	HDAC4	0.254443	0.180269	0.006145	0.0170162	0.2822	4.28885e-05	0.000325572
ENSG00000103355	PRSS33	0.254588	1.29874	0.00615901	0.0170501	-1.35724	8.88422e-05	0.000580478
ENSG00000251039	IGKV2D-40	0.254624	2.20833	3.5047e-07	5.25523e-06	1.71465	0.009066	0.023291
ENSG00000231039	ENSG00000231039	0.254734	1.5214	1.11124e-06	1.34102e-05	1.09289	0.00611967	0.0168579
ENSG00000077943	ITGA8	0.254806	1.92671	2.12187e-06	2.2744e-05	1.49502	0.00612354	0.0168661
ENSG00000129219	PLD2	0.254806	-0.203264	0.00617173	0.017078	-0.231083	0.00306506	0.00965123
ENSG00000070476	ZXDC	0.254952	-0.136972	0.000102793	0.000553198	-0.128588	0.00613636	0.0168966
ENSG00000169857	AVEN	0.254952	-0.139223	0.00618818	0.0171187	-0.204009	0.000357248	0.00175643
ENSG00000141968	VAV1	0.255024	0.253086	1.15054e-05	9.11093e-05	0.170085	0.00614059	0.0169059
ENSG00000179057	IGSF22	0.255097	-0.511992	0.00433987	0.0126889	-0.674676	0.00614337	0.0169111
ENSG00000154310	TNIK	0.255242	-0.253286	0.000870618	0.00330361	-0.309212	0.00615452	0.016937
ENSG00000203761	MSTO2P	0.255315	-0.245979	0.00621726	0.0171854	-0.36067	0.000218062	0.00118518
ENSG00000168016	TRANK1	0.255388	0.288664	0.00589997	0.0164621	0.445706	0.00617657	0.0169928
ENSG00000056972	TRAF3IP2	0.25546	0.187742	0.00622071	0.0171897	0.301871	0.00150902	0.00548418
ENSG00000257452	ENSG00000257452	0.255606	0.851701	0.00622183	0.0171897	2.65635	3.94855e-06	5.18603e-05
ENSG00000136158	SPRY2	0.255751	0.500184	0.00623471	0.0172204	0.891043	0.000944443	0.00378855
ENSG00000198420	TCAF1	0.255897	-0.172171	0.00624281	0.0172379	-0.221274	0.00567785	0.0158418
ENSG00000135828	RNASEL	0.25597	0.658174	7.98697e-07	1.01827e-05	0.540576	0.0062205	0.0170942
ENSG00000268061	NAPA-AS1	0.256042	0.27185	0.00624669	0.0172437	0.582587	0.000612172	0.00268182
ENSG00000235321	ENSG00000235321	0.256115	1.36385	4.34134e-05	0.000273776	1.52975	0.00624592	0.0171592
ENSG00000248445	SEMA6A-AS1	0.256261	-0.202459	0.00627849	0.0173241	-0.265759	0.00133894	0.0050115
ENSG00000280037	ENSG00000280037	0.256334	-0.74004	3.58294e-07	5.33921e-06	-0.575746	0.0183837	0.0416873
ENSG00000112473	SLC39A7	0.256524	0.28217	3.59019e-07	5.34592e-06	0.175265	0.0123345	0.0300011
ENSG00000111348	ARHGDIB	0.256552	0.130948	0.00630088	0.017376	0.235466	0.000689597	0.00295452
ENSG00000074527	NTN4	0.256625	-0.619149	0.00630668	0.0173875	-0.835075	0.000228556	0.00122942
ENSG00000107745	MICU1	0.256771	0.184074	0.00631846	0.017417	0.285232	0.000112293	0.000696946
ENSG00000132003	ZSWIM4	0.256844	0.225388	0.000192651	0.000942241	0.215951	0.00627522	0.0172152
ENSG00000160310	PRMT2	0.25699	-0.137079	0.00633322	0.0174503	-0.24348	9.16471e-05	0.000594971
ENSG00000131828	PDHA1	0.257063	0.106034	0.000131556	0.00068227	0.118219	0.00628383	0.0172315
ENSG00000170802	FOXN2	0.257063	0.151317	0.00633731	0.0174591	0.263743	0.000395229	0.00190062
ENSG00000251546	IGKV1D-39	0.257282	1.93793	1.15809e-06	1.38295e-05	1.35019	0.00629958	0.0172673
ENSG00000169313	P2RY12	0.257284	0.378106	0.0248263	0.0542424	1.05147	2.50093e-06	3.69537e-05
ENSG00000141682	PMAIP1	0.257354	-0.367477	0.0015253	0.00528116	-0.462209	0.00630657	0.017284
ENSG00000253394	LINC00534	0.2575	0.471608	0.00637574	0.01755	0.618133	0.00203644	0.00697347
ENSG00000231889	TRAF3IP2-AS1	0.257574	-0.129909	0.006377	0.017551	-0.224779	0.000103059	0.000653486
ENSG00000107959	PITRM1	0.25772	-0.141376	4.86934e-05	0.000300343	-0.0996026	0.00634835	0.0173862
ENSG00000251661	ENSG00000251661	0.257866	0.272697	0.00639301	0.0175851	0.862439	1.40272e-05	0.00013699
ENSG00000211670	IGLV3-9	0.257939	1.85684	6.29375e-06	5.52717e-05	1.54157	0.00635203	0.0173889
ENSG00000182473	EXOC7	0.257939	0.0919473	0.00639514	0.0175884	0.146473	9.10282e-05	0.000592158
ENSG00000025770	NCAPH2	0.258012	-0.219279	8.89821e-05	0.000494119	-0.239376	0.00635863	0.0174042
ENSG00000064692	SNCAIP	0.258012	-0.72364	0.00639962	0.0175983	-1.42601	3.335e-05	0.000269914
ENSG00000213762	ZNF134	0.258044	-0.404758	3.77517e-07	5.58709e-06	-0.141138	0.16328	0.247449
ENSG00000233431	LINC02596	0.258085	1.27841	0.00641318	0.0176331	1.59952	0.00635017	0.0173884
ENSG00000269720	CCDC194	0.258158	0.496086	0.00643364	0.0176868	0.822699	0.00442318	0.0130009
ENSG00000166166	TRMT61A	0.258613	-0.225842	3.82507e-07	5.64802e-06	-0.156988	0.0176522	0.0403267
ENSG00000117308	GALE	0.258743	0.149138	0.00647024	0.0177673	0.247156	0.000494795	0.00227905
ENSG00000211965	IGHV3-49	0.258803	1.91007	3.82901e-07	5.64953e-06	1.04321	0.0225118	0.0493126
ENSG00000171608	PIK3CD	0.25889	0.192649	0.00102795	0.00380466	0.168586	0.00641269	0.0175227
ENSG00000132661	NXT1	0.258963	-0.332002	6.55246e-05	0.000384146	-0.340778	0.00641509	0.0175268
ENSG00000213399	RPS2P17	0.258963	-0.495017	0.00651865	0.0178896	-0.788386	0.000360731	0.00176906
ENSG00000146221	TCTE1	0.258993	-0.718354	3.84642e-07	5.66702e-06	-0.438311	0.0448655	0.0867697
ENSG00000243176	ENSG00000243176	0.259036	0.426806	4.91254e-05	0.000302527	0.384567	0.00641622	0.0175274
ENSG00000104231	ZFAND1	0.259036	-0.0985369	0.00651914	0.0178896	-0.201631	2.48165e-05	0.00021412
ENSG00000164114	MAP9	0.259182	-0.31024	0.00401435	0.0118894	-0.337375	0.0064244	0.0175448
ENSG00000164989	CCDC171	0.259329	-0.230148	0.00654253	0.0179455	-0.359895	5.72921e-05	0.000409831
ENSG00000169885	CALML6	0.259402	-0.504323	0.00615644	0.0170454	-0.790094	0.00643714	0.0175721
ENSG00000185862	EVI2B	0.259402	0.266752	0.00655083	0.0179658	0.47992	2.96785e-06	4.2218e-05
ENSG00000088833	NSFL1C	0.259475	0.19797	0.00656152	0.0179877	0.235324	0.000996923	0.0039637
ENSG00000213326	RPS7P11	0.259549	-0.393467	0.00151277	0.00525183	-0.592062	0.00644385	0.0175855
ENSG00000100359	SGSM3	0.259549	-0.283473	0.0065616	0.0179877	-0.52069	0.00313189	0.00981039
ENSG00000163482	STK36	0.259622	-0.127735	0.00656161	0.0179877	-0.255061	0.000267107	0.00139552
ENSG00000140264	SERF2	0.259695	0.22329	0.0065682	0.0180032	0.242524	0.00289104	0.00919603
ENSG00000034053	APBA2	0.259915	-0.497818	0.000447158	0.00189864	-0.46898	0.00646247	0.0176239
ENSG00000112039	FANCE	0.259942	0.466097	3.94238e-07	5.78814e-06	0.0893568	0.487235	0.58635
ENSG00000012983	MAP4K5	0.259989	-0.30162	1.48088e-06	1.69143e-05	-0.244658	0.00646886	0.0176377
ENSG00000106268	NUDT1	0.259989	0.158616	0.00658933	0.0180509	0.265462	0.00144033	0.00528421
ENSG00000233912	ENSG00000233912	0.260062	0.504333	0.00660016	0.0180776	0.80502	0.00367264	0.0111676
ENSG00000243335	KCTD7	0.260132	-0.186787	0.232164	0.333032	-1.32608	2.64848e-06	3.86902e-05
ENSG00000112977	DAP	0.260135	0.19076	0.00660092	0.0180776	0.19141	0.00395211	0.0118772
ENSG00000165948	IFI27L1	0.260209	0.281004	0.00370909	0.0111296	0.308775	0.00647668	0.0176526
ENSG00000101255	TRIB3	0.260503	0.225656	0.006628	0.0181389	0.312576	0.000229449	0.00123251
ENSG00000131446	MGAT1	0.260511	0.177311	0.0117675	0.0293726	0.423058	2.69816e-06	3.93565e-05
ENSG00000231672	DIRC3	0.260649	-0.369739	0.00160332	0.0055071	-0.309678	0.00649277	0.0176815
ENSG00000119231	SENP5	0.260701	-0.24429	3.9543e-07	5.79039e-06	-0.127426	0.104065	0.172123
ENSG00000092871	RFFL	0.260796	0.165449	0.00666004	0.0182164	0.199453	0.000787034	0.00327971
ENSG00000230373	GOLGA6L5P	0.260891	-0.379636	0.00913232	0.0237538	-0.727649	2.71179e-06	3.94956e-05
ENSG00000266472	MRPS21	0.26109	-0.105654	0.00662282	0.0181273	-0.113764	0.00650861	0.0177097
ENSG00000137601	NEK1	0.26109	-0.11477	0.00667329	0.0182423	-0.173045	0.000246647	0.00130781
ENSG00000106086	PLEKHA8	0.261164	-0.123088	0.00667751	0.0182513	-0.205645	0.00521168	0.0147909
ENSG00000198795	ZNF521	0.261237	-0.393281	0.00248737	0.00794363	-0.426126	0.00651228	0.0177147
ENSG00000112685	EXOC2	0.26127	-0.207812	4.10421e-07	5.99635e-06	-0.085942	0.135218	0.212975
ENSG00000204455	TRIM51BP	0.26127	-0.310501	0.16671	0.256682	-1.84817	2.73678e-06	3.97997e-05
ENSG00000249773	ENSG00000249773	0.261384	-0.333151	0.00106831	0.00392494	-0.400243	0.00652192	0.0177359
ENSG00000204348	DXO	0.261384	-0.110169	0.00672334	0.0183688	-0.198936	0.00015782	0.000917626
ENSG00000122042	UBL3	0.26146	-0.154832	4.13757e-07	6.04054e-06	-0.0949109	0.0349815	0.0705948
ENSG00000248724	NPHP3-AS1	0.261679	-0.570432	0.00191812	0.00639166	-0.678832	0.00653447	0.0177601
ENSG00000113161	HMGCR	0.261679	0.156469	0.00674343	0.0184133	0.316123	0.000125359	0.000762375
ENSG00000105278	ZFR2	0.261839	-0.344922	0.0248647	0.0543034	-0.70641	2.77044e-06	4.01984e-05
ENSG00000070081	NUCB2	0.262029	0.395294	4.18825e-07	6.10077e-06	0.270085	0.0199981	0.0446928
ENSG00000165280	VCP	0.262047	0.163648	7.76886e-05	0.000441722	0.156867	0.00656698	0.0178333
ENSG00000114626	ABTB1	0.262121	0.422259	0.000851084	0.00323522	0.370505	0.00656715	0.0178333
ENSG00000166925	TSC22D4	0.262121	0.170587	0.00679657	0.0185428	0.232648	3.92961e-05	0.000304643
ENSG00000134283	PPHLN1	0.262219	-0.21176	4.19774e-07	6.11e-06	-0.15545	0.0140529	0.0334318
ENSG00000023572	GLRX2	0.262268	-0.12887	0.00109981	0.00401993	-0.113118	0.00657896	0.0178609
ENSG00000163516	ANKZF1	0.262408	-0.139333	0.00782875	0.0208348	-0.335886	2.78943e-06	4.0383e-05
ENSG00000152229	PSTPIP2	0.262489	0.344913	0.000665015	0.00264386	0.372769	0.00659614	0.0178993
ENSG00000170846	ENSG00000170846	0.262563	-0.224536	0.00683005	0.0186184	-0.312201	0.000462504	0.00216007
ENSG00000176978	DPP7	0.262598	-0.246584	4.21982e-07	6.12599e-06	-0.145938	0.0196817	0.0440928
ENSG00000106605	BLVRA	0.262598	0.225839	0.030246	0.0639537	0.753269	2.79443e-06	4.04042e-05
ENSG00000102738	MRPS31	0.262788	0.395095	4.2206e-07	6.12599e-06	0.177587	0.167061	0.251975
ENSG00000163545	NUAK2	0.262931	0.371376	0.00317116	0.00973663	0.371394	0.00663065	0.0179785
ENSG00000143387	CTSK	0.262977	-0.14776	0.0335165	0.0696866	-0.417498	2.79857e-06	4.04042e-05
ENSG00000205809	KLRC2	0.263005	-0.53288	0.00685872	0.0186809	-0.535978	0.00477553	0.0137794
ENSG00000211654	IGLV5-37	0.263153	1.72842	0.000714112	0.00280459	1.63476	0.00666441	0.0180624
ENSG00000078246	TULP3	0.263153	-0.148609	0.00686318	0.0186878	-0.220767	0.00176147	0.00621088
ENSG00000153130	SCOC	0.263227	0.221155	5.40722e-05	0.000327384	0.229456	0.00667548	0.018088
ENSG00000105887	MTPN	0.263356	0.127603	0.0251422	0.0547909	0.275614	2.80135e-06	4.04042e-05
ENSG00000258695	ENSG00000258695	0.263522	-0.277502	0.00688301	0.0187286	-0.385531	0.00143865	0.00528007
ENSG00000114439	BBX	0.263546	-0.217865	4.3e-07	6.22618e-06	-0.0912768	0.167217	0.252081
ENSG00000130811	EIF3G	0.263736	-0.163064	4.31251e-07	6.23964e-06	-0.0671332	0.122052	0.196182
ENSG00000229162	RUNX3-AS1	0.263744	-0.429347	0.00688862	0.018736	-0.687479	0.00166144	0.00592667
ENSG00000272382	ENSG00000272382	0.263891	-0.503306	0.00186539	0.00624056	-0.463734	0.0067296	0.0182136
ENSG00000166199	ALKBH3	0.263891	-0.115626	0.00689583	0.0187504	-0.159482	0.000754817	0.0031776
ENSG00000196943	NOP9	0.263965	-0.154422	0.00689889	0.018756	-0.218388	1.47652e-05	0.00014297
ENSG00000257906	LINC02156	0.264113	1.04476	0.000480109	0.00201302	0.833481	0.00673666	0.018225
ENSG00000122692	SMU1	0.264115	0.0213171	0.546905	0.647325	0.275519	2.8332e-06	4.0742e-05
ENSG00000069493	CLEC2D	0.264187	-0.235581	0.00692723	0.0188229	-0.312419	0.00166924	0.00594434
ENSG00000145439	CBR4	0.264261	-0.153362	0.00692734	0.0188229	-0.243278	0.00266682	0.00863343
ENSG00000164674	SYTL3	0.264304	-0.573549	4.41862e-07	6.37891e-06	-0.312218	0.0543619	0.101346
ENSG00000104267	CA2	0.264304	0.347319	0.0930595	0.160474	0.947451	2.83895e-06	4.07944e-05
ENSG00000120071	KANSL1	0.264483	-0.119265	0.00694251	0.0188562	-0.173658	0.000793333	0.0033002
ENSG00000223501	VPS52	0.264631	-0.0858406	0.00423665	0.0124402	-0.10151	0.00678973	0.0183506
ENSG00000165632	TAF3	0.264683	-0.19682	4.43093e-07	6.38719e-06	-0.130215	0.0095336	0.024252
ENSG00000178538	CA8	0.264683	-0.124631	0.479646	0.585225	-1.12477	2.86563e-06	4.11166e-05
ENSG00000163104	SMARCAD1	0.264705	-0.121261	0.00694723	0.0188611	-0.176507	0.00676858	0.0183011
ENSG00000135426	TESPA1	0.264779	-0.315184	0.00694889	0.0188629	-0.470563	0.00100202	0.0039807
ENSG00000286964	ENSG00000286964	0.264873	-0.460041	4.46853e-07	6.43661e-06	-0.297985	0.0547651	0.101989
ENSG00000171566	PLRG1	0.265075	0.109488	0.0069641	0.0188919	0.188246	0.00199046	0.00686222
ENSG00000069702	TGFBR3	0.265223	-0.676134	9.30162e-06	7.66269e-05	-0.48567	0.00684189	0.0184709
ENSG00000162069	BICDL2	0.265223	1.10075	0.00696849	0.0189003	1.72084	0.00320206	0.00999131
ENSG00000172116	CD8B	0.265252	-0.360963	0.0364038	0.0745939	-0.674446	2.9129e-06	4.17019e-05
ENSG00000163156	SCNM1	0.265298	0.130664	0.00697185	0.0189068	0.146541	0.0037969	0.011482
ENSG00000143368	SF3B4	0.265441	-0.0289846	0.460788	0.568157	0.226699	2.91535e-06	4.17061e-05
ENSG00000181610	MRPS23	0.265594	0.203293	1.66345e-05	0.000122627	0.170676	0.00687482	0.0185468
ENSG00000170382	LRRN2	0.265594	0.677575	0.00701055	0.0190011	1.40523	0.00087003	0.00355875
ENSG00000119705	SLIRP	0.265631	-0.210202	4.50723e-07	6.47314e-06	-0.109878	0.0253735	0.0543192
ENSG00000279457	WASH9P	0.265668	-0.162588	0.00492604	0.014095	-0.135693	0.00687885	0.0185539
ENSG00000218891	ZNF579	0.265742	-0.292759	1.14794e-06	1.37335e-05	-0.285688	0.00687936	0.0185539
ENSG00000143162	CREG1	0.26582	0.334108	0.0103316	0.0263163	0.604619	2.92709e-06	4.18121e-05
ENSG00000223546	LINC00630	0.265891	-0.26768	0.000586136	0.00237401	-0.261089	0.0068842	0.0185618
ENSG00000235609	ENSG00000235609	0.265965	0.377199	0.00702923	0.0190384	0.58355	0.000467093	0.0021774
ENSG00000150316	CWC15	0.26601	-0.162865	4.57156e-07	6.55583e-06	-0.116329	0.0365702	0.0732578
ENSG00000112697	TMEM30A	0.26601	0.0865854	0.0878432	0.153303	0.312251	2.93165e-06	4.18258e-05
ENSG00000167232	ZNF91	0.266039	-0.183369	0.00703548	0.0190527	-0.307322	0.00114813	0.00444152
ENSG00000261609	GAN	0.266113	-0.203719	0.00015171	0.00077114	-0.160778	0.00691016	0.018624
ENSG00000171735	CAMTA1	0.266188	-0.250332	0.000131819	0.000682979	-0.242216	0.00691972	0.0186472
ENSG00000129925	PGAP6	0.266188	0.143112	0.00703815	0.0190546	0.19817	0.000396643	0.001906
ENSG00000221909	FAM200A	0.266199	0.363831	4.58081e-07	6.56426e-06	0.324499	0.0122004	0.0297513
ENSG00000017427	IGF1	0.266389	2.25501	4.586e-07	6.56683e-06	1.45008	0.0185292	0.0419532
ENSG00000214331	PDPR2P	0.266559	-0.186347	0.00708226	0.0191585	-0.23546	5.07169e-05	0.000373411
ENSG00000105723	GSK3A	0.266633	0.174063	0.00708244	0.0191585	0.256703	1.01306e-05	0.0001067
ENSG00000149196	HIKESHI	0.266768	0.279178	4.65783e-07	6.659e-06	0.0213976	0.809379	0.860633
ENSG00000211611	IGKV6-21	0.266782	1.6159	1.11943e-05	8.91184e-05	1.2792	0.00695305	0.0187141
ENSG00000251247	ZNF345	0.266856	-0.177377	0.00709938	0.0191963	-0.324722	1.06171e-05	0.000110262
ENSG00000135083	CCNJL	0.26693	0.75255	0.00711117	0.0192244	1.00345	0.00471123	0.0136554
ENSG00000130429	ARPC1B	0.266957	0.136732	0.144938	0.229586	0.523032	2.97175e-06	4.2218e-05
ENSG00000276317	ENSG00000276317	0.267005	0.524138	0.000395245	0.00171535	0.566254	0.00696341	0.0187361
ENSG00000126070	AGO3	0.267079	-0.0829184	0.00711344	0.0192261	-0.136183	0.000759753	0.00319281
ENSG00000105248	YJU2	0.267153	-0.205114	5.38556e-06	4.87059e-05	-0.1953	0.00698173	0.0187802
ENSG00000261582	ENSG00000261582	0.267228	-0.479131	4.82531e-06	4.46715e-05	-0.505068	0.00698847	0.0187957
ENSG00000173208	ABCD2	0.267525	-0.322962	0.00714386	0.0192924	-0.706383	1.66294e-05	0.000157008
ENSG00000181631	P2RY13	0.267674	0.394579	0.00715354	0.0193132	0.714585	7.86518e-05	0.000528732
ENSG00000233608	TWIST2	0.267823	0.782171	0.00716019	0.0193257	1.73139	3.05464e-05	0.00025208
ENSG00000150687	PRSS23	0.267898	-0.614129	0.000849818	0.00323104	-0.52055	0.0070221	0.0188626
ENSG00000197586	ENTPD6	0.268047	-0.127447	0.00167585	0.00570877	-0.175914	0.00702421	0.018863
ENSG00000107443	CCNJ	0.268093	-0.369418	4.73664e-07	6.73782e-06	-0.141519	0.103091	0.170849
ENSG00000178922	HYI	0.268093	-0.0543219	0.486193	0.591208	-0.425622	3.00878e-06	4.25721e-05
ENSG00000146757	ZNF92	0.268283	-0.342852	4.76174e-07	6.76857e-06	-0.223995	0.0254604	0.0544691
ENSG00000179832	MROH1	0.268345	-0.110623	0.00170871	0.00580239	-0.123688	0.00703446	0.01888
ENSG00000279207	ENSG00000279207	0.268494	-0.21882	0.007205	0.0194224	-0.506744	5.40508e-06	6.60746e-05
ENSG00000164332	UBLCP1	0.268568	0.109649	0.00720848	0.0194291	0.262385	0.00010175	0.000646075
ENSG00000129255	MPDU1	0.268643	0.153601	0.00721992	0.0194572	0.299376	1.30854e-05	0.00012956
ENSG00000114767	RRP9	0.268717	-0.17049	0.000975968	0.0036422	-0.174611	0.00706795	0.0189568
ENSG00000084652	TXLNA	0.268851	0.241754	4.79095e-07	6.79517e-06	0.157834	0.0360384	0.0723576
ENSG00000124193	SRSF6	0.268851	-0.12318	0.0107591	0.0272584	-0.329377	3.0287e-06	4.2758e-05
ENSG00000246430	LINC00968	0.268867	0.332402	0.00724871	0.0195267	0.571304	0.000321824	0.00161766
ENSG00000072682	P4HA2	0.268941	0.398447	0.00478847	0.0137789	0.392908	0.00707762	0.0189735
ENSG00000225411	ENSG00000225411	0.269016	0.56654	7.27668e-05	0.000418269	0.446723	0.00707812	0.0189735
ENSG00000100060	MFNG	0.269229	-0.0948202	0.0140182	0.0339027	-0.259519	3.04593e-06	4.29385e-05
ENSG00000143436	MRPL9	0.269314	-0.255572	6.14803e-07	8.30155e-06	-0.168105	0.00709267	0.0190019
ENSG00000205045	ENSG00000205045	0.269389	-0.355877	0.00104931	0.00386465	-0.391415	0.00709652	0.0190096
ENSG00000100605	ITPK1	0.269418	0.133278	0.098521	0.168078	0.362943	3.04815e-06	4.29385e-05
ENSG00000255641	ENSG00000255641	0.269538	-0.505585	0.00730396	0.019651	-0.606559	0.00312856	0.00980545
ENSG00000286185	ENSG00000286185	0.269608	-0.176967	0.0496655	0.0958794	-0.335854	3.05125e-06	4.29508e-05
ENSG00000162191	UBXN1	0.269986	-0.147212	4.96427e-07	7.01027e-06	-0.0458889	0.368153	0.472369
ENSG00000111728	ST8SIA1	0.269986	-0.208196	0.189502	0.284212	-0.957004	3.08134e-06	4.33113e-05
ENSG00000103502	CDIPT	0.269987	0.249125	0.00209794	0.0068883	0.181144	0.00714647	0.0191222
ENSG00000286644	ENSG00000286644	0.270061	-0.574062	0.00737005	0.0198096	-1.14336	9.78989e-05	0.000627976
ENSG00000198961	PJA2	0.270211	0.15795	0.00739743	0.0198777	0.280491	0.000240071	0.00127749
ENSG00000211660	IGLV2-23	0.270554	1.61697	5.00974e-07	7.05909e-06	1.06603	0.0222262	0.0487754
ENSG00000153898	MCOLN2	0.270585	-0.591089	0.000106551	0.000570418	-0.436276	0.00722029	0.0192984
ENSG00000249662	LINC02218	0.27066	1.32656	0.000216107	0.00103303	1.27109	0.00722231	0.0193011
ENSG00000003509	NDUFAF7	0.270743	-0.218175	5.01447e-07	7.06061e-06	-0.121746	0.0520923	0.0978129
ENSG00000171914	TLN2	0.27081	0.39195	0.00100343	0.00373036	0.389858	0.00723829	0.0193385
ENSG00000130826	DKC1	0.27081	-0.110956	0.00743118	0.0199463	-0.14756	0.00353975	0.0108334
ENSG00000270804	ENSG00000270804	0.270885	0.279355	0.000351599	0.00155548	0.234071	0.00723946	0.0193389
ENSG00000160803	UBQLN4	0.271109	-0.115377	0.00745802	0.0200072	-0.239211	0.000393649	0.00189538
ENSG00000151332	MBIP	0.271121	-0.372651	5.04775e-07	7.09719e-06	-0.225769	0.0261053	0.055523
ENSG00000047346	FAM214A	0.271259	-0.187017	0.00051788	0.00214133	-0.230907	0.00729465	0.0194729
ENSG00000168096	ANKS3	0.271311	-0.14097	0.0311525	0.0656003	-0.384646	3.13463e-06	4.38372e-05
ENSG00000155097	ATP6V1C1	0.271484	0.337737	1.25352e-06	1.47602e-05	0.279179	0.00730797	0.0195004
ENSG00000006634	DBF4	0.2715	-0.500431	5.06126e-07	7.10589e-06	-0.304612	0.0336226	0.0683598
ENSG00000153902	LGI4	0.271559	-0.270168	0.00751004	0.0201301	-0.633496	0.000380625	0.00184139
ENSG00000137492	THAP12	0.271634	-0.196056	6.62674e-07	8.76509e-06	-0.116693	0.00731633	0.0195173
ENSG00000150556	LYPD6B	0.271689	-0.587706	0.0597132	0.111421	-1.42519	3.14327e-06	4.38944e-05
ENSG00000286536	ENSG00000286536	0.271859	1.64573	1.10951e-05	8.84378e-05	1.32566	0.00732928	0.0195437
ENSG00000164825	DEFB1	0.271878	NA	NA	NA	3.27199	3.14991e-06	4.39555e-05
ENSG00000073803	MAP3K13	0.271934	0.206583	0.0055545	0.0156329	0.195042	0.00733823	0.0195649
ENSG00000142621	FHAD1	0.271934	-0.415421	0.00754144	0.0202003	-0.500687	0.00501249	0.0143343
ENSG00000156110	ADK	0.272159	-0.269396	0.00755667	0.0202327	-0.450416	1.61944e-05	0.000153803
ENSG00000272894	MIOS-DT	0.272234	-0.245488	0.00419435	0.0123397	-0.285497	0.00735399	0.0195961
ENSG00000211974	IGHV2-70D	0.272384	1.39377	0.00757313	0.0202684	1.98404	0.00135739	0.00505088
ENSG00000283050	GTF2IP12	0.272534	0.376774	0.000304298	0.00137249	0.265781	0.0073622	0.0196072
ENSG00000235531	MSC-AS1	0.272685	-0.41352	0.00760095	0.0203317	-0.654256	0.000134711	0.000806555
ENSG00000065518	NDUFB4	0.272824	-0.201962	5.28823e-07	7.38716e-06	-0.0737468	0.307686	0.410114
ENSG00000135047	CTSL	0.272824	0.291071	0.139123	0.222188	1.29129	3.17508e-06	4.41285e-05
ENSG00000101213	PTK6	0.272835	0.294897	0.00760719	0.0203428	0.461128	0.000625588	0.00272776
ENSG00000181649	PHLDA2	0.27291	-0.584814	0.0011091	0.00404498	-0.523826	0.00738492	0.0196541
ENSG00000114374	USP9Y	0.273136	-0.418485	0.000104532	0.000560999	-0.404543	0.00739871	0.0196827
ENSG00000206127	GOLGA8O	0.273136	-0.385842	0.00762931	0.0203883	-0.467767	0.00583945	0.0162131
ENSG00000186416	NKRF	0.273211	-0.156915	0.00245646	0.00786433	-0.16054	0.00740359	0.019693
ENSG00000265907	ENSG00000265907	0.273211	0.446074	0.00762947	0.0203883	0.954068	0.000182063	0.00102506
ENSG00000032742	IFT88	0.273286	-0.163136	0.00763234	0.0203932	-0.260835	0.00025588	0.00134605
ENSG00000277232	GTSE1-DT	0.273437	0.70556	0.000168857	0.000844004	0.834934	0.00742169	0.019733
ENSG00000133800	LYVE1	0.273512	0.663073	0.00765552	0.0204467	0.864895	0.00105765	0.00416312
ENSG00000242071	RPL7AP6	0.27358	-0.417226	5.35525e-07	7.45931e-06	-0.333523	0.0364024	0.0729974
ENSG00000142192	APP	0.273587	0.202271	0.00528617	0.014982	0.23805	0.00743362	0.0197593
ENSG00000151789	ZNF385D	0.273587	0.702303	0.00766936	0.0204808	1.24963	0.00343991	0.0105797
ENSG00000154710	RABGEF1	0.273662	0.46086	0.000373959	0.00163687	0.507098	0.00744346	0.0197824
ENSG00000079931	MOXD1	0.273813	0.959899	3.88257e-06	3.73909e-05	0.60261	0.00745711	0.0198114
ENSG00000107862	GBF1	0.273888	0.0555775	0.00769493	0.0205361	0.0907535	0.00565399	0.0157897
ENSG00000104643	MTMR9	0.273958	-0.181691	5.42125e-07	7.54043e-06	-0.0824406	0.121318	0.195182
ENSG00000079156	OSBPL6	0.273963	0.775108	0.00769581	0.0205361	0.910074	0.00705711	0.0189356
ENSG00000115523	GNLY	0.274189	-0.532093	0.00273638	0.00859607	-0.444774	0.00747969	0.0198599
ENSG00000279246	ENSG00000279246	0.274189	-0.337072	0.00771738	0.0205864	-0.661919	0.00158733	0.00570655
ENSG00000267711	ENSG00000267711	0.274265	0.427579	0.0032323	0.0098915	0.599811	0.00748295	0.0198658
ENSG00000126267	COX6B1	0.274265	0.151415	0.00772872	0.0206138	0.245801	0.000165305	0.000951982
ENSG00000251139	ENSG00000251139	0.274491	1.04934	0.00776477	0.0207014	1.33512	0.0064513	0.0176003
ENSG00000167555	ZNF528	0.274566	-0.246692	0.00777055	0.020714	-0.318269	0.00119557	0.00458924
ENSG00000170629	DPY19L2P2	0.274717	-0.282666	0.0077735	0.0207162	-0.51339	4.6865e-05	0.000350197
ENSG00000127445	PIN1	0.274868	-0.0700571	0.00777978	0.0207272	-0.106048	0.00526216	0.0149079
ENSG00000138684	IL21	0.274903	1.55568	5.48065e-07	7.59375e-06	0.894571	0.069608	0.124141
ENSG00000111199	TRPV4	0.274943	0.520379	0.0077816	0.0207292	0.692431	0.000494128	0.0022787
ENSG00000138668	HNRNPD	0.275092	-0.151842	5.48405e-07	7.59375e-06	-0.0675598	0.189273	0.277949
ENSG00000133328	PLAAT2	0.27517	1.2727	4.39465e-05	0.0002766	1.15292	0.00755646	0.0200275
ENSG00000197114	ZGPAT	0.275245	0.125591	0.000441292	0.00187999	-0.113006	0.00755733	0.0200275
ENSG00000256581	NLRP9P1	0.275245	0.602164	0.00782131	0.0208225	1.1281	0.000409266	0.00195499
ENSG00000124181	PLCG1	0.275396	-0.295471	0.00782598	0.0208303	-0.565579	1.02364e-05	0.000107638
ENSG00000233058	LINC00884	0.27547	0.550272	5.52471e-07	7.63699e-06	0.126854	0.470839	0.571026
ENSG00000228192	ENSG00000228192	0.275547	0.482308	4.67265e-05	0.000290519	0.448655	0.00756851	0.0200455
ENSG00000172673	THEMIS	0.275547	-0.38709	0.00783144	0.0208391	-0.784222	1.24414e-05	0.000124459
ENSG00000246526	LINC02481	0.275623	-0.399968	0.00784663	0.0208767	-0.5551	0.00214793	0.00728427
ENSG00000178568	ERBB4	0.275698	-0.723824	0.00057036	0.00232156	-0.728315	0.0075806	0.0200726
ENSG00000119326	CTNNAL1	0.275698	0.572867	0.00784892	0.0208799	0.894274	0.000105485	0.000664869
ENSG00000238009	ENSG00000238009	0.275774	0.947893	0.000100017	0.000541521	0.687944	0.0075835	0.0200759
ENSG00000160185	UBASH3A	0.275848	-0.20141	0.104393	0.176153	-0.748989	3.2707e-06	4.49369e-05
ENSG00000247199	ENSG00000247199	0.275849	0.485246	0.000170263	0.000850528	0.469714	0.00758392	0.0200759
ENSG00000142347	MYO1F	0.275849	0.196339	0.00786441	0.0209154	0.218238	0.00257736	0.00840579
ENSG00000163795	ZNF513	0.276076	-0.156302	3.82723e-06	3.69167e-05	-0.134271	0.00761233	0.0201429
ENSG00000197498	RPF2	0.276303	0.157924	0.000317383	0.00142357	0.161335	0.0076382	0.020203
ENSG00000134324	LPIN1	0.276303	-0.22104	0.0079255	0.0210605	-0.270787	0.0024789	0.00816227
ENSG00000288722	F8A1	0.276414	0.0234877	0.835861	0.884977	0.362802	3.27604e-06	4.49369e-05
ENSG00000182141	ZNF708	0.276454	-0.224663	6.15921e-05	0.000364948	-0.215552	0.00764633	0.020219
ENSG00000114861	FOXP1	0.27653	-0.253694	1.30103e-06	1.52216e-05	-0.199094	0.00765634	0.0202427
ENSG00000136146	MED4	0.276792	-0.152992	5.58252e-07	7.67946e-06	-0.0806269	0.118299	0.191232
ENSG00000160471	COX6B2	0.276908	0.928349	0.00247091	0.00790016	1.27463	0.00767745	0.0202846
ENSG00000178951	ZBTB7A	0.276981	-0.317666	5.58448e-07	7.67946e-06	-0.0416423	0.636991	0.718208
ENSG00000138207	RBP4	0.276981	NA	NA	NA	2.15765	3.31446e-06	4.53673e-05
ENSG00000267786	ENSG00000267786	0.276984	-0.537405	0.0037624	0.0112704	-0.772413	0.00768887	0.020312
ENSG00000088812	ATRN	0.276984	-0.139603	0.00801959	0.0212844	-0.29489	0.00011385	0.000704799
ENSG00000123810	B9D2	0.27717	-0.158407	0.019289	0.0441096	-0.433049	3.32296e-06	4.54515e-05
ENSG00000185250	PPIL6	0.277287	-0.326176	0.00804484	0.0213397	-0.613251	0.000208159	0.00114422
ENSG00000272636	DOC2B	0.277363	1.03526	0.000528238	0.00217812	0.733319	0.00772423	0.0203915
ENSG00000182272	B4GALNT4	0.277547	-0.528679	0.0310221	0.065367	-0.765561	3.34703e-06	4.57159e-05
ENSG00000163659	TIPARP	0.277742	-0.477291	9.3564e-06	7.70128e-05	-0.39681	0.00774954	0.0204443
ENSG00000250722	SELENOP	0.277817	0.437089	0.00813798	0.0215642	0.929334	3.92006e-05	0.000304269
ENSG00000155592	ZKSCAN2	0.277925	-0.399174	5.70155e-07	7.81277e-06	-0.123343	0.3281	0.43202
ENSG00000215041	NEURL4	0.277925	-0.1028	0.0163517	0.0385317	-0.276729	3.3635e-06	4.58761e-05
ENSG00000070731	ST6GALNAC2	0.277969	0.464356	0.00814236	0.0215719	0.545949	0.00297741	0.0094227
ENSG00000264769	ENSG00000264769	0.278273	0.793508	0.00192459	0.0064121	0.986639	0.00778345	0.0205137
ENSG00000176783	RUFY1	0.278424	0.152454	0.00816577	0.0216162	0.318079	8.41247e-05	0.00055738
ENSG00000232680	ENSG00000232680	0.278652	0.997982	0.008178	0.0216397	1.55299	0.0012747	0.00481558
ENSG00000149054	ZNF215	0.278869	1.52919	5.77516e-07	7.88582e-06	0.939408	0.0271937	0.0574335
ENSG00000264364	DYNLL2	0.279032	-0.0909154	0.00821754	0.0217295	-0.196485	7.31806e-06	8.30511e-05
ENSG00000107951	MTPAP	0.279058	-0.250911	5.82477e-07	7.94348e-06	-0.149507	0.0363139	0.0728351
ENSG00000072401	UBE2D1	0.279108	0.297441	0.00823069	0.0217613	0.377938	0.000374723	0.00182058
ENSG00000125319	HROB	0.279184	0.474481	0.000404311	0.00174961	0.658647	0.00788434	0.0207462
ENSG00000115053	NCL	0.279184	-0.114081	0.00823195	0.0217617	-0.166674	0.00128638	0.00485206
ENSG00000198862	LTN1	0.279336	0.0855615	0.00826418	0.021841	0.223494	0.000123941	0.000755173
ENSG00000174197	MGA	0.279435	-0.240237	5.83351e-07	7.94348e-06	-0.166718	0.0154631	0.0360717
ENSG00000168792	ABHD15	0.279488	-0.19293	0.000300707	0.00136072	-0.208801	0.00790507	0.0207882
ENSG00000025293	PHF20	0.279624	-0.244047	5.83376e-07	7.94348e-06	-0.197147	0.00802952	0.0210422
ENSG00000049860	HEXB	0.279624	0.075884	0.246933	0.349494	0.347447	3.42314e-06	4.6367e-05
ENSG00000184007	PTP4A2	0.27964	-0.159837	0.00515912	0.0146733	-0.211871	0.00792276	0.0208302
ENSG00000104980	TIMM44	0.279717	-0.14343	0.00241085	0.00774254	-0.169111	0.00792601	0.020836
ENSG00000091140	DLD	0.279793	0.105841	0.00832023	0.0219691	0.286013	0.000126011	0.000765371
ENSG00000228409	CCT6P1	0.279813	-0.329307	5.8406e-07	7.94723e-06	-0.165581	0.0452311	0.0872872
ENSG00000165359	INTS6L	0.279945	-0.203493	7.30903e-07	9.51841e-06	-0.158493	0.00793236	0.0208441
ENSG00000128708	HAT1	0.280097	0.152845	0.000188911	0.000927688	0.155485	0.00794212	0.0208626
ENSG00000225885	ENSG00000225885	0.280097	-0.406935	0.00833548	0.0219995	-1.01728	6.20803e-06	7.33101e-05
ENSG00000112578	BYSL	0.28019	0.396235	5.92071e-07	8.04495e-06	0.293392	0.0167395	0.038593
ENSG00000163624	CDS1	0.280249	-0.409204	0.00836709	0.0220769	-0.731898	0.00165544	0.00591156
ENSG00000103494	RPGRIP1L	0.280326	-0.273742	0.00837237	0.0220878	-0.494427	0.000771673	0.00323376
ENSG00000167106	FAM102A	0.280402	-0.329576	0.00838946	0.0221299	-0.643583	4.64514e-06	5.91414e-05
ENSG00000109911	ELP4	0.280478	-0.15228	0.00126071	0.00450981	-0.179076	0.00796232	0.020903
ENSG00000214708	ENSG00000214708	0.280554	0.61423	0.00841942	0.0222002	1.32254	0.000144705	0.000853439
ENSG00000270959	LPP-AS2	0.280707	0.553551	1.14073e-06	1.36641e-05	0.542823	0.00798113	0.0209438
ENSG00000204311	PJVK	0.280756	-0.240399	0.0156456	0.037161	-0.697729	3.4784e-06	4.69463e-05
ENSG00000129951	PLPPR3	0.280783	0.947505	0.00304824	0.0094248	1.09028	0.00798906	0.0209618
ENSG00000145569	OTULINL	0.281012	0.230129	0.00034717	0.00153939	0.249493	0.00799659	0.020973
ENSG00000172602	RND1	0.281088	-0.741135	0.00016656	0.000834606	-0.693419	0.00800389	0.0209893
ENSG00000186818	LILRB4	0.281088	0.350684	0.00845813	0.0222838	0.669582	2.12769e-05	0.00018994
ENSG00000220323	H2BC19P	0.281164	0.481407	3.39185e-05	0.000223708	0.355998	0.00801318	0.0210108
ENSG00000267547	ENSG00000267547	0.281317	0.414885	0.00779474	0.0207557	0.632394	0.00802866	0.0210422
ENSG00000158748	HTR6	0.281322	-0.513601	0.0663111	0.121377	-1.14471	3.51568e-06	4.73502e-05
ENSG00000113838	TBCCD1	0.281622	-0.115713	0.00853997	0.0224764	-0.185512	0.00749847	0.0198961
ENSG00000183963	SMTN	0.281775	0.274995	0.000165473	0.000829802	0.324618	0.00804779	0.0210787
ENSG00000064102	INTS13	0.281851	0.187769	3.3734e-05	0.000222869	0.18311	0.00804914	0.0210794
ENSG00000037749	MFAP3	0.282004	0.138523	0.00856957	0.0225407	0.292615	0.00210774	0.00717314
ENSG00000273763	ENSG00000273763	0.282076	0.672855	6.16224e-07	8.31496e-06	0.390471	0.0712121	0.1265
ENSG00000176105	YES1	0.282453	-0.704121	6.19028e-07	8.34119e-06	-0.366833	0.0680111	0.121776
ENSG00000180229	HERC2P3	0.282453	-0.322011	0.0735243	0.13231	-0.571936	3.61596e-06	4.8498e-05
ENSG00000162521	RBBP4	0.282463	0.134319	0.000240128	0.00113087	0.118293	0.00812399	0.0212524
ENSG00000235172	LINC01366	0.282463	0.540203	0.00859453	0.0225855	0.874261	0.00251546	0.00825403
ENSG00000163171	CDC42EP3	0.282642	0.203166	0.0512245	0.0983998	0.528853	3.63151e-06	4.86728e-05
ENSG00000112357	PEX7	0.282769	-0.136038	0.00862231	0.0226487	-0.195913	0.00283679	0.00905927
ENSG00000089639	GMIP	0.28283	0.166299	0.0235008	0.0519602	0.34883	3.63584e-06	4.86971e-05
ENSG00000166750	SLFN5	0.282845	0.324456	0.00386394	0.0115105	0.460701	0.00816549	0.0213465
ENSG00000276023	DUSP14	0.282845	-0.266491	0.00862518	0.0226532	-0.340531	0.00487462	0.0140071
ENSG00000115507	OTX1	0.283075	1.1507	0.00720199	0.0194192	1.42096	0.00818855	0.0213981
ENSG00000116260	QSOX1	0.283075	0.224382	0.00863129	0.0226596	0.370686	0.000955073	0.00382326
ENSG00000197603	CPLANE1	0.283207	-0.324297	6.24181e-07	8.38734e-06	-0.233131	0.0152836	0.0357352
ENSG00000280411	IGHV1-69D	0.283228	1.73253	8.79592e-06	7.32063e-05	1.0771	0.00819746	0.0214156
ENSG00000272927	ENSG00000272927	0.283381	-0.307781	0.00326019	0.00996429	-0.38084	0.00823523	0.0215084
ENSG00000181192	DHTKD1	0.283396	0.306685	6.25489e-07	8.39911e-06	0.206807	0.025291	0.0541951
ENSG00000108588	CCDC47	0.283458	0.136362	0.00439091	0.0128208	0.179557	0.00824139	0.0215216
ENSG00000165121	ENSG00000165121	0.283534	-0.148912	0.0086695	0.0227419	-0.265122	0.000436336	0.00206188
ENSG00000237254	TRBV30	0.283584	-0.117097	0.575031	0.672613	-0.837475	3.69029e-06	4.92898e-05
ENSG00000141458	NPC1	0.283611	-0.301976	2.9393e-05	0.000198306	-0.209486	0.00825192	0.0215433
ENSG00000084628	NKAIN1	0.283611	0.780442	0.00867694	0.0227584	1.42705	0.00300879	0.00950332
ENSG00000286288	ENSG00000286288	0.283764	0.657116	0.000269889	0.00124624	0.579886	0.00827242	0.021591
ENSG00000151470	C4orf33	0.283773	0.0817185	0.178259	0.270876	0.40154	3.6935e-06	4.92986e-05
ENSG00000266412	NCOA4	0.283841	0.366783	0.0086845	0.022769	0.322463	0.00219806	0.00741913
ENSG00000153339	TRAPPC8	0.284224	0.0961934	0.00874783	0.0229195	0.142936	0.00559426	0.0156628
ENSG00000110057	UNC93B1	0.284338	0.0724767	0.427969	0.536814	0.500391	3.71219e-06	4.94455e-05
ENSG00000071909	MYO3B	0.284377	-0.666239	0.00876898	0.0229687	-0.61753	0.00139761	0.0051677
ENSG00000144451	SPAG16	0.284531	-0.24733	0.00879089	0.0230199	-0.542787	6.44178e-06	7.53071e-05
ENSG00000123096	SSPN	0.284715	0.961082	6.34001e-07	8.46861e-06	0.201042	0.486546	0.585777
ENSG00000237706	TRIM51EP	0.284715	-0.423949	0.0542812	0.102998	-1.7591	3.74448e-06	4.9807e-05
ENSG00000266256	LINC00683	0.284838	0.973985	0.00104184	0.00384371	1.0641	0.00838905	0.021854
ENSG00000091844	RGS17	0.284904	-1.04268	6.34153e-07	8.46861e-06	-0.544095	0.0127006	0.0307561
ENSG00000179542	SLITRK4	0.284915	0.329762	0.00550806	0.0155248	0.326763	0.0083964	0.0218703
ENSG00000138166	DUSP5	0.284992	-0.410379	0.000465585	0.00196314	-0.46258	0.00839796	0.0218714
ENSG00000275674	ENSG00000275674	0.285068	-0.188775	0.00331836	0.0101205	-0.221292	0.00840318	0.0218794
ENSG00000161133	USP41	0.285068	0.868709	0.00882727	0.0230934	1.83107	0.000595673	0.00263095
ENSG00000062524	LTK	0.285092	-0.105013	0.431482	0.540382	-0.62562	3.77619e-06	5.01597e-05
ENSG00000267551	GNA15-DT	0.285145	0.44776	0.00882942	0.0230959	0.793557	0.00052958	0.00240094
ENSG00000168672	LRATD2	0.285453	-0.3856	0.000379252	0.00165631	-0.328126	0.00841979	0.0219097
ENSG00000129657	SEC14L1	0.285453	0.297359	0.00884688	0.0231291	0.411145	0.000273482	0.00142086
ENSG00000144867	SRPRB	0.285469	0.463592	6.38408e-07	8.50788e-06	0.202857	0.077636	0.135851
ENSG00000002549	LAP3	0.285469	0.358391	0.0119378	0.0297403	0.956276	3.81639e-06	5.06242e-05
ENSG00000181036	FCRL6	0.285606	-0.473508	0.00793812	0.0210912	-0.560436	0.00842175	0.0219097
ENSG00000234912	SNHG20	0.285657	-0.021423	0.790576	0.850591	-0.530559	3.82579e-06	5.06801e-05
ENSG00000253210	ENSG00000253210	0.285683	0.34238	0.00887471	0.0231925	0.421767	0.00183196	0.0063989
ENSG00000234436	ENSG00000234436	0.285837	0.55248	0.00889421	0.0232372	0.676321	0.00264957	0.00859621
ENSG00000206149	HERC2P9	0.285914	-0.170945	0.00889989	0.0232483	-0.28348	0.000159353	0.000925147
ENSG00000022277	RTF2	0.286068	0.223429	0.0017487	0.00592471	0.201329	0.00846292	0.021999
ENSG00000178252	WDR6	0.286068	-0.123509	0.0089105	0.0232704	-0.263625	6.21874e-06	7.33759e-05
ENSG00000204421	LY6G6C	0.286145	1.14712	0.000380411	0.00166025	1.01011	0.0084666	0.0220056
ENSG00000121691	CAT	0.286222	0.346981	0.00121998	0.00438999	0.258768	0.00847534	0.0220254
ENSG00000186501	TMEM222	0.286222	-0.154073	6.50827e-07	8.64962e-06	-0.0897361	0.0664379	0.119431
ENSG00000143107	FNDC7	0.286299	-0.734182	1.70406e-05	0.000125048	-0.766063	0.00847802	0.0220286
ENSG00000096093	EFHC1	0.286299	-0.172217	0.00892767	0.0233058	-0.291629	0.000430622	0.00203986
ENSG00000144233	AMMECR1L	0.286376	-0.0866366	0.00253965	0.00808003	-0.129406	0.00847886	0.0220286
ENSG00000221866	PLXNA4	0.286376	-0.399088	0.00894826	0.0233564	-0.423729	0.00624731	0.0171606
ENSG00000138767	CNOT6L	0.286411	-0.429813	6.52479e-07	8.66565e-06	-0.121492	0.316387	0.419579
ENSG00000162949	CAPN13	0.286607	1.34329	0.00108579	0.00397489	1.56167	0.00848851	0.0220448
ENSG00000225630	MTND2P28	0.286838	-0.458762	0.000242405	0.00114076	-0.254081	0.00851604	0.0221074
ENSG00000148925	BTBD10	0.286915	0.16067	0.000114241	0.000604594	0.159278	0.00852249	0.022121
ENSG00000278942	ENSG00000278942	0.286976	-0.186612	0.236381	0.338008	-1.00457	3.88493e-06	5.12519e-05
ENSG00000124171	PARD6B	0.287146	-0.303647	0.0018741	0.0062643	-0.351186	0.0085312	0.0221349
ENSG00000159200	RCAN1	0.287164	-0.358519	0.0788554	0.140342	-0.992901	3.90611e-06	5.14961e-05
ENSG00000215126	CBWD6	0.287352	0.422994	6.62114e-07	8.76364e-06	0.195888	0.0101064	0.0254663
ENSG00000285517	ENSG00000285517	0.287532	-0.849843	0.000326105	0.00145895	-0.584314	0.00855816	0.0221899
ENSG00000120992	LYPLA1	0.287609	0.0902847	0.00907849	0.0236455	0.165923	0.00154219	0.00557747
ENSG00000145916	RMND5B	0.287841	0.193193	1.24123e-05	9.70244e-05	0.138275	0.00860302	0.0222943
ENSG00000185761	ADAMTSL5	0.288149	-0.359638	0.00911103	0.023708	-0.481254	0.00190251	0.00660972
ENSG00000171954	CYP4F22	0.288227	-0.619739	0.00477257	0.013745	-0.677594	0.00863722	0.0223679
ENSG00000134278	SPIRE1	0.288381	-0.419779	5.74339e-06	5.11872e-05	-0.295211	0.00865135	0.0223985
ENSG00000096060	FKBP5	0.288458	0.412433	0.00913645	0.0237598	0.764537	0.000492563	0.00227365
ENSG00000285253	ENSG00000285253	0.288536	-0.316571	0.00538458	0.0152231	-0.448127	0.00866929	0.0224389
ENSG00000100505	TRIM9	0.28869	0.927152	2.13272e-05	0.000150532	0.68773	0.00867888	0.0224576
ENSG00000102898	NUTF2	0.28869	0.102762	0.00915758	0.0238068	0.162766	0.00339575	0.0104723
ENSG00000141837	CACNA1A	0.288768	0.4673	0.00917892	0.0238591	0.988162	6.97223e-06	8.0162e-05
ENSG00000187122	SLIT1	0.288922	0.268407	0.00918806	0.0238742	0.338727	0.00600353	0.0165971
ENSG00000253234	IGLV2-5	0.289046	1.66651	6.90404e-07	9.08236e-06	0.927742	0.062981	0.114296
ENSG00000285572	ENSG00000285572	0.289154	0.893221	5.26047e-06	4.78966e-05	0.572518	0.00871165	0.0225244
ENSG00000254772	EEF1G	0.289154	-0.303583	0.00919806	0.0238928	-0.515643	0.00127472	0.00481558
ENSG00000274272	ENSG00000274272	0.289235	-0.0664641	0.324815	0.433607	-0.466877	4.03287e-06	5.27714e-05
ENSG00000253981	ALG1L13P	0.289309	0.903197	0.000187111	0.000920504	0.871812	0.0087257	0.0225547
ENSG00000147454	SLC25A37	0.289309	0.688875	0.00921319	0.0239257	0.860609	0.00124813	0.00474669
ENSG00000164331	ANKRA2	0.289423	-0.19319	6.94114e-07	9.11845e-06	-0.104425	0.0626994	0.113879
ENSG00000144320	LNPK	0.289541	0.200561	0.000109905	0.000584983	0.290986	0.00875344	0.0226174
ENSG00000144357	UBR3	0.289611	-0.136064	6.94556e-07	9.11845e-06	-0.0466255	0.340704	0.444587
ENSG00000141295	SCRN2	0.289619	-0.130322	0.00923295	0.0239642	-0.149915	0.00155678	0.00561026
ENSG00000251600	ENSG00000251600	0.289696	-0.568527	0.000149387	0.000760528	-0.465489	0.00876904	0.0226486
ENSG00000272677	HNRNPD-DT	0.289773	-0.320933	0.000102135	0.000550561	-0.321019	0.00876907	0.0226486
ENSG00000108797	CNTNAP1	0.289799	-0.229096	0.038377	0.0777997	-0.61221	4.10952e-06	5.36654e-05
ENSG00000023909	GCLM	0.289851	0.25842	3.96334e-05	0.000253562	0.319952	0.00877025	0.0226487
ENSG00000166337	TAF10	0.290006	-0.173135	1.08584e-05	8.68357e-05	-0.13767	0.00879386	0.0227036
ENSG00000214194	SMIM30	0.290083	0.266212	5.32628e-05	0.000323794	0.250685	0.00879998	0.0227163
ENSG00000115232	ITGA4	0.290161	-0.267685	0.000109264	0.000582211	-0.248087	0.00880737	0.0227316
ENSG00000124201	ZNFX1	0.290175	0.212185	0.0165071	0.0387849	0.601242	4.12534e-06	5.37707e-05
ENSG00000119321	FKBP15	0.290238	0.242843	0.00330917	0.0100949	0.285237	0.00880826	0.0227316
ENSG00000276644	DACH1	0.290316	0.70071	5.31668e-06	4.81502e-05	0.736998	0.00881089	0.0227354
ENSG00000205846	CLEC6A	0.290316	0.376293	0.00932228	0.024167	0.493734	0.00813399	0.0212728
ENSG00000111885	MAN1A1	0.290393	0.310843	0.00044544	0.00189424	0.239402	0.00881878	0.0227527
ENSG00000139168	ZCRB1	0.290471	-0.122644	0.00455387	0.0132112	0.154172	0.00882091	0.0227552
ENSG00000154736	ADAMTS5	0.290552	-0.579338	0.0384913	0.0779847	-1.8353	4.17335e-06	5.4352e-05
ENSG00000128408	RIBC2	0.290704	0.616451	0.00935714	0.0242412	1.01603	0.00384708	0.0116085
ENSG00000144028	SNRNP200	0.290859	-0.106727	0.00210008	0.00689153	-0.117619	0.00888134	0.0228958
ENSG00000145191	EIF2B5	0.291014	-0.115995	0.000887351	0.0033573	-0.102182	0.00891089	0.0229658
ENSG00000168952	STXBP6	0.291014	-0.578245	0.00938827	0.0243088	-0.68132	0.00287562	0.00915756
ENSG00000066697	MSANTD3	0.291169	-0.260753	0.000124878	0.000652515	-0.278826	0.00892253	0.0229897
ENSG00000197540	GZMM	0.291247	-0.530698	1.80771e-05	0.000131216	-0.380896	0.00893126	0.0230091
ENSG00000174013	FBXO45	0.291325	0.161974	0.00535044	0.0151388	0.267209	0.00894038	0.0230296
ENSG00000281162	LINC01127	0.291402	0.640022	0.00253496	0.00806776	0.820259	0.00894871	0.0230479
ENSG00000084731	KIF3C	0.29148	0.276148	0.00570227	0.015995	0.451303	0.00896133	0.0230774
ENSG00000258984	UBE2F-SCLY	0.291492	-0.254814	7.20753e-07	9.39883e-06	-0.0724993	0.386324	0.490539
ENSG00000174672	BRSK2	0.291635	-0.721679	0.000133594	0.000690258	-0.627143	0.00897954	0.0231181
ENSG00000112290	WASF1	0.291713	0.481674	0.00221806	0.00720201	0.400781	0.00898889	0.0231391
ENSG00000157152	SYN2	0.291868	0.673967	0.0192676	0.0440813	2.4586	4.27237e-06	5.53803e-05
ENSG00000196455	PIK3R4	0.291946	0.123739	0.00224609	0.00728207	0.192688	0.00900126	0.0231617
ENSG00000110063	DCPS	0.292244	0.27348	7.35053e-07	9.55963e-06	0.151589	0.0179677	0.0408976
ENSG00000235194	PPP1R3E	0.292244	-0.0450614	0.502826	0.606835	-0.362308	4.3079e-06	5.57661e-05
ENSG00000085662	AKR1B1	0.292257	-0.160846	0.00952643	0.0246141	-0.207602	0.00422765	0.0125338
ENSG00000103254	ANTKMT	0.292491	-0.173736	0.0026166	0.0082936	-0.211118	0.0090251	0.0232014
ENSG00000185722	ANKFY1	0.292568	0.156403	0.00957034	0.0247144	0.411055	2.82049e-05	0.000236801
ENSG00000287576	ENSG00000287576	0.292646	0.482092	0.00179301	0.00603691	0.656983	0.00904869	0.0232559
ENSG00000196628	TCF4	0.292724	0.270076	0.00957551	0.0247211	0.310586	0.00179191	0.0062899
ENSG00000136149	RPL13AP25	0.292802	-0.394733	1.53133e-05	0.000114847	-0.44749	0.00905391	0.0232631
ENSG00000132801	ZSWIM3	0.292808	0.451495	7.38721e-07	9.58807e-06	0.203792	0.265613	0.364984
ENSG00000167094	TTC16	0.292958	-0.403934	0.00958379	0.0247327	-0.565612	0.00289313	0.00919967
ENSG00000158488	CD1E	0.292996	-0.497654	0.0181535	0.0419726	-1.55878	4.37825e-06	5.65253e-05
ENSG00000164828	SUN1	0.293035	-0.129673	0.00958942	0.0247439	-0.347414	9.04669e-06	9.7843e-05
ENSG00000196810	CTBP1-DT	0.293113	-0.253956	0.000201746	0.000977856	-0.23607	0.00909227	0.0233492
ENSG00000108771	DHX58	0.293113	0.386428	0.00959169	0.0247465	1.11694	6.50859e-06	7.58694e-05
ENSG00000078900	TP73	0.293184	1.19349	7.44872e-07	9.65499e-06	0.712011	0.0236315	0.0513118
ENSG00000125991	ERGIC3	0.293184	-0.0685501	0.0369787	0.0755727	-0.254862	4.38634e-06	5.65919e-05
ENSG00000133466	C1QTNF6	0.293269	-0.214414	0.00959725	0.0247542	-0.433534	0.000123754	0.000754512
ENSG00000109670	FBXW7	0.293347	-0.195925	0.00116734	0.00423194	-0.27174	0.00913171	0.0234412
ENSG00000166326	TRIM44	0.293372	-0.209385	7.46124e-07	9.66477e-06	-0.100835	0.0989615	0.165052
ENSG00000232807	ENSG00000232807	0.293503	0.380571	0.00961849	0.0247991	0.796902	1.01493e-05	0.000106838
ENSG00000119777	TMEM214	0.293737	0.215991	7.01342e-05	0.000404454	0.180487	0.00915401	0.0234812
ENSG00000109436	TBC1D9	0.293737	-0.276927	0.00963936	0.024843	-0.490947	0.000177122	0.00100359
ENSG00000284691	ENSG00000284691	0.293815	-0.319582	0.00176134	0.00595401	-0.300866	0.00915634	0.0234812
ENSG00000141040	ZNF287	0.293815	-0.254616	0.00965887	0.0248861	-0.351092	0.00183721	0.00641513
ENSG00000112146	FBXO9	0.293893	0.247809	0.00965917	0.0248861	0.277178	0.0028406	0.00906544
ENSG00000111011	RSRC2	0.293936	-0.302646	7.51044e-07	9.70907e-06	-0.199289	0.0602202	0.110153
ENSG00000092094	OSGEP	0.294049	-0.104527	0.00967392	0.0249189	-0.208975	3.91262e-05	0.000303857
ENSG00000071553	ATP6AP1	0.294124	0.105977	0.0602956	0.112335	0.349926	4.43861e-06	5.70759e-05
ENSG00000184441	ENSG00000184441	0.294127	-0.175289	0.00967727	0.0249242	-0.324455	0.000269095	0.00140297
ENSG00000231327	LINC01816	0.294283	0.642891	0.00971005	0.025002	1.15281	0.000573207	0.00255086
ENSG00000158869	FCER1G	0.294312	0.169042	0.150901	0.237289	0.565429	4.44834e-06	5.7163e-05
ENSG00000230753	ZNF341-AS1	0.294361	0.760061	0.000471388	0.00198502	0.656491	0.00918451	0.0235361
ENSG00000260231	KDM7A-DT	0.294361	0.554325	0.00971641	0.0250151	0.878323	5.14875e-05	0.000378221
ENSG00000162623	TYW3	0.2945	-0.120862	0.0136968	0.0332522	-0.246894	4.45495e-06	5.72099e-05
ENSG00000188487	INSC	0.294517	1.59194	6.28665e-06	5.52343e-05	1.05938	0.00919265	0.0235486
ENSG00000100097	LGALS1	0.294595	0.244737	0.0097251	0.0250259	0.4173	0.000165045	0.000951053
ENSG00000276566	IGKV1D-13	0.294673	1.12762	0.00972578	0.0250259	1.43247	0.00418353	0.0124375
ENSG00000286904	ENSG00000286904	0.294751	0.373888	0.00972963	0.0250325	0.625796	0.0048111	0.0138645
ENSG00000164754	RAD21	0.294908	0.0868944	0.00973428	0.0250369	0.153771	0.000357763	0.00175807
ENSG00000008311	AASS	0.294986	-0.282189	0.00973522	0.0250369	-0.405834	0.000530357	0.00240333
ENSG00000113532	ST8SIA4	0.295063	0.179478	0.0115787	0.0289908	0.358812	4.50529e-06	5.77412e-05
ENSG00000172167	MTBP	0.295142	-0.168547	0.00974025	0.0250432	-0.221981	0.00589035	0.0163286
ENSG00000106211	HSPB1	0.29522	0.327067	0.00975699	0.0250829	0.541662	0.00899129	0.0231422
ENSG00000009413	REV3L	0.295251	-0.165752	7.674e-07	9.87448e-06	-0.119085	0.043385	0.0843988
ENSG00000081870	HSPB11	0.295377	-0.119706	0.00978007	0.0251356	-0.166984	0.000283185	0.00145931
ENSG00000176170	SPHK1	0.295439	0.150946	0.176574	0.26903	0.695129	4.51227e-06	5.77541e-05
ENSG00000010017	RANBP9	0.295611	0.0921992	0.00392004	0.0116527	0.16282	0.00929483	0.0237684
ENSG00000100201	DDX17	0.295611	-0.117062	0.00978998	0.0251511	-0.235981	0.000402325	0.00192851
ENSG00000242766	IGKV1D-17	0.295689	1.71002	0.00101221	0.00375436	1.35663	0.00931111	0.0238041
ENSG00000274180	NATD1	0.295689	0.374196	0.00981314	0.0252073	0.490673	0.00174508	0.00616022
ENSG00000162641	AKNAD1	0.295815	-0.137349	0.0743784	0.133512	-0.415459	4.57519e-06	5.84629e-05
ENSG00000132341	RAN	0.295924	0.136551	0.003788	0.0113261	0.143246	0.00931659	0.0238114
ENSG00000232216	IGHV3-43	0.296002	1.88489	1.02817e-06	1.25485e-05	1.30353	0.00932328	0.0238253
ENSG00000254870	ATP6V1G2-DDX39B	0.296237	-0.580487	0.00131348	0.00466165	-0.646754	0.00934829	0.0238798
ENSG00000112877	CEP72	0.296237	-0.183143	0.00985916	0.025302	-0.25346	0.00126167	0.00478782
ENSG00000122707	RECK	0.296316	-0.130302	0.00986429	0.0253119	-0.19093	0.00656787	0.0178333
ENSG00000034677	RNF19A	0.296378	-0.318868	7.86131e-07	1.00755e-05	-0.144568	0.0844399	0.145296
ENSG00000181524	RPL24P4	0.296378	-0.235724	0.0156456	0.037161	-0.70037	4.6262e-06	5.90168e-05
ENSG00000176714	CCDC121	0.296566	1.05416	7.88677e-07	1.01014e-05	0.865199	0.0222439	0.0488032
ENSG00000280007	ENSG00000280007	0.296707	0.59102	0.00988136	0.0253389	1.30596	0.00243669	0.00805024
ENSG00000135686	KLHL36	0.296786	-0.0933202	0.0098829	0.0253395	-0.113507	0.00255841	0.00835948
ENSG00000151835	SACS	0.296864	-0.201767	0.0098877	0.0253485	-0.289899	0.00428513	0.0126703
ENSG00000198858	R3HDM4	0.296943	0.423563	0.00989526	0.0253645	0.59283	0.000663656	0.00286497
ENSG00000197006	METTL9	0.297021	0.279544	0.00498723	0.0142491	0.310792	0.00938525	0.0239425
ENSG00000196715	VKORC1L1	0.297129	0.278623	7.93853e-07	1.01476e-05	0.138113	0.137408	0.215576
ENSG00000166707	ZCCHC18	0.297178	-0.351054	0.00994142	0.0254728	-0.642491	0.000160254	0.000929259
ENSG00000140451	PIF1	0.297256	0.656803	1.10622e-05	8.8215e-05	0.480949	0.00941688	0.0240137
ENSG00000100897	DCAF11	0.297256	0.13651	0.00995168	0.0254957	0.212879	8.13714e-06	9.02793e-05
ENSG00000169992	NLGN2	0.297335	-0.307028	0.00995857	0.02551	-0.618394	6.79325e-06	7.8384e-05
ENSG00000141959	PFKL	0.297413	-0.0911674	0.00955299	0.0246761	-0.108483	0.00943915	0.0240642
ENSG00000271503	CCL5	0.297492	-0.536691	0.000294923	0.00134017	-0.413574	0.00944997	0.0240886
ENSG00000068438	FTSJ1	0.297492	-0.102512	0.00999519	0.025597	-0.138385	0.00615358	0.0169368
ENSG00000089916	GPATCH2L	0.297505	-0.172424	7.97025e-07	1.01748e-05	-0.139534	0.0161242	0.0373302
ENSG00000163435	ELF3	0.297649	-0.379526	0.0014665	0.00511588	-0.396457	0.00946144	0.0241114
ENSG00000114126	TFDP2	0.297727	-0.289038	0.00127851	0.00456422	-0.2622	0.00946625	0.0241179
ENSG00000261338	ENSG00000261338	0.297806	-0.205602	0.0100355	0.0256867	-0.374006	0.000170808	0.000976689
ENSG00000278662	GOLGA6L10	0.29788	-0.383987	0.0141138	0.0340982	-0.739859	4.71384e-06	5.98015e-05
ENSG00000236345	SCAT8	0.297884	0.84192	0.00011863	0.000625257	0.76065	0.00946805	0.0241187
ENSG00000205038	PKHD1L1	0.297884	0.46557	0.0100402	0.0256948	0.576349	0.00239796	0.00795494
ENSG00000228325	IGKV3D-7	0.298041	1.6628	8.69012e-07	1.08815e-05	1.17635	0.00948501	0.0241536
ENSG00000139537	CCDC65	0.298277	-0.300817	0.0100628	0.0257361	-0.401969	0.00402452	0.0120495
ENSG00000272841	MAP3K4-AS1	0.298434	-0.348985	0.00445699	0.0129845	-0.483443	0.00950908	0.0242009
ENSG00000157538	VPS26C	0.298443	0.061133	0.0507652	0.0976626	0.176005	4.74015e-06	6.00347e-05
ENSG00000153029	MR1	0.298513	0.15363	0.0100894	0.0257939	0.316624	8.09825e-05	0.000540825
ENSG00000111913	RIPOR2	0.298748	0.362003	0.000101264	0.000546637	0.298638	0.00953415	0.024252
ENSG00000139547	RDH16	0.298748	-0.293231	0.0101021	0.0258162	-0.362607	0.00560767	0.015689
ENSG00000160298	C21orf58	0.298818	0.434532	8.10806e-07	1.02994e-05	0.354188	0.0119493	0.0292231
ENSG00000198700	IPO9	0.299063	-0.0871254	0.0101292	0.0258721	-0.106327	0.00205046	0.00701278
ENSG00000114904	NEK4	0.299142	0.158623	0.00316108	0.00970876	0.198035	0.00957971	0.0243518
ENSG00000171791	BCL2	0.299142	-0.250365	0.0101333	0.0258792	-0.33281	0.0074624	0.0198194
ENSG00000156521	TYSND1	0.299299	-0.16865	0.010158	0.0259336	-0.416842	2.4102e-05	0.000208907
ENSG00000130332	LSM7	0.299457	-0.113958	0.01016	0.0259336	-0.169072	0.0038359	0.0115802
ENSG00000105429	MEGF8	0.299535	-0.11928	0.0102083	0.0260535	-0.270709	3.84941e-05	0.000300596
ENSG00000229980	TOB1-AS1	0.299569	0.500369	8.16555e-07	1.03492e-05	0.146807	0.422829	0.525768
ENSG00000130755	GMFG	0.299614	0.20739	0.00202584	0.00669659	0.224319	0.00968839	0.0246087
ENSG00000232888	RPS11P5	0.299614	-0.320752	0.0102135	0.0260598	-0.79304	0.000181618	0.00102336
ENSG00000112902	SEMA5A	0.299693	-0.579123	0.0102135	0.0260598	-0.987725	5.3782e-06	6.59128e-05
ENSG00000260510	ENSG00000260510	0.299929	-0.267468	0.010223	0.0260737	-0.348242	0.00738231	0.0196541
ENSG00000128908	INO80	0.299944	-0.144226	8.2009e-07	1.03805e-05	-0.0383688	0.32759	0.431495
ENSG00000115365	LANCL1	0.300008	-0.209408	0.000657908	0.00262043	-0.175849	0.0097205	0.024674
ENSG00000148400	NOTCH1	0.300087	0.215747	0.0102328	0.026092	0.277844	0.000720545	0.00305998
ENSG00000170759	KIF5B	0.300132	0.0707009	0.0464544	0.0906903	0.233898	4.84428e-06	6.09937e-05
ENSG00000174206	C12orf66	0.300166	-0.147432	0.0102388	0.0261039	-0.208792	0.00357718	0.0109304
ENSG00000139517	LNX2	0.300319	-0.127807	0.0454896	0.0891834	-0.300227	4.84843e-06	6.10063e-05
ENSG00000187583	PLEKHN1	0.300481	0.249016	0.0103132	0.0262797	0.463696	0.00134725	0.00502919
ENSG00000155428	TRIM74	0.300507	-0.149139	0.121083	0.198502	-0.614558	4.85204e-06	6.10119e-05
ENSG00000020426	MNAT1	0.30056	-0.222999	0.000938577	0.00352365	-0.218977	0.00979014	0.024828
ENSG00000118680	MYL12B	0.300694	0.0991622	0.0712207	0.128881	0.297472	4.87514e-06	6.12626e-05
ENSG00000113593	PPWD1	0.300797	-0.225155	5.31599e-06	4.81502e-05	-0.193344	0.00980832	0.0248643
ENSG00000115255	REEP6	0.300876	-0.24804	0.0103477	0.0263504	-0.385037	0.0004752	0.00220986
ENSG00000178722	C5orf64	0.301033	-0.760018	0.00142845	0.00500113	-0.756399	0.00982069	0.0248859
ENSG00000203663	OR2L2	0.301033	-0.662807	0.0104045	0.0264881	-0.803324	0.00134254	0.0050193
ENSG00000116406	EDEM3	0.301257	0.290854	8.36748e-07	1.05432e-05	0.147549	0.124417	0.199063
ENSG00000187514	PTMA	0.301428	-0.204152	6.16089e-06	5.42275e-05	-0.151413	0.00984067	0.0249202
ENSG00000181830	SLC35C1	0.301507	0.246554	4.97516e-05	0.000305802	0.23111	0.00985027	0.0249411
ENSG00000178202	POGLUT3	0.301586	0.203034	0.0104709	0.0266327	0.365063	0.00049854	0.00229084
ENSG00000070087	PFN2	0.301665	-0.326808	0.0104761	0.0266423	-0.478719	0.000191546	0.00106962
ENSG00000186625	KATNA1	0.302007	-0.14245	8.5485e-07	1.07435e-05	-0.0797864	0.0819154	0.14185
ENSG00000251131	ENSG00000251131	0.302007	-0.191787	0.0141287	0.0341258	-0.47039	4.9745e-06	6.21969e-05
ENSG00000160991	ORAI2	0.30206	0.347349	0.000139314	0.000716952	0.332157	0.00986316	0.024951
ENSG00000105443	CYTH2	0.302195	-0.0606181	0.118259	0.194794	-0.201522	4.97524e-06	6.21969e-05
ENSG00000130558	OLFM1	0.302382	-0.569166	0.0239063	0.0526111	-1.297	5.03058e-06	6.28481e-05
ENSG00000086967	MYBPC2	0.302535	-0.563756	0.010565	0.0268299	-1.16459	5.3027e-06	6.52328e-05
ENSG00000224051	CPTP	0.302614	0.26161	4.58781e-05	0.000286436	0.193348	0.0099278	0.0250915
ENSG00000117505	DR1	0.302757	0.0313651	0.347741	0.457056	0.21402	5.05273e-06	6.30117e-05
ENSG00000108528	SLC25A11	0.302931	0.135891	0.00685571	0.0186753	0.181017	0.00999035	0.0252364
ENSG00000186017	ZNF566	0.303089	-0.233404	0.00661395	0.0181081	-0.279839	0.00999865	0.0252507
ENSG00000108784	NAGLU	0.303319	-0.290442	0.293634	0.399758	-1.41373	5.0829e-06	6.32972e-05
ENSG00000251259	ENSG00000251259	0.303406	0.410718	0.00129385	0.00460712	0.377497	0.0100222	0.0252969
ENSG00000189144	ZNF573	0.303406	-0.225184	0.0106849	0.0270953	-0.461795	0.00031178	0.00157701
ENSG00000198821	CD247	0.303565	-0.445331	0.000144587	0.000738608	-0.404873	0.0100263	0.0253008
ENSG00000279296	PRAL	0.303565	0.746916	0.0106907	0.0271029	2.42853	1.195e-05	0.000120667
ENSG00000169442	CD52	0.303644	-0.370467	0.000497667	0.00207187	-0.213966	0.01003	0.0253063
ENSG00000064726	BTBD1	0.303694	-0.162368	8.85361e-07	1.10625e-05	-0.0600584	0.27658	0.376865
ENSG00000166762	CATSPER2	0.303694	-0.168377	0.106194	0.178509	-0.463197	5.11439e-06	6.35695e-05
ENSG00000073921	PICALM	0.303723	0.179604	0.0106116	0.0269269	0.179823	0.0100311	0.0253063
ENSG00000139725	RHOF	0.303961	-0.221023	0.000258587	0.00120378	-0.189394	0.0100668	0.0253863
ENSG00000133195	SLC39A11	0.304041	0.211049	0.00267484	0.00844583	0.226897	0.0100683	0.0253867
ENSG00000080603	SRCAP	0.304069	-0.301516	8.90482e-07	1.11105e-05	-0.073535	0.370029	0.474367
ENSG00000167625	ZNF526	0.304199	0.135189	0.0103448	0.0263465	0.228814	0.0100868	0.0254268
ENSG00000124302	CHST8	0.304199	0.838199	0.0107944	0.0273373	1.8219	6.12745e-06	7.25644e-05
ENSG00000188636	RTL6	0.304279	-0.397013	1.67535e-05	0.000123268	-0.232238	0.0100929	0.0254389
ENSG00000106392	C1GALT1	0.304279	0.16255	0.0108046	0.0273596	0.286696	0.000625802	0.00272776
ENSG00000258940	ENSG00000258940	0.304358	0.286402	0.0108108	0.0273716	0.405121	0.0063461	0.0173825
ENSG00000108395	TRIM37	0.304437	-0.126171	0.0108236	0.0274004	-0.198571	8.30114e-05	0.000551756
ENSG00000127129	EDN2	0.304631	-1.21586	9.10874e-07	1.13447e-05	-0.50769	0.206944	0.298568
ENSG00000119772	DNMT3A	0.304631	-0.010854	0.839265	0.887486	-0.350337	5.13345e-06	6.36396e-05
ENSG00000112276	BVES	0.304818	1.96687	9.13498e-07	1.13638e-05	0.856487	0.105385	0.173932
ENSG00000116337	AMPD2	0.304993	-0.280049	0.00317548	0.00974527	-0.324667	0.0101343	0.025511
ENSG00000223722	IFITM3P2	0.305005	NA	NA	NA	2.23727	5.16661e-06	6.39687e-05
ENSG00000165572	KBTBD6	0.305073	0.498132	2.02404e-05	0.000144488	0.723676	0.0101347	0.025511
ENSG00000146859	TMEM140	0.305073	0.317606	0.01087	0.0274893	0.511823	0.00092613	0.00373369
ENSG00000070961	ATP2B1	0.305152	-0.357268	0.000187534	0.000922206	-0.376671	0.0101382	0.0255166
ENSG00000155629	PIK3AP1	0.305193	0.194366	0.0608429	0.113203	0.477982	5.18844e-06	6.41978e-05
ENSG00000135108	FBXO21	0.305311	-0.324997	1.1916e-06	1.41512e-05	-0.229609	0.0101647	0.0255762
ENSG00000081721	DUSP12	0.30538	-0.265142	9.1841e-07	1.14027e-05	-0.17142	0.0184461	0.0417994
ENSG00000137177	KIF13A	0.305391	0.270675	0.0044594	0.0129876	0.237656	0.0101674	0.0255762
ENSG00000101928	MOSPD1	0.30555	0.292736	0.00686956	0.0187025	0.251805	0.0101686	0.0255762
ENSG00000117877	POLR1G	0.305567	0.708658	9.19025e-07	1.14027e-05	0.510781	0.0350523	0.0707009
ENSG00000176171	BNIP3	0.305567	-0.0810396	0.18114	0.274374	-0.362043	5.24595e-06	6.48264e-05
ENSG00000267472	ARHGAP27P2	0.305629	-0.496969	0.0109263	0.0276065	-1.13175	0.00104043	0.00410794
ENSG00000161638	ITGA5	0.305709	0.14613	0.0109332	0.0276203	0.200452	0.00149959	0.00545916
ENSG00000215148	PRSS41	0.305942	0.322378	0.317214	0.425869	-1.39522	5.2661e-06	6.49739e-05
ENSG00000136463	TACO1	0.305947	0.127708	0.0109567	0.0276688	0.254977	4.50411e-05	0.000338193
ENSG00000197506	SLC28A3	0.306107	0.864399	0.000916569	0.00345165	0.665196	0.0102168	0.0256692
ENSG00000197345	MRPL21	0.306129	-0.230537	9.2228e-07	1.14282e-05	-0.0938816	0.0983772	0.164223
ENSG00000197728	RPS26	0.306186	-0.363362	0.00508289	0.0144777	-0.228478	0.0102172	0.0256692
ENSG00000151376	ME3	0.306186	-0.281197	0.0109919	0.0277469	-0.437467	9.14922e-05	0.0005945
ENSG00000100811	YY1	0.306316	-0.159711	9.24469e-07	1.1448e-05	-0.101725	0.0202867	0.0452228
ENSG00000141385	AFG3L2	0.306425	-0.191517	6.84139e-06	5.92568e-05	-0.159334	0.0102201	0.0256692
ENSG00000162817	C1orf115	0.306505	0.327878	0.00213581	0.00698361	0.581261	0.010222	0.0256706
ENSG00000263917	ENSG00000263917	0.306505	-0.236773	0.0110362	0.0278444	-0.353342	0.00856185	0.0221965
ENSG00000113231	PDE8B	0.306691	-1.3709	9.34238e-07	1.15542e-05	-0.663114	0.0202288	0.0451145
ENSG00000189068	VSTM1	0.306744	0.492713	0.0110706	0.0279201	0.747053	9.21636e-05	0.000597333
ENSG00000197332	ENSG00000197332	0.306903	1.00128	1.0282e-06	1.25485e-05	0.952432	0.0102596	0.0257483
ENSG00000237298	TTN-AS1	0.306903	0.186634	0.0110837	0.0279461	0.288585	0.00315112	0.00986103
ENSG00000091542	ALKBH5	0.307063	-0.115058	1.26976e-05	9.87774e-05	-0.0912933	0.0102781	0.0257881
ENSG00000244005	NFS1	0.307065	0.21045	9.44173e-07	1.16622e-05	0.138758	0.0501998	0.0948603
ENSG00000260923	LINC02193	0.307461	0.609487	0.0111132	0.0279949	0.592413	0.00588117	0.0163148
ENSG00000064933	PMS1	0.307541	-0.151091	0.0111159	0.027998	-0.291247	0.000461224	0.002156
ENSG00000116793	PHTF1	0.307621	0.299247	0.000733421	0.00286767	0.2658	0.0103405	0.025921
ENSG00000090266	NDUFB2	0.307701	-0.113044	0.000910828	0.00343409	-0.129648	0.0103508	0.0259435
ENSG00000171827	ZNF570	0.307781	-0.33181	1.60648e-05	0.000119483	-0.245773	0.0103611	0.0259658
ENSG00000267453	CLEC4O	0.307781	-0.90607	0.0111492	0.028071	-1.06596	0.000295636	0.00151117
ENSG00000177606	JUN	0.30786	-0.489892	0.0111711	0.0281226	-1.04807	1.4145e-05	0.000137952
ENSG00000236710	ENSG00000236710	0.30802	-0.508855	0.00178855	0.00602615	-0.515643	0.0103695	0.0259768
ENSG00000137522	RNF121	0.30802	-0.0867821	0.0111822	0.0281432	-0.155945	0.000489661	0.00226458
ENSG00000172031	EPHX4	0.30818	-0.620311	0.0111869	0.0281476	-1.04018	3.66928e-05	0.00028969
ENSG00000113494	PRLR	0.308188	-0.738336	9.63376e-07	1.18542e-05	-0.157371	0.428055	0.530901
ENSG00000238045	ENSG00000238045	0.30834	0.350635	1.26538e-05	9.84767e-05	0.348613	0.010411	0.0260673
ENSG00000246225	ENSG00000246225	0.30834	-0.297456	0.0112085	0.0281948	-0.588647	5.22163e-05	0.000382702
ENSG00000151923	TIAL1	0.308375	-0.137529	9.68492e-07	1.19096e-05	-0.0610547	0.225389	0.320277
ENSG00000281097	LINC01395	0.308499	-0.57588	0.0112185	0.0282126	-0.828368	0.000788996	0.00328358
ENSG00000102886	GDPD3	0.308562	0.489932	9.69363e-07	1.19127e-05	0.113169	0.328926	0.43296
ENSG00000087088	BAX	0.308562	0.0660478	0.119105	0.195921	0.256526	5.39752e-06	6.6024e-05
ENSG00000172530	BANP	0.308579	-0.11213	0.0112208	0.0282148	-0.22507	8.44038e-05	0.000558655
ENSG00000259244	ENSG00000259244	0.308659	-0.325034	0.00485351	0.0139368	-0.378112	0.010437	0.0261189
ENSG00000213967	ZNF726	0.308659	-0.239727	0.0112247	0.0282209	-0.373937	0.00214898	0.00728655
ENSG00000169245	CXCL10	0.308739	0.883562	0.0112274	0.0282221	2.25383	9.67265e-05	0.000621487
ENSG00000133317	LGALS12	0.308819	0.558208	0.000104993	0.000563318	0.49444	0.0104436	0.0261285
ENSG00000149923	PPP4C	0.309059	0.139841	0.0112734	0.0283251	0.20671	0.0013793	0.00511271
ENSG00000157869	RAB28	0.309139	-0.0888772	0.00418894	0.0123256	-0.105693	0.0104844	0.026217
ENSG00000179218	CALR	0.309139	0.178838	0.0112787	0.0283346	0.307872	0.000883952	0.00360357
ENSG00000259326	ENSG00000259326	0.309311	-0.63312	9.8644e-07	1.2092e-05	-0.369231	0.078957	0.137664
ENSG00000233070	ZFY-AS1	0.309779	0.46492	0.011285	0.0283367	0.723658	0.0105504	0.0263549
ENSG00000248991	ENSG00000248991	0.309779	-0.589471	0.0113372	0.0284521	-1.10572	0.000381363	0.00184403
ENSG00000197013	ZNF429	0.309859	0.573511	1.07319e-05	8.61793e-05	0.399495	0.0105539	0.0263602
ENSG00000139193	CD27	0.309872	0.693575	1.00747e-06	1.23239e-05	0.0514392	0.77614	0.833637
ENSG00000184156	KCNQ3	0.309939	-0.443403	0.0113447	0.0284636	-0.832701	0.000450423	0.00211654
ENSG00000277496	ENSG00000277496	0.310059	0.589926	1.00801e-06	1.23239e-05	0.556695	0.0114754	0.0282961
ENSG00000176095	IP6K1	0.3101	0.147698	0.00945413	0.0244543	0.182152	0.0105697	0.0263894
ENSG00000138796	HADH	0.310246	-0.107902	0.043768	0.0864892	-0.297667	5.48291e-06	6.66887e-05
ENSG00000078403	MLLT10	0.31026	-0.12345	0.000337883	0.00150405	-0.124086	0.0105863	0.0264241
ENSG00000272647	ENSG00000272647	0.31042	-0.336988	0.00120753	0.00435271	-0.375642	0.0105949	0.0264386
ENSG00000285943	ENSG00000285943	0.3105	-0.455451	6.64497e-06	5.78849e-05	-0.433822	0.0106032	0.026456
ENSG00000106785	TRIM14	0.3105	0.179431	0.0114239	0.0286364	0.516443	3.99542e-05	0.000307892
ENSG00000132821	VSTM2L	0.310661	0.915087	0.0057447	0.0160983	1.17337	0.0106086	0.0264626
ENSG00000260306	ENSG00000260306	0.310661	-0.310506	0.0114662	0.028735	-0.622132	4.25327e-05	0.000323379
ENSG00000266402	SNHG25	0.310741	-0.263978	0.00485286	0.0139368	-0.266053	0.0106162	0.0264782
ENSG00000175322	ZNF519	0.310741	-0.24692	0.0115077	0.0288354	-0.49722	9.16031e-06	9.87403e-05
ENSG00000211685	IGLC7	0.310901	1.08186	0.0115315	0.0288846	1.71479	0.00685172	0.0184949
ENSG00000248714	ENSG00000248714	0.310982	-0.240793	0.0115318	0.0288846	-0.442774	0.00015355	0.0008982
ENSG00000136051	WASHC4	0.310994	0.123063	0.0575613	0.10806	0.347991	5.55797e-06	6.73907e-05
ENSG00000197734	C14orf178	0.311062	-0.27017	0.0115393	0.0288996	-0.536327	0.0010534	0.00415152
ENSG00000136895	GARNL3	0.311181	-0.22006	0.0298878	0.0633204	-0.49839	5.55807e-06	6.73907e-05
ENSG00000196860	TOMM20L	0.311303	-0.424772	0.00858402	0.0225695	-0.742538	0.0107262	0.0267284
ENSG00000106344	RBM28	0.311383	-0.100425	0.0115983	0.02903	-0.182224	0.0038923	0.0117268
ENSG00000123352	SPATS2	0.311463	0.547368	1.00229e-05	8.13944e-05	0.356562	0.0107523	0.0267864
ENSG00000101096	NFATC2	0.311543	-0.33645	0.00266295	0.00841439	-0.352073	0.0107626	0.0268087
ENSG00000172985	SH3RF3	0.311543	0.467423	0.0116161	0.029066	0.813179	0.00239577	0.00794903
ENSG00000136875	PRPF4	0.311624	0.10916	0.00812871	0.0215445	0.151049	0.010769	0.0268212
ENSG00000100079	LGALS2	0.311624	-0.585534	0.0116162	0.029066	-0.488086	0.00863687	0.0223679
ENSG00000265728	ENSG00000265728	0.311784	0.924657	0.000286485	0.00130856	0.945446	0.0107845	0.0268529
ENSG00000187037	GPR141	0.311945	0.282051	0.00462455	0.0133823	0.355168	0.0107935	0.0268683
ENSG00000263465	SRSF8	0.312025	-0.212438	0.0116475	0.0291256	-0.271956	0.00324428	0.0100921
ENSG00000173762	CD7	0.312106	-0.387782	1.63776e-05	0.000121237	-0.294888	0.0108186	0.0269238
ENSG00000181991	MRPS11	0.312186	0.155292	3.49589e-05	0.000229478	0.145956	0.0108237	0.0269332
ENSG00000180233	ZNRF2	0.312303	-0.326859	1.07215e-06	1.30052e-05	-0.23966	0.0329492	0.067167
ENSG00000183092	BEGAIN	0.312347	-0.658726	0.00907495	0.0236409	-0.485076	0.0108385	0.0269631
ENSG00000137338	PGBD1	0.312347	-0.220916	0.0116726	0.0291734	-0.341874	0.00217222	0.00735373
ENSG00000143641	GALNT2	0.312427	0.132245	0.01168	0.029188	0.229495	0.00314768	0.00985345
ENSG00000239264	TXNDC5	0.31249	1.66755	1.07233e-06	1.30052e-05	1.2625	0.0110436	0.0274168
ENSG00000110911	SLC11A2	0.312669	-0.174615	0.00059842	0.0024161	-0.164623	0.010875	0.0270398
ENSG00000188897	ENSG00000188897	0.312669	0.633643	0.0116911	0.0292044	0.764756	0.0102899	0.0258109
ENSG00000255198	SNHG9	0.312863	-0.474543	1.07757e-06	1.30526e-05	-0.170734	0.172432	0.257901
ENSG00000172534	HCFC1	0.312863	-0.0235795	0.582717	0.679215	0.24213	5.67037e-06	6.83663e-05
ENSG00000237094	ENSG00000237094	0.31291	0.62494	0.000204266	0.000987608	0.473046	0.0109029	0.0270987
ENSG00000130244	FAM98C	0.31291	-0.0769745	0.0117368	0.0293073	-0.157656	0.000886193	0.00361179
ENSG00000250151	ARPC4-TTLL3	0.312991	-0.192597	0.000500326	0.00208115	-0.203391	0.0109272	0.0271558
ENSG00000124228	DDX27	0.31305	-0.1904	1.08258e-06	1.3105e-05	-0.102051	0.0491831	0.0933295
ENSG00000234493	RHOXF1P1	0.31305	-0.355216	0.1207	0.197976	-1.36377	5.67892e-06	6.84021e-05
ENSG00000165688	PMPCA	0.313152	-0.200118	3.01499e-06	3.03169e-05	-0.160861	0.0109426	0.0271871
ENSG00000232613	LINC02576	0.313237	1.31708	1.09716e-06	1.32732e-05	0.24744	0.496165	0.595023
ENSG00000183117	CSMD1	0.313237	-0.766292	0.0175948	0.0409196	-1.29424	5.68041e-06	6.84021e-05
ENSG00000164941	INTS8	0.313393	0.166418	5.54946e-05	0.000334017	0.140829	0.0109857	0.0272836
ENSG00000171596	NMUR1	0.313393	-0.40465	0.0118029	0.029447	-0.502283	0.00481193	0.0138645
ENSG00000276476	ENSG00000276476	0.313611	-0.39046	0.0235455	0.0520177	-0.74047	5.70847e-06	6.86544e-05
ENSG00000156052	GNAQ	0.313635	0.188433	0.0118129	0.0294631	0.245601	0.0087679	0.0226486
ENSG00000121966	CXCR4	0.313796	-0.522779	1.66216e-06	1.86533e-05	-0.379019	0.0110666	0.0274668
ENSG00000284606	ENSG00000284606	0.313985	-0.0910941	0.573596	0.671218	-0.695272	5.78367e-06	6.94723e-05
ENSG00000148803	FUOM	0.314038	-0.231678	0.00220419	0.0071774	-0.233249	0.0110886	0.027509
ENSG00000158186	MRAS	0.314038	-0.368501	0.0118667	0.0295784	-0.571976	0.00178302	0.00626668
ENSG00000081148	IMPG2	0.314119	-0.207493	0.011869	0.0295803	-0.502631	0.000155624	0.000907863
ENSG00000231312	MAP4K3-DT	0.31428	-0.144235	0.0119349	0.029737	-0.258647	0.000534988	0.00241891
ENSG00000160741	CRTC2	0.314358	-0.208884	1.1185e-06	1.3481e-05	-0.090292	0.29926	0.400928
ENSG00000183207	RUVBL2	0.31436	0.219861	2.52622e-06	2.61888e-05	0.170561	0.0111449	0.0276364
ENSG00000152463	OLAH	0.314522	1.21233	0.011956	0.0297779	2.66889	0.00224076	0.00753955
ENSG00000197635	DPP4	0.314683	-0.305921	0.0119695	0.0298028	-0.637808	0.000121639	0.000743491
ENSG00000131471	AOC3	0.314732	1.03319	1.12087e-06	1.34928e-05	0.534063	0.0161449	0.0373737
ENSG00000160785	SLC25A44	0.314764	0.200785	0.00525261	0.0149064	0.227382	0.0111907	0.027732
ENSG00000077063	CTTNBP2	0.315087	-1.1172	0.000284936	0.00130332	-0.823935	0.0112172	0.0277836
ENSG00000237172	B3GNT9	0.315105	0.535389	1.12473e-06	1.35225e-05	0.175705	0.181235	0.26849
ENSG00000278195	SSTR3	0.315248	0.487168	0.0120664	0.0300184	0.843192	0.000377488	0.00182895
ENSG00000178607	ERN1	0.315329	-0.173264	0.0120693	0.0300216	-0.31064	0.000221709	0.00120128
ENSG00000145901	TNIP1	0.315976	0.212389	0.0121445	0.0301741	0.238503	0.00773521	0.0204149
ENSG00000111540	RAB5B	0.316057	0.186663	0.000307318	0.00138418	0.180121	0.0113144	0.0279784
ENSG00000164746	C7orf57	0.316057	-0.486155	0.0121446	0.0301741	-0.879599	0.00186131	0.00648639
ENSG00000177103	DSCAML1	0.316138	-0.53566	0.0110894	0.0279564	-0.639698	0.0113147	0.0279784
ENSG00000176182	MYPOP	0.316138	0.127297	0.0121502	0.0301842	0.205795	0.00211038	0.00717961
ENSG00000096654	ZNF184	0.316219	-0.237992	0.00183661	0.00616234	-0.217036	0.0113252	0.0279979
ENSG00000066294	CD84	0.316219	-0.155928	0.012161	0.0302074	-0.208443	0.0037431	0.0113481
ENSG00000083807	SLC27A5	0.316226	-0.204813	0.0125443	0.0309613	-0.431517	5.93096e-06	7.07136e-05
ENSG00000257052	ENSG00000257052	0.316299	1.04831	0.0032463	0.00992338	1.12116	0.0113255	0.0279979
ENSG00000135926	TMBIM1	0.316299	0.158266	0.0121842	0.030261	0.19138	0.004082	0.0121842
ENSG00000010292	NCAPD2	0.316412	0.291472	1.14642e-06	1.37238e-05	0.197167	0.0509516	0.0960604
ENSG00000134245	WNT2B	0.316542	-0.336668	0.0122049	0.0303008	-0.464852	0.00282713	0.00904015
ENSG00000226825	LINC01509	0.316785	-0.616527	0.00160907	0.00552296	-0.896905	0.0113717	0.0280905
ENSG00000198363	ASPH	0.316866	0.350064	0.0122208	0.0303248	0.752929	0.000834099	0.00344287
ENSG00000223820	CFL1P1	0.316947	-0.326478	0.0122251	0.0303317	-0.464054	0.00419875	0.0124739
ENSG00000111291	GPRC5D	0.31719	1.72524	1.95146e-06	2.12754e-05	1.46313	0.0114023	0.0281482
ENSG00000160703	NLRX1	0.317271	0.335366	1.38483e-06	1.6015e-05	0.250302	0.011409	0.0281611
ENSG00000185104	FAF1	0.317352	-0.116021	0.0122427	0.0303558	-0.14703	0.011081	0.027499
ENSG00000138385	SSB	0.317433	0.128572	0.0122533	0.0303782	0.359976	9.2335e-05	0.000598043
ENSG00000166341	DCHS1	0.317514	-0.3006	0.0122614	0.0303945	-0.479277	0.000737545	0.00311916
ENSG00000112659	CUL9	0.317595	-0.0771841	0.0122986	0.0304828	-0.155612	0.000113455	0.000703027
ENSG00000268889	ENSG00000268889	0.317677	-0.625737	0.000217708	0.00103991	-0.48448	0.0114456	0.0282334
ENSG00000118257	NRP2	0.317719	-0.105259	0.431711	0.54053	-0.610889	6.08449e-06	7.21884e-05
ENSG00000198863	RUNDC1	0.317839	0.128475	0.0123341	0.0305591	0.237499	0.0046474	0.0135028
ENSG00000232112	TMA7	0.318082	-0.138901	0.00186165	0.00623401	-0.157224	0.0115237	0.0284045
ENSG00000109919	MTCH2	0.318163	0.114245	0.0104967	0.0266814	0.154914	0.0115238	0.0284045
ENSG00000185009	AP3M1	0.318244	0.0937126	0.0123899	0.0306778	0.210475	1.17038e-05	0.000118491
ENSG00000105281	SLC1A5	0.318407	0.426452	0.00403822	0.0119546	0.321656	0.0115444	0.0284444
ENSG00000151650	VENTX	0.318407	-0.319023	0.0124095	0.0307184	-0.421169	0.00453146	0.0132395
ENSG00000066923	STAG3	0.318465	0.10592	0.454112	0.561767	0.697726	6.13524e-06	7.26122e-05
ENSG00000124374	PAIP2B	0.318488	-0.30677	0.0124153	0.030729	-0.688597	2.18396e-05	0.000193355
ENSG00000259755	ENSG00000259755	0.31865	0.406721	0.0124242	0.0307431	0.828713	0.000116228	0.000716766
ENSG00000198055	GRK6	0.318813	0.14851	0.00805178	0.0213552	0.189213	0.0115882	0.0285342
ENSG00000143878	RHOB	0.318894	0.285242	0.0124437	0.0307796	0.472932	0.0041813	0.0124345
ENSG00000151117	TMEM86A	0.319057	-0.227393	0.0124547	0.0307967	-0.328501	0.00482105	0.0138841
ENSG00000112335	SNX3	0.319138	0.26454	0.0124554	0.0307967	0.422983	6.53331e-05	0.000455025
ENSG00000124006	OBSL1	0.319211	-0.349428	0.0681059	0.124158	-0.891008	6.20938e-06	7.33101e-05
ENSG00000243264	IGKV2D-29	0.319398	2.08257	1.19902e-06	1.42133e-05	1.10729	0.0244152	0.0526467
ENSG00000279145	ENSG00000279145	0.319544	-0.260165	0.0124828	0.0308447	-0.432808	0.0015223	0.00552394
ENSG00000286256	ENSG00000286256	0.319788	0.841567	0.01252	0.030925	1.08106	0.00289941	0.0092166
ENSG00000116032	GRIN3B	0.31987	0.426362	0.0109472	0.027652	0.407047	0.0116957	0.0287514
ENSG00000137571	SLCO5A1	0.319957	0.908481	1.20756e-06	1.42823e-05	0.620371	0.0643725	0.116426
ENSG00000156564	LRFN2	0.320033	-0.589117	0.0125292	0.0309336	-0.65222	0.00843612	0.0219382
ENSG00000116954	RRAGC	0.320195	0.132927	0.0125397	0.0309539	0.228509	0.000106879	0.000671973
ENSG00000196549	MME	0.32044	1.35686	5.02298e-05	0.000308134	1.21411	0.011712	0.0287627
ENSG00000225231	LINC02470	0.320603	1.54942	0.000207827	0.00100208	0.71834	0.0117157	0.0287676
ENSG00000111554	MDM1	0.320684	-0.149244	0.0124199	0.0307362	-0.174374	0.0117293	0.0287956
ENSG00000130518	IQCN	0.320684	-0.286026	0.0125885	0.0310507	-0.403176	0.00175264	0.00618351
ENSG00000067334	DNTTIP2	0.32089	-0.233495	1.2387e-06	1.46123e-05	-0.137795	0.070702	0.125674
ENSG00000224846	NQO2-AS1	0.321173	0.611153	0.0126511	0.0311812	1.44949	0.000239128	0.00127282
ENSG00000168256	NKIRAS2	0.321262	0.145586	0.0202499	0.0459497	0.306825	6.38973e-06	7.49359e-05
ENSG00000233013	FAM157B	0.321336	0.615371	0.00117772	0.00426241	0.50418	0.0117757	0.0288819
ENSG00000156384	SFR1	0.321336	0.121872	0.0126557	0.0311848	0.20177	0.00708136	0.0189795
ENSG00000286817	ENSG00000286817	0.321449	-0.216869	0.0953641	0.163634	-0.912493	6.4031e-06	7.50471e-05
ENSG00000119899	SLC17A5	0.321499	0.0937095	0.0126682	0.0312042	0.245293	0.00028036	0.00144841
ENSG00000069849	ATP1B3	0.321822	-0.331162	1.27008e-06	1.49371e-05	-0.0999432	0.200308	0.291079
ENSG00000238221	ENSG00000238221	0.321826	0.356144	0.00763587	0.0203998	0.459725	0.0118251	0.0289784
ENSG00000253535	ENSG00000253535	0.321826	-0.355213	0.0126878	0.0312399	-0.389347	0.0118103	0.0289521
ENSG00000285171	ENSG00000285171	0.321907	-0.262046	0.004329	0.0126648	-0.287523	0.0118256	0.0289784
ENSG00000256155	LINC02598	0.322071	-0.53425	0.0127466	0.031373	-0.739455	0.00461194	0.013424
ENSG00000288711	ENSG00000288711	0.322152	0.63327	0.00101984	0.00377834	0.74782	0.0118633	0.0290599
ENSG00000287198	ENSG00000287198	0.322152	-0.606846	0.0127554	0.0313877	-1.31057	0.000331246	0.00165384
ENSG00000134954	ETS1	0.322234	-0.26282	0.00778584	0.0207348	-0.294165	0.0118658	0.0290623
ENSG00000079739	PGM1	0.322316	0.189895	0.000780318	0.00301641	0.221914	0.0118879	0.0291127
ENSG00000268170	ENSG00000268170	0.322397	0.882188	0.0127675	0.0314084	1.35311	0.00574331	0.015999
ENSG00000160781	PAQR6	0.322479	0.323246	0.00720283	0.0194192	0.280271	0.0118934	0.0291189
ENSG00000159556	ISL2	0.322561	0.505311	0.000425123	0.00182321	0.505229	0.0119051	0.0291438
ENSG00000159445	THEM4	0.322567	-0.180187	0.0715605	0.129303	-0.541953	6.44866e-06	7.53071e-05
ENSG00000172081	MOB3A	0.322642	0.182192	0.0127972	0.0314695	0.256017	0.000922951	0.00372268
ENSG00000286239	ENSG00000286239	0.322724	0.253214	0.0128034	0.0314807	0.464578	0.00652659	0.0177432
ENSG00000188735	TMEM120B	0.322888	-0.16161	0.0128316	0.0315422	-0.327663	8.2474e-06	9.13977e-05
ENSG00000112343	TRIM38	0.32294	0.124111	0.0499365	0.0963547	0.374234	6.48572e-06	7.56485e-05
ENSG00000132259	CNGA4	0.323215	0.492144	0.000194831	0.00095028	0.570221	0.0119496	0.0292231
ENSG00000101986	ABCD1	0.323297	0.203545	0.0129	0.0316902	0.405079	1.03958e-05	0.000108781
ENSG00000273297	ENSG00000273297	0.323542	-0.529356	0.0129358	0.0317662	-0.838408	0.0026922	0.00869625
ENSG00000260461	ENSG00000260461	0.323624	-0.406974	0.0124462	0.0307818	-0.682135	0.0119678	0.0292491
ENSG00000124657	OR2B6	0.323685	NA	NA	NA	2.22127	6.58045e-06	7.65685e-05
ENSG00000260464	ENSG00000260464	0.323706	-0.445787	0.0129444	0.0317792	-0.804409	0.00126756	0.00480074
ENSG00000253438	PCAT1	0.323788	-0.314664	0.0129122	0.0317161	-0.328174	0.0120319	0.0293984
ENSG00000004399	PLXND1	0.323869	-0.411569	3.00697e-05	0.000202029	-0.222797	0.012043	0.0294217
ENSG00000132950	ZMYM5	0.323871	-0.141597	1.30591e-06	1.52569e-05	-0.084844	0.17075	0.256118
ENSG00000116586	LAMTOR2	0.324033	0.134685	0.0129625	0.0318075	0.212943	0.00440293	0.0129521
ENSG00000184584	STING1	0.324197	0.174886	0.000183776	0.000906142	0.186058	0.0120985	0.0295423
ENSG00000173372	C1QA	0.324244	0.504211	0.0633725	0.116979	1.39427	6.6386e-06	7.71059e-05
ENSG00000087263	OGFOD1	0.324279	0.211424	0.000376764	0.00164618	0.235499	0.0121303	0.0296164
ENSG00000064687	ABCA7	0.32443	0.371756	1.31482e-06	1.53332e-05	0.0884028	0.190303	0.279275
ENSG00000235989	MORC2-AS1	0.324443	0.554386	0.00336477	0.0102388	0.671719	0.012174	0.0297154
ENSG00000181392	SYNE4	0.324443	-0.270746	0.0129978	0.031874	-0.391021	0.00400393	0.0120031
ENSG00000178038	ALS2CL	0.324616	-0.202162	0.100893	0.171394	-0.725339	6.67277e-06	7.74098e-05
ENSG00000273110	ENSG00000273110	0.324853	0.568211	0.0130269	0.0319221	1.02661	0.00564818	0.0157795
ENSG00000248871	TNFSF12-TNFSF13	0.324935	-0.269869	0.00425237	0.012482	-0.394664	0.0121968	0.0297485
ENSG00000268240	ENSG00000268240	0.324935	1.06932	0.0130276	0.0319221	1.3516	0.00601116	0.0166158
ENSG00000134262	AP4B1	0.325017	-0.0966819	0.0130289	0.0319221	-0.158027	0.00253084	0.00829182
ENSG00000177981	ASB8	0.325099	0.0939663	0.0130409	0.0319473	0.193309	0.00111588	0.00434637
ENSG00000241973	PI4KA	0.325175	-0.105682	1.33895e-06	1.55772e-05	-0.0613339	0.105085	0.173514
ENSG00000127081	ZNF484	0.325181	-0.341547	5.05802e-06	4.63043e-05	-0.258425	0.0122026	0.0297513
ENSG00000135272	MDFIC	0.325181	-0.156152	0.0130464	0.0319569	-0.348302	0.000300679	0.00153007
ENSG00000145431	PDGFC	0.325263	-0.387135	0.000833027	0.0031759	-0.393922	0.0122051	0.0297525
ENSG00000096746	HNRNPH3	0.325361	-0.170681	1.34442e-06	1.56172e-05	-0.128054	0.0868989	0.148523
ENSG00000005812	FBXL3	0.325547	-0.237644	1.34466e-06	1.56172e-05	-0.0421011	0.647792	0.727429
ENSG00000101844	ATG4A	0.325591	0.177234	4.98715e-05	0.000306442	0.149073	0.012224	0.0297849
ENSG00000166478	ZNF143	0.325591	0.115612	0.0130933	0.0320515	0.132751	0.010046	0.0253404
ENSG00000089053	ANAPC5	0.325673	-0.0723416	0.0130965	0.0320553	-0.141396	0.000204313	0.00112559
ENSG00000122882	ECD	0.325733	-0.213714	1.3448e-06	1.56172e-05	-0.105106	0.158842	0.242019
ENSG00000063241	ISOC2	0.325755	0.377651	8.36149e-06	7.01924e-05	0.25298	0.0122308	0.0297938
ENSG00000186197	EDARADD	0.325837	-0.319867	0.0131116	0.0320843	-0.51673	0.0004128	0.00196895
ENSG00000158055	GRHL3	0.32592	0.678703	0.00326551	0.00997898	0.968317	0.0122442	0.029819
ENSG00000166855	CLPX	0.326002	0.124008	0.0131205	0.0320978	0.133798	0.00640719	0.0175101
ENSG00000150967	ABCB9	0.326084	0.643227	2.42899e-06	2.53568e-05	0.421377	0.0122814	0.029902
ENSG00000274383	ENSG00000274383	0.326106	0.309702	0.0280448	0.0600911	0.791559	6.79291e-06	7.8384e-05
ENSG00000153363	LINC00467	0.326166	0.327173	2.1212e-05	0.000150045	0.295349	0.012283	0.0299021
ENSG00000211968	IGHV1-58	0.326292	2.15773	1.3653e-06	1.58269e-05	0.837096	0.103851	0.171901
ENSG00000204590	GNL1	0.326478	-0.276569	1.36682e-06	1.58351e-05	-0.208566	0.0152613	0.0356915
ENSG00000072195	SPEG	0.326478	-0.292893	0.110469	0.184213	-0.85635	6.81028e-06	7.85336e-05
ENSG00000101460	MAP1LC3A	0.326495	0.416185	0.0131777	0.0322133	0.699465	2.2289e-05	0.000196703
ENSG00000213860	RPL21P75	0.326577	-0.243135	0.00563258	0.0158252	-0.40224	0.0123242	0.0299837
ENSG00000231794	ENSG00000231794	0.326577	0.526606	0.0131888	0.0322366	0.831339	0.00281624	0.00901746
ENSG00000211751	TRBC1	0.326824	-0.292294	0.0112865	0.0283367	-0.354233	0.0123631	0.0300668
ENSG00000013561	RNF14	0.326824	0.234204	0.0132056	0.0322654	0.244802	0.00244059	0.00806094
ENSG00000006432	MAP3K9	0.326988	-0.302998	0.0132299	0.0323166	-0.36902	0.00994761	0.0251383
ENSG00000157741	UBN2	0.327071	-0.117572	0.013259	0.0323805	-0.249896	0.000745622	0.00314712
ENSG00000018280	SLC11A1	0.327153	0.362973	0.0132594	0.0323805	0.564341	0.000180284	0.00101852
ENSG00000218018	RBM38-AS1	0.327222	-0.76335	1.39039e-06	1.60698e-05	-0.411233	0.0155149	0.0361621
ENSG00000251393	ENSG00000251393	0.3274	0.603788	0.0125562	0.030986	0.816376	0.0124538	0.0302607
ENSG00000198658	ABHD17AP1	0.3274	-0.467057	0.0132726	0.0324006	-0.460755	0.000283225	0.00145931
ENSG00000090612	ZNF268	0.327647	0.155624	0.0132916	0.0324348	0.301466	0.00479075	0.0138154
ENSG00000197208	SLC22A4	0.327729	0.333595	0.0133032	0.032459	0.3595	0.0120828	0.0295077
ENSG00000108021	TASOR2	0.327781	-0.25055	1.41057e-06	1.62739e-05	-0.136175	0.107049	0.176184
ENSG00000161328	LRRC56	0.327811	-0.257117	0.0133092	0.0324695	-0.305925	0.00476364	0.0137581
ENSG00000242580	IGKV1D-43	0.327967	1.67131	1.41564e-06	1.63227e-05	0.596561	0.113979	0.185615
ENSG00000180096	SEPTIN1	0.327967	-0.203161	0.0298513	0.0632569	-0.483993	7.01673e-06	8.04531e-05
ENSG00000249209	ENSG00000249209	0.328059	-0.217839	0.0133186	0.0324802	-0.398104	0.000276973	0.00143629
ENSG00000126217	MCF2L	0.328141	-0.304296	0.0133265	0.0324928	-0.557576	0.000327781	0.00164077
ENSG00000198816	ZNF358	0.328153	-0.405867	1.41682e-06	1.63267e-05	-0.0565144	0.594781	0.683107
ENSG00000183049	CAMK1D	0.328153	-0.183551	0.0562959	0.106105	-0.509202	7.01765e-06	8.04531e-05
ENSG00000261652	C15orf65	0.328223	0.833367	0.00139159	0.00490029	0.970933	0.0125665	0.0304963
ENSG00000102053	ZC3H12B	0.328388	-0.379082	0.0133731	0.0325968	-0.459472	0.00360707	0.0110011
ENSG00000129245	FXR2	0.328471	0.2079	0.000113433	0.000600797	0.19661	0.0125875	0.0305357
ENSG00000131143	COX4I1	0.328525	-0.193916	1.43015e-06	1.64607e-05	-0.169553	0.0231762	0.0505072
ENSG00000137752	CASP1	0.328718	0.233238	0.0133995	0.0326447	0.388726	0.00135699	0.00505037
ENSG00000232442	MHENCR	0.328801	-0.235542	0.00160126	0.00550101	-0.239645	0.0125948	0.0305382
ENSG00000189420	ZFP92	0.328801	0.213513	0.0134164	0.0326818	0.518796	0.000110618	0.000688758
ENSG00000177854	TMEM187	0.328897	0.438235	1.43943e-06	1.65479e-05	0.197343	0.107867	0.177259
ENSG00000244625	MIATNB	0.328897	-0.132808	0.024736	0.0540755	-0.364854	7.08821e-06	8.11095e-05
ENSG00000256955	ENSG00000256955	0.329048	-0.439269	0.0134594	0.0327743	-0.718332	0.000813338	0.00336946
ENSG00000048052	HDAC9	0.329131	-0.253072	0.013485	0.0328325	-0.379386	0.00249902	0.00820984
ENSG00000100413	POLR3H	0.329213	-0.115214	0.0134986	0.0328615	-0.190791	0.00569747	0.0158873
ENSG00000248993	ENSG00000248993	0.329269	-0.231461	0.071499	0.129216	-0.758088	7.09905e-06	8.11374e-05
ENSG00000230534	ENSG00000230534	0.329461	-0.578898	0.000129929	0.000674751	-0.5423	0.0126751	0.030702
ENSG00000135218	CD36	0.329461	0.290801	0.0135357	0.0329382	0.365055	0.000512922	0.00234275
ENSG00000170089	ENSG00000170089	0.329626	-0.265226	0.0135465	0.0329574	-0.44908	7.93497e-05	0.000532313
ENSG00000114742	WDR48	0.329826	-0.246394	1.44836e-06	1.66014e-05	-0.0139691	0.866642	0.90421
ENSG00000236088	COX10-AS1	0.329826	-0.161288	0.0496418	0.0958578	-0.515623	7.20311e-06	8.2181e-05
ENSG00000283445	ENSG00000283445	0.329874	0.814106	0.0135555	0.0329668	1.01719	0.0106743	0.0266128
ENSG00000006607	FARP2	0.329957	-0.314485	2.42729e-05	0.000168685	-0.241613	0.0127344	0.0308224
ENSG00000119711	ALDH6A1	0.330012	0.276528	1.44947e-06	1.66043e-05	0.123615	0.197744	0.288046
ENSG00000197798	FAM118B	0.330198	0.476539	1.45146e-06	1.66173e-05	0.287788	0.0795817	0.13859
ENSG00000079277	MKNK1	0.330205	0.201382	0.0136346	0.0331427	0.343989	0.000496012	0.00228248
ENSG00000115414	FN1	0.33037	0.996882	0.00371608	0.0111454	1.47122	0.0127775	0.0309074
ENSG00000176087	SLC35A4	0.33037	0.112656	0.0136667	0.0332124	0.270369	5.33376e-05	0.000388855
ENSG00000243660	ZNF487	0.330453	-0.185599	0.0136686	0.0332128	-0.282027	0.000794767	0.00330404
ENSG00000128534	LSM8	0.330535	-0.160885	3.52838e-06	3.45141e-05	-0.112411	0.0127882	0.0309257
ENSG00000132326	PER2	0.330756	-0.413579	1.46191e-06	1.67074e-05	-0.168771	0.197304	0.287514
ENSG00000115806	GORASP2	0.330784	0.113675	0.0136923	0.0332522	0.140013	0.00923026	0.0236314
ENSG00000254681	PKD1P5	0.330949	-0.547714	0.0136966	0.0332522	-0.218878	0.0103663	0.0259755
ENSG00000257285	ENSG00000257285	0.331115	0.618639	1.84392e-05	0.000133396	0.447137	0.0128314	0.0310028
ENSG00000287255	ENSG00000287255	0.331115	0.595497	0.0137041	0.0332648	1.01065	0.00169415	0.00601892
ENSG00000100603	SNW1	0.331128	0.0154517	0.625468	0.714941	0.232702	7.30287e-06	8.29763e-05
ENSG00000170190	SLC16A5	0.33128	0.208793	0.0137308	0.0333169	0.289474	0.00184229	0.00642939
ENSG00000172113	NME6	0.331314	0.298949	1.48821e-06	1.69781e-05	0.239829	0.0206233	0.0458304
ENSG00000120159	CAAP1	0.331363	-0.128966	0.0041613	0.0122722	-0.144443	0.0128794	0.0311073
ENSG00000101665	SMAD7	0.331446	-0.56499	3.39735e-05	0.000223843	-0.37758	0.0128832	0.0311116
ENSG00000181143	MUC16	0.331612	-0.679732	0.0137587	0.0333729	-0.819665	0.00233296	0.00778473
ENSG00000251637	LINC02754	0.331685	-0.278141	0.122146	0.199941	-1.11647	7.36934e-06	8.35841e-05
ENSG00000121892	PDS5A	0.331695	-0.0845497	0.00350852	0.010613	-0.0917545	0.012902	0.0311463
ENSG00000246084	LINC02325	0.331695	-0.281498	0.0137603	0.0333729	-0.552951	7.44827e-05	0.00050563
ENSG00000189350	TOGARAM2	0.331777	-0.361865	0.00207745	0.0068346	-0.310877	0.0129046	0.0311486
ENSG00000055163	CYFIP2	0.33186	-0.188556	0.000396356	0.00171979	-0.183556	0.0129094	0.0311564
ENSG00000138629	UBL7	0.331943	0.180373	0.00765434	0.0204463	0.15627	0.0129153	0.0311667
ENSG00000272325	NUDT3	0.331943	-0.128535	0.0138226	0.0335114	-0.203282	0.00863647	0.0223679
ENSG00000066027	PPP2R5A	0.332026	0.13727	0.0138249	0.0335128	0.203643	0.00249703	0.0082061
ENSG00000109762	SNX25	0.332192	-0.25575	0.0138375	0.033535	-0.296659	0.00721852	0.0192963
ENSG00000143374	TARS2	0.332275	0.156431	0.000106251	0.000569284	0.143739	0.0129506	0.0312363
ENSG00000134825	TMEM258	0.332358	0.13834	0.0138457	0.0335465	0.221661	0.000775266	0.0032453
ENSG00000099998	GGT5	0.332607	0.724008	0.0138832	0.0336247	0.693718	0.0128277	0.0309979
ENSG00000170006	TMEM154	0.332773	0.501799	8.65507e-05	0.000483196	0.312193	0.0129974	0.0313257
ENSG00000174695	TMEM167A	0.332773	0.148187	0.0139367	0.0337418	0.26185	0.000216673	0.00118195
ENSG00000236449	ENSG00000236449	0.3328	0.30851	0.0162317	0.0383048	0.531553	7.46712e-06	8.43959e-05
ENSG00000286830	ENSG00000286830	0.332856	0.904023	0.0139367	0.0337418	1.20384	0.0113946	0.02814
ENSG00000089820	ARHGAP4	0.332939	-0.0837523	0.0139398	0.0337452	-0.134304	0.00448754	0.013145
ENSG00000125166	GOT2	0.333172	0.256604	1.53301e-06	1.73869e-05	0.0989579	0.115854	0.188079
ENSG00000141582	CBX4	0.333354	-0.228734	8.77944e-05	0.000489014	-0.238295	0.0130515	0.0314287
ENSG00000284959	ENSG00000284959	0.333437	0.353828	0.00103612	0.00382784	0.369004	0.0130705	0.0314689
ENSG00000232818	RPS2P32	0.33352	0.3127	0.00749517	0.020093	0.450647	0.0130715	0.0314689
ENSG00000260630	SNAI3-AS1	0.333769	0.284178	0.000103068	0.00055437	0.274741	0.0131115	0.0315534
ENSG00000198900	TOP1	0.333852	0.172705	0.0140536	0.0339739	0.298794	0.000772273	0.00323558
ENSG00000162231	NXF1	0.333915	-0.207805	1.56094e-06	1.76625e-05	-0.0964658	0.0531341	0.0994379
ENSG00000141971	MVB12A	0.333936	0.127314	0.0140718	0.0340137	0.183781	0.00656216	0.0178253
ENSG00000177675	CD163L1	0.334019	0.509215	0.0140744	0.0340157	1.2824	0.000686654	0.00294438
ENSG00000140932	CMTM2	0.334268	0.970199	0.0020797	0.00683968	1.02585	0.0131522	0.0316246
ENSG00000048707	VPS13D	0.334286	-0.146108	1.5817e-06	1.78765e-05	-0.107715	0.0236581	0.0513464
ENSG00000078043	PIAS2	0.334351	-0.215992	0.000185303	0.000912741	-0.218827	0.0131525	0.0316246
ENSG00000108239	TBC1D12	0.334351	-0.264174	0.0141262	0.0341239	-0.389478	0.00608396	0.0167763
ENSG00000075711	DLG1	0.334518	-0.138834	6.88177e-05	0.000398708	-0.129282	0.0131677	0.0316519
ENSG00000264920	SP2-DT	0.334518	0.218323	0.014135	0.0341351	0.347293	0.00135489	0.00504645
ENSG00000175866	BAIAP2	0.334601	-0.486806	2.8328e-06	2.88133e-05	-0.287433	0.0131688	0.0316519
ENSG00000162813	BPNT1	0.334657	0.399256	1.59094e-06	1.79601e-05	0.177718	0.198828	0.289259
ENSG00000276418	ENSG00000276418	0.334684	-0.388223	0.014151	0.0341669	-0.61195	0.00108782	0.00425678
ENSG00000226608	FTLP3	0.334843	-0.0319377	0.839941	0.887911	0.839517	7.72392e-06	8.67404e-05
ENSG00000186792	HYAL3	0.335017	0.550706	1.91581e-05	0.000138082	0.433775	0.0131814	0.0316626
ENSG00000144791	LIMD1	0.335017	-0.143835	0.0141963	0.0342546	-0.193999	0.00519754	0.0147595
ENSG00000287644	ENSG00000287644	0.335267	0.509437	0.0095836	0.0247327	0.685141	0.0132251	0.0317556
ENSG00000142507	PSMB6	0.33535	0.12398	0.0125114	0.0309075	0.161497	0.013227	0.0317564
ENSG00000178562	CD28	0.335434	-0.333977	0.0142178	0.0342897	-0.721219	0.000201591	0.00111382
ENSG00000272777	ENSG00000272777	0.335586	-0.571313	1.61891e-06	1.82228e-05	-0.345279	0.0736578	0.130008
ENSG00000107331	ABCA2	0.3356	-0.202289	0.0142289	0.034308	-0.437831	4.1586e-05	0.000317556
ENSG00000223648	IGHV3-64	0.335684	1.49858	9.72765e-05	0.000530716	1.19174	0.0132884	0.0318879
ENSG00000185627	PSMD13	0.335767	0.0859946	0.00685325	0.0186715	0.116182	0.013298	0.031907
ENSG00000149231	CCDC82	0.335851	-0.133937	0.00317481	0.00974475	-0.10968	0.0133167	0.0319479
ENSG00000196323	ZBTB44	0.335934	-0.179827	0.00092827	0.00348968	-0.141926	0.013332	0.0319805
ENSG00000211665	IGLV3-16	0.335957	2.42835	1.63323e-06	1.83628e-05	1.55165	0.0165448	0.03822
ENSG00000256028	ENSG00000256028	0.336017	-0.318225	0.0143365	0.0345459	-0.626998	0.0021987	0.00741998
ENSG00000228502	EEF1A1P11	0.336142	-0.737828	1.64401e-06	1.84732e-05	-0.471823	0.0150656	0.0353581
ENSG00000101452	DHX35	0.336328	-0.262648	1.66166e-06	1.86533e-05	-0.119112	0.0894288	0.152053
ENSG00000152700	SAR1B	0.336351	0.116024	0.0143655	0.0345987	0.168014	0.00478267	0.0137941
ENSG00000230359	TPI1P2	0.336434	0.521766	0.000274448	0.00126278	0.654633	0.0134319	0.0321962
ENSG00000112367	FIG4	0.336601	0.191614	0.006662	0.0182192	0.202971	0.013463	0.0322629
ENSG00000049656	CLPTM1L	0.336685	0.156289	0.00303949	0.00939924	0.149037	0.0134656	0.032265
ENSG00000117335	CD46	0.336768	0.145336	0.0144025	0.0346662	0.127921	0.0122407	0.0298141
ENSG00000111676	ATN1	0.336885	-0.294218	1.66392e-06	1.86537e-05	-0.16513	0.0357952	0.071974
ENSG00000284194	SCO2	0.336885	0.26492	0.0562086	0.105961	0.959728	7.97136e-06	8.89506e-05
ENSG00000197763	TXNRD3	0.336935	-0.357133	0.014406	0.0346662	-0.511385	0.000134411	0.000805629
ENSG00000113300	CNOT6	0.337019	0.0675165	0.0035212	0.010648	0.101894	0.0134852	0.032296
ENSG00000110429	FBXO3	0.33707	-0.252569	1.67153e-06	1.87283e-05	-0.168668	0.0652297	0.117613
ENSG00000101347	SAMHD1	0.337102	0.17356	0.0124701	0.0308292	0.238078	0.0134924	0.0323092
ENSG00000258344	ENSG00000258344	0.337186	0.531129	0.01444	0.0347351	1.31258	0.000129874	0.00078244
ENSG00000111321	LTBR	0.337256	0.212708	0.0465944	0.0909088	0.489835	8.01024e-06	8.92332e-05
ENSG00000100024	UPB1	0.337604	0.782723	0.00043066	0.00184427	0.788197	0.0135808	0.0324967
ENSG00000242808	SOX2-OT	0.337604	-0.280045	0.014532	0.0349347	-0.513127	0.00123232	0.00469857
ENSG00000254098	IGKV2-26	0.337627	1.7115	1.68113e-06	1.88033e-05	NA	NA	NA
ENSG00000132434	LANCL2	0.337687	-0.323321	4.97354e-06	4.56602e-05	-0.277087	0.0135946	0.0325202
ENSG00000173868	PHOSPHO1	0.337687	0.803386	0.0145421	0.0349546	1.54807	0.000207366	0.00114019
ENSG00000078589	P2RY10	0.337771	-0.337675	0.00182038	0.00611846	-0.311945	0.0135955	0.0325202
ENSG00000172348	RCAN2	0.337771	-0.580449	0.0145455	0.0349585	-0.648549	0.00253469	0.00829881
ENSG00000101197	BIRC7	0.337812	-0.747798	0.0508283	0.0977743	-1.68979	8.03377e-06	8.9389e-05
ENSG00000143437	ARNT	0.337938	0.0933285	0.0145732	0.0350164	0.138801	0.0116753	0.0287084
ENSG00000152128	TMEM163	0.338189	-0.503005	0.00441678	0.0128905	-0.351005	0.0136467	0.0326261
ENSG00000163629	PTPN13	0.338273	-0.294559	0.0146267	0.0351266	-0.742808	1.5482e-05	0.00014846
ENSG00000038219	BOD1L1	0.338524	0.15463	0.0146737	0.0352274	0.218227	0.00450293	0.0131761
ENSG00000005448	WDR54	0.338554	-0.193536	0.0222111	0.0495829	-0.398252	8.13649e-06	9.02793e-05
ENSG00000106992	AK1	0.338691	-0.286743	0.0147465	0.0353935	-0.431454	0.000586326	0.00259847
ENSG00000124733	MEA1	0.338859	0.12461	0.00378511	0.0113192	0.147021	0.0137148	0.0327565
ENSG00000130726	TRIM28	0.338943	-0.094382	0.000713204	0.00280329	-0.115357	0.0137186	0.0327617
ENSG00000116254	CHD5	0.339362	-0.444894	0.0148042	0.0354968	-0.679887	0.0110975	0.0275258
ENSG00000105784	RUNDC3B	0.339445	-0.58999	0.0148354	0.0355673	-0.619633	0.00745733	0.0198114
ENSG00000159140	SON	0.339481	-0.113017	1.73811e-06	1.93229e-05	0.0174424	0.639763	0.720553
ENSG00000076604	TRAF4	0.339613	-0.48297	2.72735e-06	2.79309e-05	-0.338733	0.0137834	0.0328837
ENSG00000132780	NASP	0.339667	0.239816	1.73853e-06	1.93229e-05	0.136535	0.027692	0.0582375
ENSG00000117475	BLZF1	0.339781	0.127567	0.0148702	0.035633	0.29671	0.000573155	0.00255086
ENSG00000173207	CKS1B	0.339852	0.446973	1.75009e-06	1.94402e-05	0.271463	0.0553594	0.102898
ENSG00000226032	ENSG00000226032	0.339852	0.364683	0.171684	0.262839	1.85599	8.29208e-06	9.16825e-05
ENSG00000174442	ZWILCH	0.339865	0.150293	0.0131052	0.0320727	0.211371	0.0138069	0.0329276
ENSG00000240005	STIM2-AS1	0.339949	-0.629389	0.000712894	0.00280321	-0.607929	0.0138116	0.0329348
ENSG00000163510	CWC22	0.340032	0.0935555	0.0148969	0.0356826	0.2159	0.000972663	0.00388081
ENSG00000162441	LZIC	0.340284	0.0916787	0.00435116	0.0127181	0.11036	0.0138934	0.0331136
ENSG00000130222	GADD45G	0.340368	0.513118	0.0149384	0.0357656	0.8576	0.000125081	0.000761399
ENSG00000110851	PRDM4	0.340408	-0.25643	1.77677e-06	1.97027e-05	0.00238121	0.977018	0.983071
ENSG00000155008	APOOL	0.340536	0.105219	0.0149547	0.0357958	0.164061	0.00273993	0.00882429
ENSG00000176124	DLEU1	0.340593	-0.0978168	0.403805	0.513503	-0.409607	8.31739e-06	9.17524e-05
ENSG00000145982	FARS2	0.34062	-0.155501	0.0149603	0.035804	-0.284367	0.00010907	0.000681298
ENSG00000160949	TONSL	0.340779	0.377148	1.79101e-06	1.9838e-05	0.218187	0.0378956	0.0754905
ENSG00000117151	CTBS	0.340779	0.223342	0.0242983	0.0533227	0.456393	8.35071e-06	9.20675e-05
ENSG00000266998	ENSG00000266998	0.340788	-0.345147	0.014972	0.0358239	-0.72829	0.00373409	0.0113277
ENSG00000257258	ENSG00000257258	0.340872	0.426265	0.00965991	0.0248861	0.67836	0.01396	0.0332436
ENSG00000204220	PFDN6	0.340956	0.237549	2.539e-05	0.000175289	0.19008	0.0139894	0.0333094
ENSG00000007944	MYLIP	0.34104	-0.25968	0.0149972	0.035871	-0.458463	0.00104137	0.00411083
ENSG00000197894	ADH5	0.341124	0.102238	0.00829908	0.0219242	0.10853	0.0140351	0.0334101
ENSG00000165682	CLEC1B	0.341124	0.555115	0.015002	0.0358781	1.13164	3.48347e-05	0.000279473
ENSG00000196588	MRTFA	0.341292	0.190493	0.000254216	0.00118514	0.157207	0.0140454	0.0334224
ENSG00000111145	ELK3	0.341292	0.104945	0.0150316	0.0359399	0.175372	0.00782684	0.0206222
ENSG00000099889	ARVCF	0.341376	-0.390793	0.00610985	0.0169406	-0.40736	0.0140455	0.0334224
ENSG00000179213	SIGLECL1	0.341628	0.649283	0.0070493	0.0190795	0.885538	0.014091	0.0335184
ENSG00000256206	ENSG00000256206	0.341705	-0.544896	1.81539e-06	2.00403e-05	-0.381189	0.0499429	0.0945023
ENSG00000139324	TMTC3	0.341712	-0.196619	0.000577503	0.00234344	-0.198101	0.0141004	0.0335366
ENSG00000175115	PACS1	0.341712	-0.105399	0.0150873	0.0360509	-0.216528	0.000141532	0.000838559
ENSG00000261094	ENSG00000261094	0.341881	-0.297133	8.98041e-05	0.000497934	-0.262079	0.0141127	0.0335576
ENSG00000127824	TUBA4A	0.341881	0.232044	0.0151211	0.0361228	0.358238	0.00510161	0.0145362
ENSG00000239819	IGKV1D-8	0.34189	1.78186	1.81569e-06	2.00403e-05	0.70078	0.0903806	0.153361
ENSG00000062598	ELMO2	0.34189	0.0775961	0.220382	0.319721	0.405164	8.50592e-06	9.34588e-05
ENSG00000181135	ZNF707	0.341965	-0.134677	0.000533359	0.00219319	-0.134283	0.0141278	0.0335893
ENSG00000178585	CTNNBIP1	0.341965	-0.126576	0.0151236	0.0361229	-0.154979	0.00677775	0.0183233
ENSG00000114656	CFAP92	0.342049	0.771933	0.00484132	0.0139141	0.877683	0.0141324	0.0335961
ENSG00000269243	ENSG00000269243	0.342049	0.41083	0.0151248	0.0361229	0.88641	0.00019333	0.00107625
ENSG00000274209	ANTXRL	0.342217	1.29489	0.000549817	0.00224848	1.21494	0.0141679	0.0336723
ENSG00000178719	GRINA	0.342261	0.201483	0.0900758	0.156356	0.568792	8.53291e-06	9.36488e-05
ENSG00000204277	LINC01993	0.342446	1.56376	1.82232e-06	2.00817e-05	0.596159	0.129055	0.204984
ENSG00000004766	VPS50	0.34247	-0.142796	0.000168462	0.000842832	-0.130895	0.0141768	0.0336776
ENSG00000257433	ENSG00000257433	0.342638	0.362377	0.00311279	0.00958316	0.356662	0.0141853	0.0336929
ENSG00000286872	ENSG00000286872	0.342807	0.647575	2.37826e-05	0.000165693	0.492568	0.0142247	0.0337718
ENSG00000164985	PSIP1	0.342807	-0.113286	0.0151998	0.0362617	-0.147888	0.00477395	0.0137793
ENSG00000251450	RASGRF2-AS1	0.342817	-0.365802	0.0378361	0.0770065	-0.983803	8.6043e-06	9.42717e-05
ENSG00000119977	TCTN3	0.342975	-0.135705	0.0152083	0.0362731	-0.142484	0.0124868	0.0303294
ENSG00000196376	SLC35F1	0.343002	-0.352499	0.100924	0.171432	-0.549356	8.62811e-06	9.44791e-05
ENSG00000174136	RGMB	0.343059	-0.371178	0.0152128	0.0362794	-0.441634	0.00948549	0.0241536
ENSG00000227825	SLC9A7P1	0.343187	0.257215	0.0460346	0.0900698	0.657618	8.65683e-06	9.47327e-05
ENSG00000197594	ENPP1	0.343312	-0.556691	0.0152321	0.036312	-0.861533	0.00464892	0.0135051
ENSG00000110514	MADD	0.343372	-0.177494	1.85523e-06	2.03866e-05	-0.0327796	0.627264	0.71045
ENSG00000179859	RNF227	0.343397	-0.204837	0.00899951	0.0234618	-0.270341	0.0142634	0.033841
ENSG00000153071	DAB2	0.343481	0.363604	0.0152637	0.0363784	0.730294	0.00126303	0.00478924
ENSG00000198885	ITPRIPL1	0.343565	-0.251039	0.0152669	0.0363817	-0.437083	0.00218047	0.00737393
ENSG00000224216	ENSG00000224216	0.34365	0.488088	0.0126495	0.0311812	0.613165	0.014294	0.0339012
ENSG00000070540	WIPI1	0.34365	0.19538	0.0152689	0.0363819	0.42921	0.00012536	0.000762375
ENSG00000240505	TNFRSF13B	0.343743	1.07149	1.8658e-06	2.04795e-05	0.536776	0.0604002	0.110409
ENSG00000215374	FAM66B	0.343818	-0.426156	0.0153409	0.0365445	-0.519363	0.0014428	0.00529128
ENSG00000163520	FBLN2	0.343903	-0.387128	0.015344	0.0365453	-0.712285	0.00037182	0.00180984
ENSG00000147231	RADX	0.344071	-0.279213	0.0153571	0.0365697	-0.373757	0.00239143	0.00794145
ENSG00000076003	MCM6	0.344325	0.244146	0.0153847	0.0366219	0.367391	0.00443182	0.0130212
ENSG00000142156	COL6A1	0.344409	-0.508038	0.0154026	0.0366599	-0.775849	0.000147822	0.000869434
ENSG00000246223	LINC01550	0.344483	-0.280023	0.0542397	0.102939	-0.791099	8.76e-06	9.54904e-05
ENSG00000171492	LRRC8D	0.344578	0.165419	0.0154284	0.0367102	0.352915	9.53443e-05	0.000613626
ENSG00000182054	IDH2	0.344662	0.132322	0.0154294	0.0367102	0.238987	0.000180498	0.00101913
ENSG00000170365	SMAD1	0.344668	0.278763	0.0468059	0.0912754	0.712734	8.76695e-06	9.55123e-05
ENSG00000120254	MTHFD1L	0.344747	0.285881	0.00112441	0.00409157	0.243738	0.0144171	0.0341386
ENSG00000157077	ZFYVE9	0.344831	-0.284604	0.015477	0.0368146	-0.478812	0.000199394	0.00110403
ENSG00000179698	WDR97	0.344853	-0.0731695	0.388415	0.498077	-0.326274	8.77948e-06	9.55949e-05
ENSG00000262454	MIR193BHG	0.344916	1.27938	1.24834e-05	9.75414e-05	1.16368	0.0144274	0.0341547
ENSG00000138459	SLC35A5	0.345	0.326292	2.19302e-05	0.000154394	0.267105	0.0144429	0.0341872
ENSG00000213654	GPSM3	0.345	0.160493	0.0155052	0.0368725	0.242223	0.000665499	0.00287036
ENSG00000261359	PYCARD-AS1	0.345085	0.226756	0.0155113	0.0368826	0.47083	4.91627e-05	0.00036377
ENSG00000102119	EMD	0.345224	-0.260593	1.92103e-06	2.09908e-05	-0.174206	0.0359903	0.072291
ENSG00000185624	P4HB	0.345254	0.199078	0.000317931	0.00142537	0.198909	0.0144747	0.0342497
ENSG00000141569	TRIM65	0.345409	-0.11995	0.0537266	0.102095	-0.352146	8.8186e-06	9.58589e-05
ENSG00000254788	CKLF-CMTM1	0.345594	0.806185	1.9296e-06	2.10607e-05	0.540366	0.0152135	0.0356111
ENSG00000170873	MTSS1	0.345779	-0.55181	1.93924e-06	2.1154e-05	-0.108103	0.345342	0.449336
ENSG00000164171	ITGA2	0.346015	0.366612	0.0156866	0.0372491	0.56597	0.00588757	0.0163264
ENSG00000156030	MIDEAS	0.346149	-0.241707	1.95498e-06	2.13019e-05	-0.100496	0.154162	0.236074
ENSG00000128016	ZFP36	0.346184	-0.275189	0.0157186	0.0373136	-0.322282	0.0026319	0.00855335
ENSG00000286808	ENSG00000286808	0.346354	-0.276248	0.0157249	0.037322	-0.392543	0.00583265	0.0161965
ENSG00000142684	ZNF593	0.346438	0.225482	0.00258286	0.00819868	0.206024	0.0145934	0.0344715
ENSG00000135093	USP30	0.346519	-0.285852	1.96549e-06	2.13807e-05	0.0124008	0.914496	0.937588
ENSG00000185033	SEMA4B	0.346523	0.411519	0.000102839	0.000553293	0.276987	0.0145965	0.0344748
ENSG00000155875	SAXO1	0.346523	-0.370689	0.0157378	0.0373433	-0.498922	0.00526732	0.0149203
ENSG00000214941	ZSWIM7	0.346608	-0.108138	0.0157724	0.037421	-0.206007	0.000465569	0.00217152
ENSG00000062822	POLD1	0.346693	0.174062	9.12056e-05	0.00050411	0.136937	0.0146066	0.03449
ENSG00000269242	ENSG00000269242	0.346693	-0.1796	0.0157786	0.0374306	-0.363349	0.00064848	0.00281139
ENSG00000196155	PLEKHG4	0.346704	-0.157867	0.115012	0.190497	-0.493812	9.02586e-06	9.77271e-05
ENSG00000269119	HNRNPA1P52	0.346777	1.18001	0.000583756	0.00236634	1.1282	0.0146125	0.0344998
ENSG00000177352	CCDC71	0.346862	0.202153	0.000732314	0.00286449	0.243401	0.0146207	0.0345151
ENSG00000105672	ETV2	0.346947	-0.424812	0.000355502	0.00157024	-0.469695	0.0146343	0.034543
ENSG00000137106	GRHPR	0.347259	-0.237737	1.98757e-06	2.15843e-05	-0.101786	0.0442041	0.0857334
ENSG00000077463	SIRT6	0.347371	0.120106	0.00078159	0.00302012	0.142603	0.0146822	0.0346349
ENSG00000173077	DELEC1	0.347444	-0.154437	0.236884	0.338628	-0.551499	9.0637e-06	9.79173e-05
ENSG00000178078	STAP2	0.34754	0.330435	0.0158615	0.0375909	0.450024	0.0147209	0.0347177
ENSG00000164885	CDK5	0.347625	0.275809	4.50198e-05	0.000281802	0.239883	0.0147335	0.034743
ENSG00000170113	NIPA1	0.347625	-0.176101	0.0159203	0.0377165	-0.300833	0.000450308	0.00211654
ENSG00000228451	SDAD1P1	0.34771	0.386143	0.00208912	0.00686669	0.34279	0.0147429	0.0347536
ENSG00000277611	ENSG00000277611	0.347795	-0.295983	0.0159387	0.0377481	-0.619355	9.34655e-05	0.000603746
ENSG00000205572	SERF1B	0.34788	-0.289391	0.0159395	0.0377481	-0.583958	2.82443e-05	0.000236926
ENSG00000107960	STN1	0.348049	-0.126367	0.0159682	0.0378018	-0.274484	6.56576e-05	0.000456791
ENSG00000143258	USP21	0.348219	-0.082617	0.0159699	0.0378018	-0.187903	4.06943e-05	0.000312103
ENSG00000258539	ENSG00000258539	0.348389	-0.186086	0.00505598	0.0144137	-0.241013	0.0148449	0.0349674
ENSG00000101084	RAB5IF	0.348553	0.099652	0.275229	0.380202	0.533555	9.21661e-06	9.92364e-05
ENSG00000189190	ZNF600	0.348559	-0.405417	0.00173116	0.00587041	-0.291045	0.0148749	0.0350296
ENSG00000068489	PRR11	0.348644	0.424552	5.74536e-06	5.11872e-05	0.337682	0.0148784	0.0350334
ENSG00000197880	MDS2	0.348729	-0.454307	0.0160434	0.0379479	-0.924229	2.15032e-05	0.000191341
ENSG00000152217	SETBP1	0.348814	-0.342562	0.00078521	0.00303049	-0.26871	0.0149129	0.0351036
ENSG00000111644	ACRBP	0.348814	0.269116	0.0160493	0.0379554	0.72059	1.76075e-05	0.00016408
ENSG00000226648	PLCG1-AS1	0.348984	-0.253932	0.0160529	0.0379566	-0.46722	0.000320893	0.00161382
ENSG00000143458	GABPB2	0.349069	-0.123609	0.0160592	0.0379649	-0.215335	0.000563949	0.00251661
ENSG00000155545	MIER3	0.349108	-0.343985	2.02461e-06	2.18642e-05	-0.0926769	0.359398	0.463258
ENSG00000074590	NUAK1	0.349154	-0.886216	0.000375239	0.00164099	-0.588574	0.0149354	0.0351375
ENSG00000160963	COL26A1	0.349154	-1.09365	0.0160603	0.0379649	-1.05265	0.00025577	0.00134584
ENSG00000140939	NOL3	0.349293	0.390376	2.03138e-06	2.19244e-05	0.190967	0.0369051	0.0737912
ENSG00000155975	VPS37A	0.349293	0.0428487	0.193524	0.288783	0.224729	9.30517e-06	9.99672e-05
ENSG00000141564	RPTOR	0.349324	-0.177308	0.00349004	0.0105686	-0.178935	0.0149371	0.0351375
ENSG00000182324	KCNJ14	0.349664	-0.257697	0.00549516	0.0154951	-0.299602	0.0149759	0.0352117
ENSG00000274461	ENSG00000274461	0.349664	-0.412696	0.0161145	0.0380651	-0.690984	0.00254434	0.00832338
ENSG00000099308	MAST3	0.349834	0.192834	0.00681427	0.0185832	0.173432	0.0150139	0.0352911
ENSG00000100429	HDAC10	0.349834	-0.163135	0.0161343	0.0381025	0.249185	0.000607671	0.0026698
ENSG00000166037	CEP57	0.349919	-0.130169	0.000278242	0.00127842	-0.099547	0.0150152	0.0352911
ENSG00000130830	MPP1	0.350089	0.439083	0.0161671	0.0381662	0.662439	3.75355e-05	0.000295056
ENSG00000204186	ZDBF2	0.35026	-0.439658	0.000592644	0.00239737	-0.395854	0.0150249	0.0352967
ENSG00000204778	CBWD4P	0.350345	0.418971	1.65422e-05	0.000122172	0.28228	0.0150357	0.0353168
ENSG00000112561	TFEB	0.350515	0.173263	0.0162466	0.0383304	0.309592	6.3441e-05	0.00044457
ENSG00000247624	CPEB2-DT	0.3506	0.858927	3.74129e-06	3.61956e-05	0.652379	0.0150417	0.0353189
ENSG00000185291	IL3RA	0.350686	-0.337944	0.016289	0.0384212	-0.550211	0.00109159	0.00426981
ENSG00000110931	CAMKK2	0.350771	0.240024	0.00436204	0.0127425	0.235388	0.0150559	0.0353439
ENSG00000179588	ZFPM1	0.350856	-0.6058	2.93684e-06	2.96808e-05	-0.376935	0.0150611	0.0353517
ENSG00000139835	GRTP1	0.350856	0.498182	0.0163142	0.0384713	0.828954	0.0059172	0.0163889
ENSG00000125657	TNFSF9	0.350956	-0.855775	2.10113e-06	2.2565e-05	-0.542265	0.0191113	0.0430445
ENSG00000132842	AP3B1	0.350956	0.0879889	0.026142	0.0566833	0.199907	9.41368e-06	0.00010063
ENSG00000136243	NUP42	0.351026	-0.106727	0.0163361	0.0385136	-0.179952	0.00116668	0.00449978
ENSG00000198018	ENTPD7	0.351197	0.307692	0.000494293	0.00206136	0.433643	0.0151009	0.0354279
ENSG00000233235	ENSG00000233235	0.351197	-0.416817	0.0163418	0.0385176	-0.850881	0.00511092	0.0145564
ENSG00000204514	ZNF814	0.351453	-0.190584	0.0106059	0.026916	-0.206463	0.0151142	0.0354461
ENSG00000140848	CPNE2	0.351623	0.457299	1.27758e-05	9.92271e-05	0.353325	0.0151204	0.035452
ENSG00000270647	TAF15	0.351695	-0.0538248	0.143188	0.227519	-0.267778	9.63067e-06	0.000102722
ENSG00000197774	EME2	0.351709	-0.0973893	0.016398	0.0386216	-0.193409	4.54484e-05	0.000340722
ENSG00000143630	HCN3	0.351794	-0.157793	0.0163998	0.0386216	-0.297846	0.00263547	0.0085605
ENSG00000211716	TRBV9	0.35188	-0.38188	0.0225858	0.0502749	-0.702904	9.63647e-06	0.000102727
ENSG00000214135	ENSG00000214135	0.352135	-0.12013	0.0164147	0.0386379	-0.21269	0.00078015	0.00325798
ENSG00000155827	RNF20	0.352221	0.162114	0.00056399	0.00229966	0.142773	0.0151744	0.0355486
ENSG00000175352	NRIP3	0.352221	-0.419704	0.0164181	0.0386403	-0.697794	0.00208431	0.00710969
ENSG00000082641	NFE2L1	0.352306	0.173439	0.000683466	0.00271055	0.168118	0.0151777	0.0355519
ENSG00000125347	IRF1	0.352306	-0.259148	0.0164201	0.0386403	-0.51519	0.000277352	0.0014371
ENSG00000197301	HMGA2-AS1	0.352392	0.590443	0.000127721	0.000665147	0.444322	0.01518	0.035553
ENSG00000177030	DEAF1	0.352648	-0.0873794	0.00271896	0.00855379	-0.0909332	0.0152135	0.0356111
ENSG00000128928	IVD	0.352648	-0.118425	0.0164484	0.0386892	-0.199852	0.000252663	0.00133312
ENSG00000158796	DEDD	0.352803	0.0783692	0.0861865	0.150982	0.246314	9.74351e-06	0.000103582
ENSG00000139053	PDE6H	0.352904	0.770207	0.00209417	0.00688029	0.841153	0.0152158	0.0356111
ENSG00000211672	IGLV4-3	0.352988	2.26986	2.15642e-06	2.30135e-05	1.06171	0.0555868	0.103228
ENSG00000231131	LNCAROD	0.353161	0.571937	0.00301256	0.00933231	0.680933	0.0152293	0.0356297
ENSG00000185585	OLFML2A	0.353161	0.361408	0.0164835	0.0387397	0.907631	0.00419907	0.0124739
ENSG00000004455	AK2	0.353246	0.145901	0.000100105	0.000541582	0.131052	0.0152335	0.0356352
ENSG00000047188	YTHDC2	0.353503	-0.214251	3.29804e-06	3.26391e-05	-0.147346	0.0152643	0.0356942
ENSG00000164252	AGGF1	0.353542	0.350141	2.18055e-06	2.3238e-05	0.160944	0.172651	0.258149
ENSG00000204444	APOM	0.353845	-0.248886	0.000122991	0.000644392	-0.204442	0.0153113	0.035787
ENSG00000163389	POGLUT1	0.353845	-0.108783	0.0165628	0.0388888	-0.176728	0.00753751	0.0199859
ENSG00000188092	GPR89B	0.353931	-0.150667	0.0165633	0.0388888	-0.278196	0.000107223	0.000673262
ENSG00000141098	GFOD2	0.354095	0.479786	2.19517e-06	2.33554e-05	0.28466	0.0403836	0.0794477
ENSG00000226084	ENSG00000226084	0.354187	-0.420971	1.19521e-05	9.39949e-05	-0.334975	0.0153758	0.0359202
ENSG00000178691	SUZ12	0.354273	0.0960639	0.000739292	0.00288308	0.106204	0.0153866	0.0359411
ENSG00000111339	ART4	0.35428	NA	NA	NA	2.60928	9.88096e-06	0.000104581
ENSG00000139668	WDFY2	0.354444	-0.186325	0.00624234	0.0172379	-0.171245	0.0153977	0.0359583
ENSG00000186104	CYP2R1	0.354464	-0.276971	2.21585e-06	2.35496e-05	-0.0423246	0.541044	0.63536
ENSG00000260136	ENSG00000260136	0.35453	-0.273669	0.0166371	0.0390289	-0.47134	0.00274369	0.00883347
ENSG00000105223	PLD3	0.354649	0.0907649	0.0956565	0.16399	0.362191	9.89406e-06	0.000104607
ENSG00000131873	CHSY1	0.354787	0.197517	0.0166458	0.0390313	0.408703	1.03802e-05	0.000108736
ENSG00000187961	KLHL17	0.354959	-0.1257	0.0101199	0.0258545	-0.160425	0.0154382	0.0360269
ENSG00000154358	OBSCN	0.354959	-0.334891	0.0166921	0.0391342	-0.502431	0.00121745	0.00465751
ENSG00000165113	GKAP1	0.355018	-0.153379	0.0232994	0.0515913	-0.38901	1.00247e-05	0.000105873
ENSG00000172732	MUS81	0.35513	0.113992	0.00597314	0.0166328	0.142134	0.0154561	0.0360599
ENSG00000181396	OGFOD3	0.35513	-0.10168	0.0167337	0.0392223	-0.198188	6.87538e-05	0.000473836
ENSG00000120784	ZFP30	0.355301	-0.270117	0.00711177	0.0192244	-0.253725	0.015473	0.0360841
ENSG00000087245	MMP2	0.355301	0.876325	0.016833	0.0394457	1.80522	0.00051015	0.0023342
ENSG00000165792	METTL17	0.355473	-0.113039	0.00817635	0.0216383	-0.113471	0.015474	0.0360841
ENSG00000266970	SOCS3-DT	0.355559	0.876869	0.000476648	0.00200153	0.830817	0.0154796	0.0360928
ENSG00000143353	LYPLAL1	0.355902	-0.110366	0.0168842	0.0395321	-0.208267	0.00205561	0.0070279
ENSG00000108468	CBX1	0.356125	0.293162	2.27202e-06	2.40153e-05	0.0661553	0.437012	0.539344
ENSG00000004864	SLC25A13	0.35616	-0.312125	3.01973e-06	3.03332e-05	-0.202461	0.0155545	0.036237
ENSG00000101298	SNPH	0.356331	-0.365489	0.000246205	0.00115473	-0.318974	0.0155696	0.0362634
ENSG00000214293	APTR	0.356417	0.347685	6.67188e-05	0.000388916	0.315368	0.0156069	0.036346
ENSG00000247970	ENSG00000247970	0.356417	-0.328421	0.0169387	0.0396312	-0.505405	0.00461748	0.013436
ENSG00000170631	ZNF16	0.356494	-0.317563	2.27327e-06	2.40153e-05	-0.161344	0.0444635	0.0861241
ENSG00000240498	CDKN2B-AS1	0.356503	-0.177963	0.016954	0.0396621	-0.268156	0.0137308	0.0327827
ENSG00000166266	CUL5	0.356678	-0.200011	2.28236e-06	2.4082e-05	-0.0430568	0.465671	0.566288
ENSG00000113555	PCDH12	0.356761	0.677182	0.000359142	0.00158524	0.68715	0.0156628	0.0364585
ENSG00000100106	TRIOBP	0.356761	0.146699	0.0170436	0.0398574	0.150461	0.00924513	0.0236589
ENSG00000074660	SCARF1	0.356847	0.4243	0.0024833	0.00793195	0.293445	0.0156664	0.0364624
ENSG00000141428	C18orf21	0.356863	-0.231271	2.28256e-06	2.4082e-05	0.0277157	0.730538	0.797014
ENSG00000146674	IGFBP3	0.356933	-0.343388	0.01708	0.0399328	-0.523994	0.000727425	0.00308378
ENSG00000178974	FBXO34	0.357105	-0.160718	0.00029911	0.00135443	-0.163042	0.0156864	0.0364952
ENSG00000134627	PIWIL4	0.357191	0.222623	0.0170986	0.0399619	0.388873	0.000577256	0.00256474
ENSG00000134698	AGO4	0.357793	0.184496	0.00501296	0.0143079	0.198437	0.015772	0.0366596
ENSG00000174652	ZNF266	0.357879	-0.198722	0.0171899	0.0401324	-0.274172	4.49483e-05	0.000337628
ENSG00000100154	TTC28	0.358309	-0.298905	0.0172293	0.0402044	-0.507015	6.10222e-05	0.000431968
ENSG00000237877	LINC01473	0.358654	-0.18472	0.0173136	0.0403817	-0.338929	0.000293001	0.00149983
ENSG00000256582	LINC02390	0.35874	-0.479023	0.000238578	0.00112431	-0.45894	0.0158668	0.0368312
ENSG00000204060	FOXO6	0.358826	-0.889591	3.26873e-05	0.000216839	-0.701406	0.0158767	0.0368498
ENSG00000133250	ZNF414	0.358912	-0.107296	0.0139532	0.0337692	-0.166768	0.0158902	0.0368768
ENSG00000249502	ENSG00000249502	0.358912	0.314811	0.0173753	0.0405111	0.75181	0.00143019	0.00525701
ENSG00000175061	SNHG29	0.358999	-0.142215	0.0173775	0.0405114	-0.310989	0.00135232	0.00504075
ENSG00000255801	ENSG00000255801	0.359085	0.963234	0.00376132	0.0112689	1.10058	0.0159043	0.0369006
ENSG00000204625	HCG9	0.359171	0.925416	0.00268204	0.0084596	1.08469	0.0159078	0.0369043
ENSG00000170946	DNAJC24	0.359257	-0.129533	0.0173917	0.0405299	-0.300169	0.000364972	0.00178532
ENSG00000257557	PPP1R12A-AS1	0.359344	0.440569	6.62645e-05	0.000386732	0.375093	0.0159689	0.0370371
ENSG00000137274	BPHL	0.35943	-0.155415	0.0174179	0.0405812	-0.276497	0.000866866	0.0035473
ENSG00000048544	MRPS10	0.359444	0.0433754	0.264406	0.368343	0.209857	1.04918e-05	0.000109372
ENSG00000105617	LENG1	0.359628	-0.23779	2.39329e-06	2.50515e-05	-0.0636024	0.381286	0.485545
ENSG00000162377	COA7	0.359689	0.290993	0.000187116	0.000920504	0.238632	0.0160276	0.0371555
ENSG00000172878	METAP1D	0.359689	-0.219143	0.0174906	0.0407332	-0.511321	1.27202e-05	0.000126854
ENSG00000174021	GNG5	0.359948	0.232032	0.0174996	0.0407411	0.590898	5.32747e-05	0.000388544
ENSG00000164530	PI16	0.359997	-0.15371	0.353894	0.463074	-0.835254	1.0543e-05	0.000109728
ENSG00000168461	RAB31	0.360034	0.292103	0.0024035	0.00772152	0.274417	0.0160652	0.0372248
ENSG00000135905	DOCK10	0.36012	-0.238085	5.327e-05	0.000323794	-0.199243	0.0160717	0.0372354
ENSG00000180398	MCFD2	0.360207	0.0974833	0.0175227	0.0407813	0.136135	0.000643153	0.00279205
ENSG00000105976	MET	0.360293	1.33634	0.00020135	0.000976183	1.42013	0.0160819	0.0372501
ENSG00000186283	TOR3A	0.360466	0.248065	3.61698e-05	0.000235911	0.148182	0.0161187	0.0373221
ENSG00000215039	CD27-AS1	0.360552	0.156956	0.0157823	0.0374306	0.209668	0.0161188	0.0373221
ENSG00000225434	LINC01504	0.360898	0.366651	0.0032889	0.010041	0.406901	0.0161757	0.037436
ENSG00000183837	PNMA3	0.360918	-0.208615	0.238465	0.340336	-0.533748	1.06427e-05	0.000110363
ENSG00000219481	NBPF1	0.360984	-0.21929	0.0176277	0.0409814	-0.362086	0.000613909	0.00268622
ENSG00000204394	VARS1	0.361071	0.208772	1.59093e-05	0.000118493	0.149554	0.0161867	0.0374525
ENSG00000258920	FOXN3-AS1	0.361071	0.226528	0.0176308	0.0409838	0.46025	0.00122502	0.00467627
ENSG00000181481	RNF135	0.361102	0.149982	0.0783349	0.139518	0.401445	1.06429e-05	0.000110363
ENSG00000197888	UGT2B17	0.361244	1.36644	0.00153956	0.00532484	1.31328	0.0162771	0.0376526
ENSG00000167395	ZNF646	0.361286	0.331302	2.47168e-06	2.57375e-05	0.191372	0.0498593	0.0943903
ENSG00000168685	IL7R	0.361503	-0.314773	0.0176765	0.0410654	-0.414284	0.0125512	0.0304657
ENSG00000050165	DKK3	0.361654	-0.360968	0.170238	0.261078	-0.861132	1.06957e-05	0.000110781
ENSG00000171603	CLSTN1	0.361936	-0.166494	0.000332632	0.0014851	-0.166504	0.0164173	0.0379406
ENSG00000126814	TRMT5	0.362023	0.38967	2.49221e-06	2.59054e-05	0.315181	0.037691	0.0751525
ENSG00000231028	LINC00271	0.362023	-0.186929	0.222675	0.322239	-0.74382	1.07329e-05	0.000111046
ENSG00000091651	ORC6	0.362109	0.581922	3.99246e-06	3.82445e-05	0.433184	0.0164339	0.0379698
ENSG00000058272	PPP1R12A	0.362109	0.0980157	0.0177956	0.0413074	0.16908	0.00954822	0.0242814
ENSG00000174173	TRMT10C	0.362369	-0.249591	1.37865e-05	0.000105391	-0.196027	0.0165787	0.0382871
ENSG00000160752	FDPS	0.362575	0.142018	2.51432e-06	2.60933e-05	0.0436324	0.440882	0.542976
ENSG00000185100	ADSS1	0.362715	-0.386695	1.70552e-05	0.000125093	-0.300569	0.0165943	0.0383085
ENSG00000184470	TXNRD2	0.362715	-0.128552	0.017874	0.0414547	-0.194483	0.000911723	0.00368916
ENSG00000229769	TRBV10-2	0.362759	-0.234874	0.385356	0.495035	-0.913874	1.08756e-05	0.000112283
ENSG00000253239	IGLVI-70	0.362802	1.95113	1.41997e-05	0.000108039	1.04798	0.0166008	0.0383188
ENSG00000111237	VPS29	0.362802	0.0816327	0.0179008	0.0415119	0.131757	0.00210666	0.00717074
ENSG00000053524	MCF2L2	0.362888	-0.302087	0.0179107	0.0415299	-0.535681	3.22686e-05	0.000263035
ENSG00000109519	GRPEL1	0.363127	-0.311598	2.53247e-06	2.62396e-05	-0.237943	0.0504647	0.0952659
ENSG00000186049	KRT73	0.363127	-0.369277	0.171226	0.262262	-0.873851	1.09468e-05	0.000112897
ENSG00000097033	SH3GLB1	0.363148	0.176559	0.0179296	0.041559	0.365718	2.95658e-05	0.000245771
ENSG00000196440	ARMCX4	0.363311	-0.11722	0.0965255	0.165277	-0.296682	1.09899e-05	0.000113281
ENSG00000158747	NBL1	0.363322	-0.384871	0.0179465	0.0415883	-0.587684	8.91378e-05	0.000582085
ENSG00000184162	NR2C2AP	0.363495	-0.174657	0.0033842	0.0102915	-0.155538	0.0167377	0.038593
ENSG00000164244	PRRC1	0.363582	0.166056	0.00101025	0.00374994	0.158201	0.0167395	0.038593
ENSG00000167394	ZNF668	0.36368	-0.266079	2.54903e-06	2.63628e-05	-0.117994	0.106219	0.175072
ENSG00000165646	SLC18A2	0.36368	-0.0845942	0.563577	0.661807	-0.698486	1.10773e-05	0.000114061
ENSG00000196284	SUPT3H	0.363756	-0.21528	0.0179843	0.0416508	-0.363703	0.000406976	0.00194646
ENSG00000160255	ITGB2	0.364048	0.142805	0.0389618	0.078739	0.328242	1.11474e-05	0.00011466
ENSG00000130733	YIPF2	0.364103	0.095414	0.0180521	0.041788	0.14444	0.00838158	0.0218375
ENSG00000163660	CCNL1	0.36419	-0.328727	0.0001552	0.000785796	-0.329108	0.0168096	0.0387269
ENSG00000229320	KRT8P12	0.364232	0.443196	2.56173e-06	2.6458e-05	0.311026	0.0410051	0.0804493
ENSG00000180209	MYLPF	0.364363	-0.526203	0.0055626	0.0156535	-0.605785	0.0168265	0.0387565
ENSG00000133872	SARAF	0.364416	-0.243032	2.56418e-06	2.64693e-05	-0.16348	0.0300773	0.0622648
ENSG00000241278	ENPP7P4	0.364416	-0.352179	0.213758	0.312047	-0.801043	1.11793e-05	0.000114866
ENSG00000171847	FAM90A1	0.36445	0.481561	0.018091	0.041858	0.596356	0.0116393	0.0286417
ENSG00000198870	STKLD1	0.364537	-0.250307	0.018097	0.0418671	-0.439697	0.00981841	0.0248834
ENSG00000081059	TCF7	0.364624	-0.361348	0.0181058	0.0418824	-0.855908	1.51334e-05	0.000145514
ENSG00000246089	ENSG00000246089	0.364784	0.38359	2.58042e-06	2.66086e-05	0.21412	0.0873079	0.149103
ENSG00000150760	DOCK1	0.364798	0.335665	0.0181248	0.0419163	0.644455	0.000131107	0.000788099
ENSG00000014824	SLC30A9	0.365058	-0.0652836	0.00688958	0.018736	-0.0838511	0.0169985	0.0391154
ENSG00000169764	UGP2	0.365145	0.20478	1.27125e-05	9.88538e-05	0.187732	0.01701	0.0391371
ENSG00000138442	WDR12	0.365335	0.253837	2.59985e-06	2.67663e-05	0.0774476	0.412317	0.516051
ENSG00000152952	PLOD2	0.365406	0.549035	0.0182093	0.0420766	0.866792	0.000498868	0.00229181
ENSG00000214357	NEURL1B	0.365493	0.321488	0.0156977	0.0372709	0.460539	0.0170269	0.0391532
ENSG00000169495	HTRA4	0.365519	0.909296	2.63575e-06	2.71216e-05	0.517031	0.0202411	0.0451367
ENSG00000185055	EFCAB10	0.36558	-0.303893	0.0070852	0.0191633	-0.346955	0.0170271	0.0391532
ENSG00000128965	CHAC1	0.365667	1.30406	0.000659231	0.00262355	1.05595	0.0170576	0.0392186
ENSG00000111581	NUP107	0.365667	-0.105301	0.0182324	0.0421059	-0.124603	0.0105445	0.0263435
ENSG00000138050	THUMPD2	0.365703	-0.391029	2.64158e-06	2.71671e-05	-0.133544	0.297476	0.399036
ENSG00000171227	TMEM37	0.365703	NA	NA	NA	2.18145	1.12816e-05	0.000115487
ENSG00000008324	SS18L2	0.365841	-0.126453	0.000245555	0.00115223	-0.118794	0.0170656	0.0392278
ENSG00000100239	PPP6R2	0.365841	-0.0563261	0.0182328	0.0421059	-0.0902801	0.00158906	0.00571064
ENSG00000065491	TBC1D22B	0.365887	0.115218	0.0718071	0.129628	0.27896	1.12994e-05	0.000115548
ENSG00000230724	LINC01001	0.365928	0.640816	4.41394e-05	0.000277353	0.394901	0.0170757	0.0392463
ENSG00000182195	LDOC1	0.365928	-0.29625	0.0182377	0.0421123	-0.339851	0.00422564	0.0125298
ENSG00000120899	PTK2B	0.366015	0.132864	0.0182718	0.042186	0.208455	0.000112697	0.000698778
ENSG00000267213	DPY19L3-DT	0.366189	0.443608	0.00880094	0.02304	0.642184	0.0170898	0.0392631
ENSG00000109606	DHX15	0.366255	-0.162602	2.67994e-06	2.75179e-05	-0.0294774	0.634052	0.715748
ENSG00000259652	ENSG00000259652	0.366255	-0.0655723	0.611744	0.70352	-0.455759	1.13395e-05	0.000115859
ENSG00000204580	DDR1	0.366276	-0.265231	0.0183236	0.0422904	-0.441587	0.000170111	0.000973279
ENSG00000136147	PHF11	0.366439	0.136829	0.0671863	0.122785	0.524973	1.13475e-05	0.000115859
ENSG00000288700	ENSG00000288700	0.366625	0.818862	0.011958	0.0297791	0.940902	0.0171263	0.0393251
ENSG00000107864	CPEB3	0.366625	0.166746	0.0183531	0.0423384	0.295884	0.000930591	0.00374621
ENSG00000185480	PARPBP	0.366886	0.325828	0.000909247	0.00342879	0.385327	0.0171327	0.039326
ENSG00000164902	PHAX	0.366973	0.164102	0.00785981	0.020906	0.207122	0.0171417	0.0393419
ENSG00000206531	CD200R1L	0.366991	-0.499199	0.0947015	0.162727	-1.57134	1.13599e-05	0.000115859
ENSG00000174292	TNK1	0.36706	-0.325963	0.0183955	0.042411	-0.655137	2.01566e-05	0.000182296
ENSG00000205133	TRIQK	0.367148	0.232691	0.0183991	0.0424142	0.3131	0.0154276	0.0360063
ENSG00000139133	ALG10	0.367235	-0.174408	0.00664901	0.0181913	-0.196871	0.0171826	0.0394216
ENSG00000163751	CPA3	0.367358	-0.230415	0.137938	0.220676	-1.14028	1.14224e-05	0.000116326
ENSG00000278709	NKILA	0.367409	0.859831	0.000176931	0.000877068	0.87927	0.0172262	0.0395122
ENSG00000248571	ENSG00000248571	0.367496	1.7409	1.04973e-05	8.461e-05	1.25416	0.017239	0.0395349
ENSG00000181856	SLC2A4	0.367496	0.998771	0.0184583	0.0425272	1.60874	0.00171153	0.00606393
ENSG00000156374	PCGF6	0.367542	0.258165	2.75513e-06	2.81857e-05	0.180917	0.0399973	0.0788884
ENSG00000108518	PFN1	0.367584	0.112997	0.018459	0.0425272	0.231843	0.000593072	0.00262175
ENSG00000117859	OSBPL9	0.367671	0.116197	0.018462	0.0425289	0.197673	0.0143698	0.0340432
ENSG00000162148	PPP1R32	0.367845	-0.135118	0.0184873	0.0425772	-0.290318	1.8896e-05	0.000173082
ENSG00000005108	THSD7A	0.36791	-0.268328	0.147092	0.232429	-1.21445	1.14561e-05	0.000116533
ENSG00000224578	HNRNPA1P48	0.36802	-0.229301	0.000260261	0.00120928	-0.204775	0.0173376	0.0397347
ENSG00000090273	NUDC	0.368107	0.0713896	0.0185248	0.0426483	0.169311	0.000180393	0.00101884
ENSG00000172172	MRPL13	0.368195	0.107272	0.0185481	0.0426969	0.270005	7.108e-05	0.000485944
ENSG00000259732	ENSG00000259732	0.368282	1.1941	9.20347e-06	7.58967e-05	1.02227	0.0174169	0.0399023
ENSG00000160917	CPSF4	0.368282	-0.0684631	0.0185629	0.042726	-0.106681	0.00200222	0.00689169
ENSG00000152422	XRCC4	0.368369	0.179694	0.00490352	0.0140534	0.169042	0.0174291	0.0399255
ENSG00000178342	KCNG2	0.368456	0.649544	0.0185747	0.0427429	1.32482	0.000557872	0.00249641
ENSG00000107560	RAB11FIP2	0.368461	-0.20155	2.78712e-06	2.8438e-05	-0.0322681	0.67041	0.746586
ENSG00000113070	HBEGF	0.368544	-0.587538	0.00233146	0.00751991	-0.653285	0.0174462	0.0399545
ENSG00000185608	MRPL40	0.368544	0.118626	0.0185917	0.0427769	0.204421	0.0016193	0.00580418
ENSG00000120963	ZNF706	0.368645	-0.195765	2.79414e-06	2.84947e-05	-0.0424868	0.494698	0.593447
ENSG00000197956	S100A6	0.368645	0.186281	0.0249579	0.0544686	0.455898	1.16073e-05	0.00011778
ENSG00000206557	TRIM71	0.368719	0.593514	0.0186017	0.0427899	0.69516	0.00901506	0.0231818
ENSG00000160321	ZNF208	0.368829	-0.346217	0.0386733	0.0782533	-0.843321	1.16092e-05	0.00011778
ENSG00000174953	DHX36	0.369012	-0.204089	2.80969e-06	2.86232e-05	0.0199821	0.801691	0.854752
ENSG00000171408	PDE7B	0.369012	-0.191736	0.203508	0.300336	-0.760621	1.16221e-05	0.000117849
ENSG00000197653	DNAH10	0.369155	0.822694	4.57701e-05	0.000285945	0.595161	0.0175305	0.0401151
ENSG00000197323	TRIM33	0.369196	-0.141551	2.81326e-06	2.86445e-05	-0.0322886	0.514207	0.611482
ENSG00000148296	SURF6	0.369196	-0.0467981	0.246767	0.349371	-0.231864	1.16931e-05	0.000118461
ENSG00000204882	GPR20	0.36933	-1.18843	4.14548e-05	0.000263738	-0.735081	0.0175711	0.0401985
ENSG00000113924	HGD	0.369593	-0.336905	0.00138619	0.00488574	-0.345025	0.0176056	0.040263
ENSG00000111300	NAA25	0.369747	-0.257449	2.84452e-06	2.89173e-05	-0.167931	0.0311857	0.0642634
ENSG00000197943	PLCG2	0.369768	0.143163	0.0188456	0.0432894	0.182469	0.0156624	0.0364585
ENSG00000231304	SGO1-AS1	0.369855	-0.183548	0.0188513	0.0432974	-0.287089	0.00480183	0.0138432
ENSG00000258831	ENSG00000258831	0.370118	0.656331	0.0110786	0.0279368	0.88961	0.0176367	0.0403056
ENSG00000086300	SNX10	0.370118	0.208151	0.0188678	0.0433198	0.262673	0.00263004	0.00855016
ENSG00000260910	LINC00565	0.370293	-0.46665	0.00271595	0.0085457	-0.46135	0.017652	0.0403267
ENSG00000204390	HSPA1L	0.370298	0.484758	2.88144e-06	2.92467e-05	0.254345	0.0846657	0.14562
ENSG00000116151	MORN1	0.370468	-0.153214	0.0188916	0.0433541	-0.35621	3.88549e-05	0.000302478
ENSG00000173137	ADCK5	0.370555	-0.0953627	0.018901	0.0433705	-0.167271	0.00262856	0.00854681
ENSG00000266957	ENSG00000266957	0.370818	-0.228109	0.018996	0.0435731	-0.367944	0.0124594	0.0302707
ENSG00000130749	ZC3H4	0.370849	0.231071	2.91527e-06	2.95437e-05	0.163077	0.10178	0.16898
ENSG00000283648	ENSG00000283648	0.370993	0.823412	0.019013	0.0435979	2.25612	0.000191328	0.00106935
ENSG00000284770	TBCE	0.371169	0.70287	0.000208988	0.00100693	0.704285	0.0177784	0.0405719
ENSG00000285292	ABCF2-H2BE1	0.371217	-0.192412	0.0282091	0.0603965	-0.563016	1.20102e-05	0.000121022
ENSG00000237169	RPL12P27	0.371256	0.612587	0.0190295	0.0436237	0.929464	0.00986131	0.0249495
ENSG00000186517	ARHGAP30	0.371344	0.242279	2.55855e-05	0.000176481	0.15566	0.017794	0.0405979
ENSG00000165078	CPA6	0.371344	0.301247	0.0190316	0.0436237	0.625781	0.000955003	0.00382326
ENSG00000119596	YLPM1	0.3714	-0.15791	2.93163e-06	2.96631e-05	-0.11301	0.0239096	0.0517528
ENSG00000169871	TRIM56	0.371432	0.26846	5.3651e-05	0.000325442	0.258285	0.0178014	0.0406057
ENSG00000282508	LINC01002	0.371432	0.378763	0.0191102	0.0437987	0.463071	0.00642273	0.0175427
ENSG00000114902	SPCS1	0.371519	0.115069	0.0191356	0.0438518	0.186449	0.00129992	0.00489451
ENSG00000075303	SLC25A40	0.371584	0.32927	2.93646e-06	2.96808e-05	0.291431	0.0484806	0.0922138
ENSG00000158062	UBXN11	0.371607	-0.210735	0.0191526	0.0438839	-0.255989	0.00654616	0.0177893
ENSG00000110344	UBE4A	0.371695	0.0828174	0.0191541	0.0438839	0.186841	0.00152696	0.00553686
ENSG00000181004	BBS12	0.371958	0.353901	0.000761878	0.00295986	0.394294	0.0178524	0.0406974
ENSG00000232229	LINC00865	0.372046	-0.407114	0.0191937	0.0439539	-0.493653	0.00167997	0.0059773
ENSG00000146457	WTAP	0.372135	-0.223493	2.94504e-06	2.97368e-05	-0.0792716	0.394315	0.498687
ENSG00000248360	LINC00504	0.372221	-0.419307	0.00717485	0.0193599	-0.34545	0.0178671	0.0407165
ENSG00000147383	NSDHL	0.372309	0.120691	0.00453764	0.0131759	0.151088	0.017871	0.0407207
ENSG00000148219	ASTN2	0.372309	-0.245509	0.0192258	0.0440117	-0.41746	0.00131926	0.00494806
ENSG00000159259	CHAF1B	0.372397	0.418149	4.44033e-06	4.16915e-05	0.32428	0.0178754	0.0407259
ENSG00000272463	ENSG00000272463	0.372485	0.419659	0.0192513	0.0440598	0.596668	0.0167915	0.0386896
ENSG00000197321	SVIL	0.37266	0.297607	0.00339446	0.0103146	0.303563	0.0179144	0.0408004
ENSG00000161055	SCGB3A1	0.372836	-0.970431	0.00176726	0.00596676	-0.76626	0.0179318	0.0408304
ENSG00000108256	NUFIP2	0.372869	-0.182609	2.97412e-06	2.99681e-05	-0.0918236	0.135827	0.213721
ENSG00000124243	BCAS4	0.373012	-0.290791	0.0192853	0.0441062	-0.345021	0.00230111	0.00770372
ENSG00000186480	INSIG1	0.373052	-0.445381	2.98029e-06	3.00147e-05	-0.0321427	0.766474	0.826088
ENSG00000255182	ENSG00000255182	0.373052	-0.206542	0.0252078	0.0549153	-0.51892	1.23322e-05	0.000123622
ENSG00000250138	ENSG00000250138	0.373236	0.242954	0.173363	0.264992	0.658463	1.23446e-05	0.000123683
ENSG00000144407	PTH2R	0.373275	0.502697	0.0122019	0.0302971	0.410482	0.0179904	0.0409396
ENSG00000063978	RNF4	0.373419	-0.17545	3.00071e-06	3.0189e-05	-0.100702	0.0989471	0.165043
ENSG00000285816	ENSG00000285816	0.373539	0.364434	0.0133165	0.0324802	0.328219	0.0180089	0.0409674
ENSG00000175984	DENND2C	0.373539	0.299205	0.0193398	0.0441997	0.566669	0.00504645	0.0144087
ENSG00000106299	WASL	0.373786	-0.305371	3.01928e-06	3.03332e-05	-0.0262886	0.755288	0.817006
ENSG00000144597	EAF1	0.373979	-0.284455	0.00232087	0.00749199	-0.347701	0.0180823	0.0411101
ENSG00000185485	SDHAP1	0.373979	-0.115888	0.0194828	0.0444981	-0.168943	0.000165232	0.000951843
ENSG00000198286	CARD11	0.374067	-0.351662	0.00027421	0.00126199	-0.290764	0.0180975	0.0411397
ENSG00000282022	ENSG00000282022	0.374067	-0.455026	0.0194841	0.0444981	-0.89619	8.66017e-05	0.000569109
ENSG00000188732	FAM221A	0.374331	-0.156212	0.00533574	0.0151026	-0.18646	0.0181521	0.0412493
ENSG00000079459	FDFT1	0.374331	0.115777	0.0195345	0.044596	0.222028	2.10968e-05	0.00018868
ENSG00000169193	CCDC126	0.374337	0.287932	3.0325e-06	3.043e-05	0.213781	0.026946	0.0569663
ENSG00000129749	CHRNA10	0.374419	0.356827	0.00502803	0.0143425	0.428813	0.0181758	0.0412937
ENSG00000213160	KLHL23	0.374419	-0.23543	0.0195362	0.044596	-0.55193	1.74246e-05	0.000162767
ENSG00000223705	NSUN5P1	0.37452	-0.135682	0.104097	0.17576	-0.459162	1.26879e-05	0.000126654
ENSG00000215271	HOMEZ	0.374595	0.405742	5.94897e-06	5.26726e-05	0.354446	0.0181799	0.0412937
ENSG00000226981	ABHD17AP6	0.374595	-0.585641	0.0195802	0.0446849	-0.702625	0.000575735	0.00255975
ENSG00000234028	EIF2AK3-DT	0.374947	-0.425973	0.000148335	0.000755567	-0.335914	0.0181866	0.0412937
ENSG00000074201	CLNS1A	0.375036	-0.085551	0.0196544	0.0448291	-0.141194	0.00108211	0.00424217
ENSG00000261512	ENSG00000261512	0.3753	0.240804	0.0197333	0.0449931	0.354238	0.000517906	0.00236019
ENSG00000152117	SMPD4BP	0.375437	-0.33643	3.05994e-06	3.06104e-05	-0.169009	0.103864	0.171908
ENSG00000175606	TMEM70	0.375653	0.17387	0.0197859	0.0450872	0.406314	4.009e-05	0.000308693
ENSG00000124151	NCOA3	0.375741	0.118932	0.0197862	0.0450872	0.188749	0.00587164	0.0162931
ENSG00000182718	ANXA2	0.375804	0.159195	0.0400189	0.0804719	0.392932	1.29048e-05	0.000128242
ENSG00000275895	U2AF1L5	0.375829	-0.977269	0.00815912	0.0216045	-0.377565	0.0183592	0.0416367
ENSG00000260083	MIR762HG	0.375829	-0.134331	0.0197991	0.0451113	-0.189755	0.0067526	0.018263
ENSG00000286863	ENSG00000286863	0.376005	-0.363034	0.0198204	0.0451494	-0.621267	0.00150139	0.00546363
ENSG00000211746	TRBV19	0.376094	-0.336141	0.019824	0.0451522	-0.625738	6.9527e-05	0.000477693
ENSG00000179299	NSUN7	0.376182	0.664984	0.019845	0.0451947	1.00074	0.013739	0.0327981
ENSG00000159256	MORC3	0.37627	0.0941513	0.019848	0.0451962	0.215134	0.000181833	0.00102428
ENSG00000134186	PRPF38B	0.376354	-0.16212	3.09817e-06	3.09133e-05	-0.0800762	0.0763962	0.134058
ENSG00000135960	EDAR	0.376354	-0.419772	0.0457788	0.0896604	-1.00091	1.29125e-05	0.000128242
ENSG00000265148	TSPOAP1-AS1	0.376358	-0.156272	0.0198617	0.0452221	-0.334897	0.000568141	0.00253356
ENSG00000196684	HSH2D	0.376623	0.223426	0.0199002	0.0452938	0.655528	4.59683e-05	0.000344353
ENSG00000148834	GSTO1	0.376711	0.176454	0.0199027	0.0452943	0.397222	3.30471e-05	0.000268024
ENSG00000230537	ENSG00000230537	0.37672	-0.240032	0.0954018	0.16367	-0.738072	1.29932e-05	0.000128912
ENSG00000160285	LSS	0.3768	-0.172815	0.0199392	0.045372	-0.214196	0.00188929	0.0065685
ENSG00000160271	RALGDS	0.376976	-0.256859	0.00103236	0.00381744	-0.195673	0.0185082	0.0419107
ENSG00000140795	MYLK3	0.377065	0.345717	0.020006	0.0455079	0.558513	0.0149305	0.0351348
ENSG00000056050	HPF1	0.377087	0.252532	3.13162e-06	3.11821e-05	0.120199	0.213201	0.305857
ENSG00000175356	SCUBE2	0.377153	0.401857	0.0200094	0.0455104	0.784348	0.000563321	0.00251613
ENSG00000163539	CLASP2	0.37727	-0.204475	3.13315e-06	3.11821e-05	-0.106773	0.0684399	0.122408
ENSG00000163453	IGFBP7	0.37727	0.157157	0.10401	0.17569	0.471622	1.30762e-05	0.000129536
ENSG00000137261	KIAA0319	0.37733	1.09751	0.000970621	0.00362643	1.02456	0.0185777	0.0420459
ENSG00000129244	ATP1B2	0.37733	0.711005	0.0200162	0.0455152	1.05062	0.00214498	0.00727553
ENSG00000198959	TGM2	0.377418	0.650112	0.0200311	0.0455438	1.41998	2.62992e-05	0.000223914
ENSG00000167378	IRGQ	0.377507	-0.305429	0.0012182	0.00438593	-0.346042	0.018581	0.0420461
ENSG00000258172	ENSG00000258172	0.377507	-0.309446	0.0200426	0.0455636	-0.648527	0.000849913	0.00349569
ENSG00000254986	DPP3	0.377637	0.212141	3.16421e-06	3.14558e-05	0.151936	0.0260792	0.0554918
ENSG00000265254	ENSG00000265254	0.377772	-0.52477	0.00157475	0.00542528	-0.692829	0.0186176	0.0421141
ENSG00000127249	ATP13A4	0.377772	-0.298319	0.0200496	0.0455636	-0.3465	0.00237143	0.00789401
ENSG00000109501	WFS1	0.37782	0.738849	3.16551e-06	3.14558e-05	0.24823	0.22752	0.322631
ENSG00000133858	ZFC3H1	0.37786	-0.154238	8.25623e-05	0.00046521	-0.154561	0.0186219	0.0421189
ENSG00000187824	TMEM220	0.377949	-0.271957	0.0172341	0.0402108	-0.299514	0.0186263	0.0421239
ENSG00000179094	PER1	0.378003	-0.648619	3.16835e-06	3.14679e-05	-0.472841	0.025317	0.0542344
ENSG00000227945	PTPRK-AS1	0.378037	-0.569917	0.0200966	0.0456552	-0.973274	0.000371857	0.00180984
ENSG00000157657	ZNF618	0.37837	-0.492001	3.20855e-06	3.18346e-05	-0.239982	0.0637236	0.115447
ENSG00000203999	LINC01270	0.378745	0.609619	0.0202468	0.0459497	0.745081	0.00726308	0.019394
ENSG00000108556	CHRNE	0.378834	-0.142887	0.0185007	0.0425979	-0.167463	0.0187162	0.0422778
ENSG00000100528	CNIH1	0.378834	-0.102402	0.0202498	0.0459497	-0.232277	0.000497415	0.00228839
ENSG00000286847	ENSG00000286847	0.378922	-0.638567	0.0014323	0.00501098	-0.66154	0.0187357	0.0423146
ENSG00000162745	OLFML2B	0.379099	0.472264	0.0202684	0.045981	0.753733	0.00105694	0.00416208
ENSG00000126775	ATG14	0.379103	-0.29102	3.29689e-06	3.26391e-05	-0.165125	0.0608657	0.111074
ENSG00000130643	CALY	0.379103	-0.337454	0.0464007	0.090631	-1.00441	1.33852e-05	0.000131921
ENSG00000227354	RBM26-AS1	0.379277	-0.263963	0.0203072	0.0460582	-0.392755	0.00464337	0.0134971
ENSG00000150768	DLAT	0.379469	0.23146	3.30393e-06	3.26808e-05	0.151244	0.0327428	0.066873
ENSG00000258728	ENSG00000258728	0.379543	-0.294832	0.0203481	0.0461349	-0.513598	0.00979776	0.0248408
ENSG00000272195	ENSG00000272195	0.379631	-0.29647	0.00049556	0.00206531	-0.272714	0.0188685	0.0425726
ENSG00000267102	ENSG00000267102	0.379631	0.265883	0.0203621	0.0461613	0.420866	0.0104393	0.0261212
ENSG00000142065	ZFP14	0.37972	-0.179167	0.020376	0.0461874	-0.378372	0.000546468	0.00245847
ENSG00000164125	GASK1B	0.379809	0.304697	0.0203808	0.0461928	0.499602	0.000573136	0.00255086
ENSG00000029993	HMGB3	0.379835	0.587894	3.36489e-06	3.32499e-05	0.410112	0.0891806	0.151711
ENSG00000284642	ENSG00000284642	0.379897	0.296469	0.0204017	0.0462348	0.631756	0.00300662	0.00949957
ENSG00000088179	PTPN4	0.379986	-0.328222	0.000282742	0.00129634	-0.295441	0.0188958	0.0426187
ENSG00000240344	PPIL3	0.380018	-0.101886	0.031635	0.0664492	-0.180971	1.36671e-05	0.000134319
ENSG00000068781	STON1-GTF2A1L	0.380201	0.78381	3.3889e-06	3.34531e-05	0.382005	0.088972	0.151436
ENSG00000151838	CCDC175	0.380341	-0.660469	0.00165799	0.00565885	-0.715056	0.0189919	0.0428079
ENSG00000282024	ENSG00000282024	0.380385	0.857515	0.0229686	0.0509785	1.9688	1.37094e-05	0.000134635
ENSG00000116031	CD207	0.380429	-1.07727	0.00025584	0.00119243	-0.885949	0.0189929	0.0428079
ENSG00000186188	FFAR4	0.380518	0.454569	0.0204873	0.046391	0.617756	0.00550545	0.0154769
ENSG00000166689	PLEKHA7	0.380696	-0.206338	0.0205051	0.0464205	-0.227115	0.018993	0.0428079
ENSG00000164733	CTSB	0.380873	0.241877	0.0205862	0.0465883	0.411306	0.000210762	0.00115689
ENSG00000211750	TRBV24-1	0.380934	-0.151524	0.433768	0.542476	-0.932054	1.38688e-05	0.000135993
ENSG00000256661	A2ML1-AS1	0.380962	0.769111	0.0205865	0.0465883	1.71579	7.15257e-05	0.000488472
ENSG00000258731	ENSG00000258731	0.381051	-0.278063	0.0205947	0.0466016	-0.713194	0.000495513	0.00228073
ENSG00000099341	PSMD8	0.381317	0.0845673	0.0206554	0.0467224	0.179118	0.000506365	0.00232041
ENSG00000111802	TDP2	0.381406	0.177518	0.0206711	0.0467525	0.336366	0.000821661	0.0033983
ENSG00000125449	ARMC7	0.381483	0.344144	3.43824e-06	3.38198e-05	0.234868	0.0401544	0.0791014
ENSG00000142949	PTPRF	0.381584	0.55594	0.020712	0.0468341	0.787086	0.00361481	0.0110195
ENSG00000213145	CRIP1	0.381666	-0.311123	0.0208342	0.0470886	-0.663773	1.39537e-05	0.000136548
ENSG00000158296	SLC13A3	0.381851	-0.236318	0.0180906	0.041858	-0.359059	0.0191849	0.0431605
ENSG00000197020	ZNF100	0.381851	0.177117	0.0207827	0.0469777	0.228742	0.00431142	0.0127372
ENSG00000141665	FBXO15	0.382028	-0.412099	0.00417348	0.0122936	-0.406004	0.0192094	0.0432099
ENSG00000260398	ENSG00000260398	0.382028	-0.418549	0.0208394	0.0470917	-0.75882	0.00282443	0.00903555
ENSG00000171812	COL8A2	0.382032	0.225743	0.0789242	0.140426	0.593343	1.40152e-05	0.00013699
ENSG00000170500	LONRF2	0.382117	-0.73398	0.0208404	0.0470917	-0.881461	0.0070093	0.0188387
ENSG00000143653	SCCPDH	0.382295	0.176682	0.0208508	0.047104	0.269516	0.000664391	0.0028675
ENSG00000163159	VPS72	0.382398	0.281231	3.50086e-06	3.43488e-05	0.211954	0.0315994	0.0649429
ENSG00000178222	RNF212	0.382473	-0.377574	0.0208833	0.0471616	-0.353127	0.0168868	0.0388861
ENSG00000162772	ATF3	0.38274	-0.568973	0.00152603	0.00528274	-0.537038	0.0193536	0.0434905
ENSG00000124155	PIGT	0.382829	-0.086333	0.0209369	0.0472656	0.155856	0.00177408	0.00624548
ENSG00000087087	SRRT	0.382947	-0.171022	3.52052e-06	3.44894e-05	-0.096191	0.0942731	0.158547
ENSG00000137098	SPAG8	0.38313	-0.0933346	0.375432	0.484692	-0.579537	1.41721e-05	0.000138127
ENSG00000250906	ENSG00000250906	0.383185	0.895411	0.0126745	0.0312113	1.17381	0.0193774	0.0435221
ENSG00000260742	ENSG00000260742	0.383274	0.336131	0.00734495	0.0197476	0.387728	0.019384	0.0435318
ENSG00000172339	ALG14	0.383313	0.391743	3.52661e-06	3.45141e-05	0.154392	0.163984	0.24834
ENSG00000105755	ETHE1	0.383363	0.163595	0.0059262	0.0165163	0.21738	0.0194005	0.0435639
ENSG00000100364	KIAA0930	0.383453	0.207243	0.0210145	0.0474022	0.340323	0.000510736	0.00233578
ENSG00000227722	ENSG00000227722	0.383631	-0.261377	0.0210315	0.0474295	-0.378673	0.0178016	0.0406057
ENSG00000278740	ENSG00000278740	0.38372	-0.470026	0.00280472	0.00878189	-0.54705	0.0194499	0.0436543
ENSG00000237976	RFX5-AS1	0.383809	-0.340993	0.0113741	0.0285226	-0.499497	0.0194607	0.0436736
ENSG00000080608	PUM3	0.383898	-0.109442	0.0180018	0.0416815	-0.125168	0.0194632	0.0436742
ENSG00000100299	ARSA	0.383987	0.0850519	0.0210489	0.0474467	0.124412	0.0128844	0.0311116
ENSG00000157500	APPL1	0.384227	0.0116047	0.758039	0.825834	0.196328	1.4361e-05	0.000139545
ENSG00000166788	SAAL1	0.384255	-0.263676	1.53949e-05	0.000115414	-0.155548	0.0194969	0.0437294
ENSG00000287737	ENSG00000287737	0.384344	0.438011	0.000945368	0.00354572	0.487713	0.0195011	0.0437339
ENSG00000257086	ENSG00000257086	0.384433	-0.223354	0.0211002	0.0475347	-0.387958	0.00866728	0.0224367
ENSG00000172543	CTSW	0.384522	-0.510684	0.000137211	0.000707064	-0.343202	0.0195208	0.0437677
ENSG00000157404	KIT	0.384593	-0.133037	0.334803	0.443861	-0.706591	1.45879e-05	0.000141607
ENSG00000163864	NMNAT3	0.384701	-0.230057	0.0211363	0.0475995	-0.428394	0.000943781	0.00378668
ENSG00000163138	PACRGL	0.38479	-0.142436	0.0211423	0.0476076	-0.253088	0.00841151	0.0218949
ENSG00000121064	SCPEP1	0.384879	0.213448	0.0186601	0.0429141	0.243996	0.019614	0.0439564
ENSG00000198682	PAPSS2	0.384879	-0.30769	0.0211491	0.0476174	-0.473249	0.00340999	0.0105061
ENSG00000174579	MSL2	0.385142	-0.240988	3.61876e-06	3.52384e-05	-0.0773423	0.228573	0.323755
ENSG00000167797	CDK2AP2	0.385147	0.149832	0.02121	0.0477379	0.280378	0.00501555	0.0143377
ENSG00000164850	GPER1	0.385236	0.54742	0.0212265	0.0477695	0.990049	0.00561248	0.0157002
ENSG00000278030	TRBV7-9	0.385324	-0.225839	0.143118	0.227445	-0.697198	1.47098e-05	0.000142505
ENSG00000138795	LEF1	0.385326	-0.328722	0.0212322	0.0477768	-0.566538	0.000206447	0.00113578
ENSG00000048471	SNX29	0.385415	-0.145783	0.00494331	0.014134	-0.165651	0.0197651	0.0442642
ENSG00000095739	BAMBI	0.385415	0.480261	0.0212456	0.0478013	0.969703	0.000215829	0.00117924
ENSG00000049759	NEDD4L	0.385504	0.44793	0.0212756	0.0478633	0.500118	0.0119093	0.0291456
ENSG00000197077	KIAA1671	0.385683	-0.402269	0.0212939	0.0478933	-0.534295	0.00918853	0.0235432
ENSG00000064313	TAF2	0.38569	-0.201488	3.6437e-06	3.5428e-05	-0.0939179	0.218473	0.312125
ENSG00000157833	GAREM2	0.385862	-0.283822	0.0150079	0.0358878	-0.317156	0.0198126	0.044345
ENSG00000124486	USP9X	0.385951	0.0958362	0.0213066	0.0479053	0.234087	0.000620127	0.00271036
ENSG00000185475	TMEM179B	0.386056	-0.0118169	0.790007	0.85023	0.263806	1.49381e-05	0.000144426
ENSG00000232645	LINC01431	0.386309	-0.287034	0.00575995	0.0161363	-0.457996	0.0199285	0.0445784
ENSG00000117676	RPS6KA1	0.386398	0.228261	0.00062317	0.00250209	0.191426	0.0199516	0.0446212
ENSG00000151067	CACNA1C	0.386421	-0.132655	0.343237	0.452525	-0.811438	1.49917e-05	0.0001448
ENSG00000158711	ELK4	0.386604	-0.259535	3.69742e-06	3.58606e-05	-0.116139	0.118068	0.190906
ENSG00000093183	SEC22C	0.386756	-0.190496	2.9743e-05	0.000200388	-0.148442	0.0199754	0.0446575
ENSG00000164609	SLU7	0.386787	0.0503966	0.35233	0.461401	0.324153	1.50426e-05	0.000145146
ENSG00000197713	RPE	0.386935	0.224296	7.44458e-05	0.00042628	0.223321	0.0199898	0.0446795
ENSG00000096717	SIRT1	0.386969	-0.228071	3.70507e-06	3.58989e-05	-0.0529824	0.417644	0.521041
ENSG00000136878	USP20	0.386969	-0.0927093	0.0418768	0.0834914	-0.204359	1.50664e-05	0.000145275
ENSG00000264187	ENSG00000264187	0.387152	0.6945	3.72396e-06	3.60639e-05	0.426939	0.0301011	0.0622968
ENSG00000007038	PRSS21	0.387152	0.0466929	0.783675	0.844927	-0.55738	1.50784e-05	0.000145275
ENSG00000256152	ENSG00000256152	0.387204	-0.566037	5.15562e-06	4.71091e-05	-0.380429	0.020019	0.0447292
ENSG00000126215	XRCC3	0.387204	0.141854	0.0216182	0.0485273	0.18582	0.0067991	0.0183682
ENSG00000265491	RNF115	0.387293	-0.275472	6.62017e-06	5.77206e-05	-0.175571	0.0200354	0.0447607
ENSG00000164684	ZNF704	0.387293	-0.359658	0.0216498	0.0485925	-0.67458	0.00639555	0.0174882
ENSG00000169744	LDB2	0.387383	-0.480639	0.010097	0.0258067	-0.488158	0.0200386	0.0447626
ENSG00000236528	ENSG00000236528	0.387562	0.487228	0.00210266	0.00689776	0.540168	0.0200532	0.0447848
ENSG00000135631	RAB11FIP5	0.387651	-0.446457	0.000701672	0.00276918	-0.292673	0.0200559	0.0447856
ENSG00000101146	RAE1	0.3877	-0.229493	3.74906e-06	3.62527e-05	-0.0467493	0.596962	0.68492
ENSG00000227053	MUC12-AS1	0.387741	-0.414779	0.0168414	0.0394557	-0.611198	0.0201232	0.0449295
ENSG00000132406	TMEM128	0.387831	-0.166957	0.000164316	0.000825064	-0.103087	0.020125	0.0449295
ENSG00000286688	ENSG00000286688	0.38801	-0.241627	0.0118214	0.0294769	-0.281881	0.0201829	0.0450486
ENSG00000100583	SAMD15	0.38801	0.505451	0.0217637	0.048803	1.02341	0.00366586	0.0111522
ENSG00000133805	AMPD3	0.388066	0.476345	3.77005e-06	3.64194e-05	0.330855	0.0213139	0.0470942
ENSG00000236303	LINC02646	0.388279	-0.283157	0.0217836	0.0488308	-0.430495	0.00914283	0.0234604
ENSG00000010803	SCMH1	0.388368	-0.139611	0.0218159	0.0488976	-0.207164	0.00299836	0.00947813
ENSG00000174611	KY	0.388431	1.00992	3.80054e-06	3.66775e-05	0.146976	0.667584	0.74434
ENSG00000254695	ENSG00000254695	0.388458	1.31858	0.00198824	0.00659345	1.00113	0.0202156	0.0450954
ENSG00000170899	GSTA4	0.388458	-0.318025	0.0218228	0.0489074	-0.555313	0.00103755	0.00409826
ENSG00000225535	LINC01393	0.388548	-0.276993	0.0218302	0.0489183	-0.530978	0.000462593	0.00216007
ENSG00000288067	ENSG00000288067	0.388637	-0.250522	0.0218393	0.048933	-0.41688	0.00182627	0.0063827
ENSG00000090905	TNRC6A	0.388796	-0.197554	3.86938e-06	3.73047e-05	-0.0843977	0.148355	0.228849
ENSG00000225756	DBH-AS1	0.388796	-0.429985	0.024466	0.0536059	-0.928573	1.53149e-05	0.000146967
ENSG00000204954	C12orf73	0.388817	0.233036	0.0218695	0.0489893	0.415653	0.00347663	0.0106732
ENSG00000133739	LRRCC1	0.388906	0.172392	0.0218904	0.0490306	0.306418	0.00674193	0.0182367
ENSG00000189308	LIN54	0.388996	0.0968104	0.0218939	0.0490328	0.165409	0.0142299	0.0337738
ENSG00000272668	ENSG00000272668	0.389161	-0.421489	0.0267888	0.057824	-0.753526	1.54862e-05	0.00014846
ENSG00000070950	RAD18	0.389176	-0.152629	0.00137801	0.00486006	-0.137831	0.0203083	0.0452576
ENSG00000117010	ZNF684	0.389176	0.320182	0.0219388	0.049122	0.65651	0.000662434	0.00286225
ENSG00000135446	CDK4	0.389344	0.290752	3.8841e-06	3.73909e-05	0.120235	0.172317	0.257787
ENSG00000211892	IGHG4	0.389355	1.43001	9.76925e-06	7.96345e-05	0.737855	0.0203284	0.0452925
ENSG00000135541	AHI1	0.389445	-0.271195	0.0219556	0.0491427	-0.356477	0.00126982	0.00480654
ENSG00000188997	KCTD21	0.389527	0.514434	3.89264e-06	3.74546e-05	0.342963	0.0387672	0.076949
ENSG00000256235	SMIM3	0.389527	0.153427	0.155488	0.243045	0.672383	1.55106e-05	0.000148549
ENSG00000147586	MRPS28	0.389714	0.291615	0.00762317	0.0203771	0.436881	0.0203675	0.0453609
ENSG00000198237	GUSBP13	0.389714	-0.32883	0.0219829	0.0491866	-0.5861	4.53291e-05	0.000340091
ENSG00000132846	ZBED3	0.389804	-0.295526	0.000693407	0.00274269	-0.235007	0.0203886	0.0454028
ENSG00000102230	PCYT1B	0.389804	0.596091	0.0220043	0.0492289	1.13327	0.000105376	0.000664468
ENSG00000156966	B3GNT7	0.390074	-0.979199	3.94323e-06	3.7885e-05	-0.389186	0.105401	0.173932
ENSG00000174307	PHLDA3	0.390253	0.353551	0.0220961	0.0494057	0.677843	0.000713508	0.00303635
ENSG00000133812	SBF2	0.390433	0.218433	0.0221149	0.0494364	0.299066	0.00142978	0.00525648
ENSG00000255760	LINC02422	0.390613	0.548079	0.00215851	0.00704993	0.472743	0.0204512	0.045495
ENSG00000251623	ENSG00000251623	0.390613	-0.533573	0.0221238	0.049445	-0.509783	0.0190813	0.0429918
ENSG00000156273	BACH1	0.390804	0.133111	0.165518	0.255373	0.506832	1.58487e-05	0.000151263
ENSG00000259349	ENSG00000259349	0.390973	0.532518	0.000210923	0.00101349	0.481079	0.020494	0.0455678
ENSG00000215788	TNFRSF25	0.390973	-0.28143	0.0221611	0.0495055	-0.683819	1.64333e-05	0.000155682
ENSG00000197381	ADARB1	0.391153	-0.140746	0.0221704	0.049515	-0.237575	0.0193566	0.0434905
ENSG00000101150	TPD52L2	0.391243	0.183261	0.0221793	0.0495291	0.286494	0.00101984	0.00403902
ENSG00000185825	BCAP31	0.391423	0.0880307	0.0221898	0.0495411	0.132768	0.00964355	0.0245109
ENSG00000267100	ILF3-DT	0.391603	-0.168783	0.00182422	0.00612924	-0.134306	0.0206352	0.0458463
ENSG00000171115	GIMAP8	0.391693	0.632459	6.74397e-05	0.000392059	0.62531	0.020727	0.046045
ENSG00000154485	MMP21	0.391693	-0.26684	0.0222371	0.0496295	-0.434283	0.014375	0.0340509
ENSG00000198742	SMURF1	0.391899	-0.332656	4.08759e-06	3.90787e-05	-0.143311	0.265875	0.365188
ENSG00000196372	ASB13	0.391963	-0.176811	0.0222607	0.0496651	-0.22224	0.010689	0.0266392
ENSG00000107957	SH3PXD2A	0.392053	-0.207634	0.0222734	0.0496878	-0.3016	0.00327414	0.0101703
ENSG00000103145	HCFC1R1	0.392082	0.0906633	0.128268	0.207878	0.353258	1.60889e-05	0.000153027
ENSG00000228589	SPCS2P4	0.392143	0.51463	0.000171552	0.000855894	0.448366	0.020759	0.0460896
ENSG00000236137	ENSG00000236137	0.392233	0.546562	0.000634007	0.00253982	0.532678	0.0208035	0.0461831
ENSG00000133069	TMCC2	0.392264	0.793871	0.0263997	0.05714	1.55044	1.61006e-05	0.000153063
ENSG00000179044	EXOC3L1	0.392323	0.562625	0.0223296	0.0497961	1.33142	0.00152945	0.00554279
ENSG00000179348	GATA2	0.392447	-0.0942116	0.615541	0.706757	-1.30399	1.61191e-05	0.000153163
ENSG00000225963	ENSG00000225963	0.392684	0.651923	0.000443741	0.00188788	0.789051	0.0208411	0.04624
ENSG00000248099	INSL3	0.392774	0.613639	0.000976801	0.00364348	0.360492	0.0208781	0.0463119
ENSG00000204852	TCTN1	0.392994	-0.219129	0.0820813	0.145073	-0.567776	1.62461e-05	0.000154143
ENSG00000149582	TMEM25	0.393045	-0.247239	0.0224776	0.0500799	-0.375053	0.00286981	0.00914507
ENSG00000104957	CCDC130	0.393135	-0.160341	1.78942e-05	0.000130083	-0.11011	0.0209054	0.046356
ENSG00000141979	ENSG00000141979	0.393406	-0.121876	0.0185941	0.0427773	-0.192276	0.0209435	0.0464214
ENSG00000019169	MARCO	0.393496	0.492387	0.0225493	0.0502111	0.744754	0.000176736	0.0010027
ENSG00000167286	CD3D	0.393586	-0.288263	0.0225679	0.0502467	-0.538067	4.34136e-05	0.00032814
ENSG00000283743	ENSG00000283743	0.393857	0.67721	0.000412388	0.00177862	0.614707	0.0209892	0.046499
ENSG00000173567	ADGRF3	0.393906	0.430503	4.20271e-06	3.99416e-05	0.129649	0.252728	0.350745
ENSG00000137710	RDX	0.394038	0.0868743	0.0226641	0.050432	0.137585	0.00315571	0.00987058
ENSG00000126777	KTN1	0.394308	-0.0854309	0.000103393	0.000555502	-0.0734486	0.0210426	0.0465907
ENSG00000056277	ZNF280C	0.394308	-0.127153	0.0227086	0.0505136	-0.225343	0.00308707	0.00970615
ENSG00000140386	SCAPER	0.394399	-0.16605	0.00188103	0.00628423	-0.148673	0.0210461	0.0465932
ENSG00000285581	ENSG00000285581	0.394399	0.370993	0.0227126	0.0505166	-0.668834	0.00310741	0.00975424
ENSG00000253998	IGKV2-29	0.394453	1.78228	4.22366e-06	4.0103e-05	0.999343	0.0235366	0.0511631
ENSG00000108309	RUNDC3A	0.394453	0.842117	0.0505513	0.0973185	2.00703	1.65647e-05	0.00015655
ENSG00000130787	HIP1R	0.394489	-0.308604	0.00381292	0.0113866	-0.299218	0.0210689	0.0466383
ENSG00000157837	SPPL3	0.394489	-0.0916143	0.0227376	0.0505609	-0.137943	0.0134256	0.0321891
ENSG00000287401	ENSG00000287401	0.39458	0.531725	0.000154274	0.000781836	0.528576	0.0210762	0.046649
ENSG00000179455	MKRN3	0.394635	-0.444776	0.0418181	0.0834172	-0.652596	1.65915e-05	0.000156727
ENSG00000175662	TOM1L2	0.394851	-0.0928112	0.0227877	0.0506547	-0.257207	0.000467987	0.00218105
ENSG00000100722	ZC3H14	0.394941	-0.075725	0.00684968	0.0186667	-0.098607	0.0211274	0.0467377
ENSG00000164362	TERT	0.394999	1.45938	4.25528e-06	4.03441e-05	1.12998	0.0285572	0.0597192
ENSG00000166224	SGPL1	0.395122	-0.120968	0.00213756	0.00698737	-0.10872	0.0211487	0.0467774
ENSG00000080845	DLGAP4	0.395212	0.104009	0.02287	0.0508143	0.211631	0.000167978	0.000964706
ENSG00000158828	PINK1	0.395303	0.406833	0.0228749	0.0508194	0.422519	0.0148566	0.0349906
ENSG00000100664	EIF5	0.395484	-0.228565	0.000155658	0.0007877	-0.190196	0.021281	0.0470484
ENSG00000118454	ANKRD13C	0.395546	-0.201645	4.29835e-06	4.06929e-05	-0.137563	0.0341084	0.0691761
ENSG00000118217	ATF6	0.395546	0.121816	0.0251849	0.0548776	0.2384	1.67588e-05	0.000157922
ENSG00000112679	DUSP22	0.395574	-0.114506	0.0229224	0.0509046	-0.160687	0.00296413	0.00939141
ENSG00000100982	PCIF1	0.395728	-0.00729638	0.842976	0.890586	0.268111	1.70024e-05	0.000160097
ENSG00000157654	PALM2AKAP2	0.395755	0.310129	0.00468019	0.013507	0.343701	0.0213135	0.0470942
ENSG00000268336	SIGLEC20P	0.395755	-0.469772	0.0229397	0.0509327	-0.58693	0.0156097	0.036348
ENSG00000168061	SAC3D1	0.395911	0.492235	4.32118e-06	4.08691e-05	0.0886966	0.500076	0.598598
ENSG00000167549	CORO6	0.395936	-0.251042	0.0229444	0.0509331	-0.516694	0.00133903	0.0050115
ENSG00000204177	BMS1P1	0.396093	0.180762	0.199747	0.296113	-0.439785	1.70532e-05	0.000160461
ENSG00000287277	ENSG00000287277	0.396117	-0.49395	0.0229701	0.0509785	-0.598096	0.000329734	0.00164884
ENSG00000145041	DCAF1	0.396208	-0.195534	3.4551e-05	0.000227185	-0.165155	0.0213635	0.0471878
ENSG00000133818	RRAS2	0.396299	-0.352801	0.00177962	0.00600015	-0.290661	0.0213758	0.0472076
ENSG00000063761	ADCK1	0.396299	-0.14959	0.0229962	0.0510246	-0.337473	2.15258e-05	0.000191396
ENSG00000007168	PAFAH1B1	0.396389	0.0663305	0.0230104	0.0510504	0.161483	0.00137582	0.0051008
ENSG00000221829	FANCG	0.396457	0.309749	4.35566e-06	4.11352e-05	0.0487859	0.551274	0.644514
ENSG00000273184	ENSG00000273184	0.396457	0.00898093	0.943803	0.961733	-0.872713	1.71006e-05	0.00016075
ENSG00000145476	CYP4V2	0.39657	-0.214826	0.0230796	0.0511874	-0.340846	0.000522658	0.00237498
ENSG00000171681	ATF7IP	0.396639	-0.190942	4.36315e-06	4.11859e-05	-0.126264	0.0466691	0.0894851
ENSG00000260496	ENSG00000260496	0.396822	-0.374829	0.0317629	0.0666746	-0.841286	1.71443e-05	0.000161005
ENSG00000133392	MYH11	0.396842	0.640234	0.0020206	0.00668154	0.715024	0.0213986	0.0472275
ENSG00000065457	ADAT1	0.396933	-0.132046	0.0141606	0.0341858	-0.147797	0.0214112	0.0472456
ENSG00000287637	ENSG00000287637	0.397023	0.422836	0.00222141	0.00721168	0.450251	0.0214117	0.0472456
ENSG00000137845	ADAM10	0.397023	0.103019	0.0231391	0.0512949	0.191728	8.15813e-05	0.00054426
ENSG00000225889	ENSG00000225889	0.397114	0.317174	0.0231446	0.0513012	0.430108	0.00379743	0.011482
ENSG00000211749	TRBV23-1	0.397186	-0.0647084	0.742315	0.812717	-0.94746	1.71987e-05	0.000161359
ENSG00000267174	ENSG00000267174	0.397205	0.395348	0.0231721	0.0513563	0.534324	0.00622662	0.0171086
ENSG00000005022	SLC25A5	0.397296	-0.170259	0.000532476	0.00219049	-0.204135	0.0214357	0.0472824
ENSG00000120279	MYCT1	0.397296	0.505902	0.0231906	0.0513915	0.94186	0.000550022	0.00247101
ENSG00000172164	SNTB1	0.397386	0.122123	0.0231987	0.0514034	0.279974	0.000177984	0.00100758
ENSG00000174123	TLR10	0.39755	0.753167	4.39814e-06	4.13971e-05	0.369619	0.0659696	0.118737
ENSG00000254528	ENSG00000254528	0.397568	0.411817	0.0232218	0.0514396	0.981029	0.000198338	0.00109867
ENSG00000263843	MIF4GD-DT	0.397749	-0.279365	0.0036869	0.011075	-0.277158	0.0215029	0.0474036
ENSG00000101384	JAG1	0.398021	0.25351	0.023313	0.0516156	0.444588	0.00126045	0.00478485
ENSG00000211647	IGLV5-48	0.398279	1.79397	4.43346e-06	4.16672e-05	NA	NA	NA
ENSG00000164483	SAMD3	0.398294	-0.288055	0.0233539	0.0516884	-0.557905	0.00150382	0.00547041
ENSG00000269696	ZNF470-DT	0.398384	0.576654	0.00345761	0.0104786	0.625606	0.0215846	0.0475456
ENSG00000229414	KCNQ1-AS1	0.398384	-0.734445	0.0233694	0.0517169	1.06002	0.0145362	0.0343617
ENSG00000125676	THOC2	0.398475	-0.0516763	0.0233745	0.0517223	0.127974	0.000882169	0.00359909
ENSG00000122224	LY9	0.398566	-0.238139	0.0233791	0.0517265	-0.398739	0.00470573	0.0136415
ENSG00000142185	TRPM2	0.398748	0.328262	0.000448706	0.0019039	0.287217	0.0216499	0.0476678
ENSG00000095370	SH2D3C	0.398839	0.226862	0.0191683	0.0439111	0.223035	0.0216932	0.0477578
ENSG00000011566	MAP4K3	0.399007	-0.302679	4.46419e-06	4.1875e-05	-0.140761	0.143615	0.223356
ENSG00000218283	MORF4L1P1	0.39902	0.104116	0.0234962	0.0519561	0.193976	0.00225976	0.0075863
ENSG00000105404	RABAC1	0.399371	0.163714	0.0472871	0.0920752	0.425746	1.75603e-05	0.000163797
ENSG00000241721	SUMO1P1	0.399384	0.714418	0.00685338	0.0186715	0.848163	0.0218169	0.0479972
ENSG00000270021	ENSG00000270021	0.399475	0.457356	0.0235156	0.0519693	1.24014	3.55236e-05	0.000283003
ENSG00000140279	DUOX2	0.399553	-1.45853	4.52705e-06	4.24032e-05	NA	NA	NA
ENSG00000213995	NAXD	0.399566	-0.177048	0.000738742	0.00288151	-0.152455	0.0218577	0.0480761
ENSG00000100823	APEX1	0.399566	-0.11279	0.0235315	0.0519985	-0.31305	7.80386e-05	0.000525414
ENSG00000262001	DLGAP1-AS2	0.399657	-0.227743	0.0107014	0.0271264	-0.306049	0.0218951	0.0481482
ENSG00000173482	PTPRM	0.399657	-0.34567	0.0235381	0.0520072	-0.480682	0.00109537	0.00428029
ENSG00000174243	DDX23	0.399839	0.191433	8.95252e-06	7.42082e-05	0.171464	0.0219497	0.0482619
ENSG00000133193	FAM104A	0.39993	0.272965	0.0235667	0.0520525	0.375839	0.000168121	0.000964749
ENSG00000080815	PSEN1	0.400021	0.133692	0.0235823	0.0520786	0.250421	0.00022803	0.00122701
ENSG00000070031	SCT	0.400112	-0.457515	0.0214221	0.0481426	-0.801548	0.0220103	0.0483786
ENSG00000116819	TFAP2E	0.400112	-0.125871	0.0235864	0.0520786	-0.247818	0.000522058	0.00237352
ENSG00000067829	IDH3G	0.400281	-0.174069	4.5463e-06	4.25014e-05	-0.0246846	0.698313	0.770248
ENSG00000198843	SELENOT	0.400281	0.102454	0.0299202	0.0633753	0.239757	1.76712e-05	0.000164435
ENSG00000162522	KIAA1522	0.400294	0.276768	0.0235939	0.052089	0.394507	0.0101237	0.0254966
ENSG00000225975	LINC01534	0.400385	-0.209582	0.0236217	0.0521444	-0.513418	0.000680246	0.00292223
ENSG00000149806	FAU	0.400463	-0.179436	4.56699e-06	4.26744e-05	-0.0760689	0.165559	0.250215
ENSG00000274370	ENSG00000274370	0.400567	-0.399776	0.000371957	0.00163005	-0.326587	0.0220928	0.0485324
ENSG00000144134	RABL2A	0.400567	-0.143952	0.0236305	0.052152	-0.329509	3.22006e-05	0.0002629
ENSG00000165409	TSHR	0.400645	1.11414	4.57882e-06	4.27643e-05	0.482492	0.126484	0.201762
ENSG00000184887	BTBD6	0.400658	-0.202184	9.98904e-06	8.12216e-05	-0.123046	0.0220979	0.0485381
ENSG00000125995	ROMO1	0.400749	0.124909	0.0236666	0.0522154	0.262796	0.00323081	0.0100632
ENSG00000094841	UPRT	0.401009	-0.187306	4.59452e-06	4.28697e-05	-0.0583895	0.295521	0.396861
ENSG00000006740	ARHGAP44	0.401022	0.855649	0.0208727	0.0471481	0.546812	0.0221528	0.0486365
ENSG00000166881	NEMP1	0.401205	-0.133622	0.0237236	0.0523159	-0.177308	0.00485503	0.0139633
ENSG00000196636	SDHAF3	0.401555	0.313483	4.66828e-06	4.34799e-05	0.131421	0.259845	0.35864
ENSG00000182180	MRPS16	0.401736	0.168957	4.66888e-06	4.34799e-05	0.129206	0.0364368	0.0730319
ENSG00000138101	DTNB	0.401752	-0.136997	0.023823	0.0524987	-0.30019	3.29572e-05	0.00026752
ENSG00000182858	ALG12	0.401918	-0.176318	4.67353e-06	4.35024e-05	-0.10514	0.0320728	0.0657131
ENSG00000130255	RPL36	0.402025	-0.20337	3.37602e-05	0.000222939	-0.135015	0.0223303	0.048965
ENSG00000276180	H4C9	0.402116	0.916205	1.85617e-05	0.000134232	0.691399	0.0223397	0.0489801
ENSG00000163687	DNASE1L3	0.40239	-0.619567	0.00182021	0.00611846	-0.611965	0.0224041	0.0491046
ENSG00000117281	CD160	0.40239	-0.385666	0.0238729	0.0525676	-0.514057	0.00475971	0.0137505
ENSG00000130340	SNX9	0.402828	-0.47138	4.73187e-06	4.39401e-05	-0.21144	0.226449	0.32143
ENSG00000198692	EIF1AY	0.402938	0.461836	0.00729759	0.0196368	0.342046	0.0225376	0.0493636
ENSG00000131899	LLGL1	0.403191	-0.197339	4.77163e-06	4.4267e-05	-0.120702	0.046182	0.0887413
ENSG00000079805	DNM2	0.403395	0.0859213	0.00604367	0.0167811	0.0952383	0.0226233	0.049519
ENSG00000273604	EPOP	0.403577	0.284614	0.0240085	0.0527859	0.466979	0.00694127	0.0186922
ENSG00000162639	HENMT1	0.403669	-0.169497	0.0026081	0.0082707	-0.178766	0.0226561	0.0495782
ENSG00000225218	ENSG00000225218	0.403669	-0.20301	0.0240102	0.0527859	-0.414357	0.000226876	0.00122327
ENSG00000169490	TM2D2	0.403737	0.123932	0.0287663	0.0614226	0.408937	1.82817e-05	0.000168573
ENSG00000121101	TEX14	0.403918	0.188929	0.322208	0.430995	-0.797844	1.83001e-05	0.000168663
ENSG00000127616	SMARCA4	0.404035	0.0610349	0.0241433	0.0530546	0.104249	0.00485662	0.0139637
ENSG00000249790	ENSG00000249790	0.4041	0.605927	0.156246	0.243994	1.84569	1.83769e-05	0.000169223
ENSG00000133028	SCO1	0.404126	-0.138598	0.000287219	0.00131068	-0.102514	0.0227423	0.0497386
ENSG00000176915	ANKLE2	0.404218	-0.123061	7.00636e-05	0.000404287	-0.108499	0.0227608	0.0497734
ENSG00000196814	MVB12B	0.404218	-0.223687	0.0241863	0.053137	0.274206	0.00827666	0.0215991
ENSG00000213619	NDUFS3	0.404282	-0.179991	4.82904e-06	4.46715e-05	-0.0950398	0.0775291	0.135713
ENSG00000110917	MLEC	0.4044	0.276729	1.11776e-05	8.90219e-05	0.19215	0.0227805	0.0498052
ENSG00000090857	PDPR	0.404464	-0.152894	0.032529	0.0680327	-0.190442	1.83992e-05	0.000169334
ENSG00000215914	MMP23A	0.404584	-0.770356	0.000547363	0.00224081	-0.550455	0.0228184	0.0498747
ENSG00000109956	B3GAT1	0.404675	-0.663903	0.000191807	0.000939308	-0.476472	0.02282	0.0498747
ENSG00000107537	PHYH	0.404767	-0.153392	0.00582405	0.0162855	-0.137609	0.0228405	0.0499138
ENSG00000184524	CEND1	0.40495	0.945373	0.000480996	0.0020163	0.951466	0.0228668	0.0499601
ENSG00000266028	SRGAP2	0.40519	0.126222	0.140734	0.224275	0.455791	1.85589e-05	0.000170479
ENSG00000168724	DNAJC21	0.405224	-0.0836934	0.00500913	0.0143012	-0.0770475	0.0228882	0.0499898
ENSG00000093000	NUP50	0.405224	0.128476	0.0243199	0.0533642	0.281647	2.31731e-05	0.000202746
ENSG00000113141	IK	0.405316	0.0709872	0.0243339	0.0533888	0.119805	0.000988186	0.00393298
ENSG00000186152	LILRP1	0.405372	0.350975	0.0742849	0.133384	0.9338	1.85701e-05	0.0001705
ENSG00000246366	LACTB2-AS1	0.405499	-0.280073	0.0243724	0.0534612	-0.437665	0.00252838	0.00828518
ENSG00000281358	RASSF1-AS1	0.405682	-0.201184	0.0244074	0.0535259	0.347082	0.0113329	0.0280126
ENSG00000166508	MCM7	0.405736	0.284405	4.88644e-06	4.50192e-05	0.140992	0.0928903	0.156821
ENSG00000106328	FSCN3	0.405736	-0.10303	0.336283	0.445372	-0.666323	1.87049e-05	0.000171576
ENSG00000253716	MINCR	0.405866	-0.1858	0.0244168	0.0535345	-0.262871	0.0145555	0.0343989
ENSG00000166963	MAP1A	0.406324	0.307028	0.024465	0.0536059	0.558182	0.00300832	0.00950332
ENSG00000105219	CCNP	0.406416	-0.451232	0.00404253	0.0119655	-0.525572	0.0230547	0.0502796
ENSG00000106635	BCL7B	0.406462	-0.244552	4.93449e-06	4.53874e-05	-0.0303273	0.755863	0.817217
ENSG00000260273	ENSG00000260273	0.406508	-0.552534	4.94534e-06	4.54657e-05	-0.41875	0.0230596	0.0502846
ENSG00000280721	LINC01943	0.406508	-0.267051	0.0244722	0.0536101	-0.392984	0.00712658	0.0190716
ENSG00000147883	CDKN2B	0.406599	0.372358	0.0111997	0.0281762	0.411857	0.0230716	0.0503005
ENSG00000205129	C4orf47	0.406599	-0.383207	0.0244734	0.0536101	-0.776591	0.00135648	0.00504944
ENSG00000282939	TRBV7-2	0.406644	-0.173202	0.276823	0.38188	-0.710078	1.89712e-05	0.000173606
ENSG00000133789	SWAP70	0.406691	0.206817	0.024477	0.053612	0.340153	0.000168241	0.000965153
ENSG00000138316	ADAMTS14	0.407058	0.399757	0.0245038	0.0536464	0.528096	0.0191444	0.0431039
ENSG00000223509	ENSG00000223509	0.407242	-0.201812	0.0245392	0.0537118	-0.191206	0.00652534	0.0177427
ENSG00000166986	MARS1	0.40737	0.180813	5.01467e-06	4.60112e-05	0.0175256	0.697846	0.769909
ENSG00000231365	WARS2-AS1	0.40737	-0.139866	0.131429	0.211839	-0.507966	1.91266e-05	0.000174641
ENSG00000188738	FSIP2	0.407425	-0.774108	0.00768331	0.0205124	-0.659904	0.0232103	0.0505561
ENSG00000187627	RGPD1	0.407425	-0.386289	0.0245496	0.0537226	-0.730015	3.23941e-05	0.000263724
ENSG00000235257	ITGA9-AS1	0.407552	0.732925	5.01652e-06	4.60112e-05	0.352962	0.0693346	0.123722
ENSG00000287657	ENSG00000287657	0.407701	-0.316503	0.0246088	0.0538337	-0.811644	0.00120891	0.00463033
ENSG00000106305	AIMP2	0.407793	0.164399	0.000359716	0.00158705	0.162207	0.023293	0.0507135
ENSG00000260537	ENSG00000260537	0.407977	-0.240221	0.00221109	0.00719176	-0.230425	0.0233192	0.0507591
ENSG00000226864	ATE1-AS1	0.407977	0.431983	0.0246593	0.0539239	0.675355	0.0208272	0.0462143
ENSG00000235576	LINC01871	0.408069	-0.375363	0.0246611	0.0539239	-0.474506	0.00298427	0.00944132
ENSG00000171160	MORN4	0.408096	0.690659	5.05568e-06	4.63043e-05	0.317214	0.16189	0.245805
ENSG00000149177	PTPRJ	0.40816	0.188045	0.00297821	0.0092377	0.142148	0.0233919	0.0509059
ENSG00000186481	ANKRD20A5P	0.40816	-0.333383	0.024727	0.0540619	-0.537859	7.98705e-05	0.000534878
ENSG00000136143	SUCLA2	0.408252	-0.0861935	0.0125279	0.0309336	-0.100231	0.0234465	0.051019
ENSG00000022840	RNF10	0.408344	0.425009	0.0247687	0.0541409	0.641291	0.000895561	0.00364236
ENSG00000102096	PIM2	0.408459	0.436877	5.06485e-06	4.63451e-05	0.238126	0.0475085	0.090704
ENSG00000184014	DENND5A	0.408528	0.210444	0.0247867	0.0541681	0.306436	0.00105442	0.00415468
ENSG00000118655	DCLRE1B	0.40862	0.229563	0.00114454	0.00415625	0.246227	0.0235092	0.0511323
ENSG00000138777	PPA2	0.408641	-0.138928	5.08392e-06	4.64977e-05	-0.0862764	0.0975676	0.163207
ENSG00000099910	KLHL22	0.408822	-0.0622176	0.20824	0.305531	-0.277788	1.93753e-05	0.000176303
ENSG00000151131	C12orf45	0.409185	-0.106913	0.128968	0.208855	-0.363016	1.95424e-05	0.000177656
ENSG00000012171	SEMA3B	0.409264	0.415326	0.0249057	0.0543793	0.570939	0.0124901	0.0303339
ENSG00000005206	SPPL2B	0.409356	-0.100906	0.0249136	0.0543903	-0.186359	0.00118194	0.00454671
ENSG00000160201	U2AF1	0.409448	-0.496853	0.0249226	0.0544039	-0.599174	0.00607667	0.0167585
ENSG00000182586	LINC00334	0.40954	-0.733225	0.0228513	0.0507786	-0.51532	0.0235803	0.0512293
ENSG00000172260	NEGR1	0.409725	-0.318829	0.0249615	0.0544705	-0.633641	5.00277e-05	0.000369511
ENSG00000235363	SNRPGP10	0.409909	0.214359	0.0249959	0.0545332	0.371377	0.00463052	0.0134659
ENSG00000164610	RP9	0.409911	-0.285911	5.22812e-06	4.76593e-05	-0.0915541	0.186949	0.275225
ENSG00000136634	IL10	0.410092	0.225242	0.396902	0.506649	1.68992	1.96961e-05	0.000178633
ENSG00000141298	SSH2	0.410185	0.174774	0.0250297	0.0545885	0.224712	0.00488769	0.0140405
ENSG00000133114	GPALPP1	0.410369	-0.0866342	0.0250989	0.0547261	-0.135307	0.00336122	0.0103857
ENSG00000236915	CLCA4-AS1	0.410462	-0.370699	0.0108619	0.027476	-0.389146	0.0236947	0.0514201
ENSG00000198711	SSBP3-AS1	0.410554	-0.340277	0.00645901	0.017749	-0.511282	0.0237001	0.0514261
ENSG00000108592	FTSJ3	0.410637	0.217876	5.26439e-06	4.78966e-05	0.12617	0.0653884	0.117868
ENSG00000185896	LAMP1	0.410637	0.0627579	0.162882	0.252087	0.205988	1.99517e-05	0.000180697
ENSG00000168496	FEN1	0.410818	0.617935	5.26648e-06	4.78966e-05	0.341221	0.0715594	0.127023
ENSG00000131711	MAP1B	0.41083	0.670924	0.0153825	0.0366211	0.694263	0.0237246	0.0514618
ENSG00000132481	TRIM47	0.411181	0.593127	5.27522e-06	4.79312e-05	0.290189	0.106554	0.175564
ENSG00000123329	ARHGAP9	0.411199	0.199201	0.0231252	0.0512699	0.176716	0.0237929	0.0515869
ENSG00000275743	TRBV14	0.411362	-0.218433	0.315966	0.424693	-0.867148	2.01742e-05	0.00018237
ENSG00000100938	GMPR2	0.411384	0.237514	0.000430925	0.00184464	0.158765	0.0238001	0.0515908
ENSG00000119599	DCAF4	0.411384	-0.202386	0.0252321	0.0549496	-0.269966	0.0031293	0.00980545
ENSG00000115685	PPP1R7	0.411476	0.0668307	0.0163492	0.0385305	0.090122	0.0238043	0.0515942
ENSG00000196873	CBWD3	0.411543	0.345567	5.29144e-06	4.80336e-05	0.181304	0.0442603	0.085825
ENSG00000211639	IGLV4-60	0.411568	1.34621	0.00117574	0.00425683	1.33825	0.0238131	0.0516076
ENSG00000185614	INKA1	0.411661	0.282179	0.0252693	0.0550122	0.626842	0.00144383	0.00529405
ENSG00000139880	CDH24	0.411725	-0.215043	0.0295924	0.0628385	-0.53377	2.03272e-05	0.000183581
ENSG00000160221	GATD3A	0.411845	0.435705	0.0253192	0.0551086	-0.394094	0.00996436	0.0251773
ENSG00000205220	PSMB10	0.41203	0.134973	0.0168184	0.0394162	0.177309	0.0238363	0.0516287
ENSG00000163554	SPTA1	0.41203	0.857026	0.0253693	0.0552052	1.97403	3.50272e-05	0.000280054
ENSG00000117479	SLC19A2	0.412087	-0.412035	5.30976e-06	4.81324e-05	-0.251731	0.0272568	0.0575251
ENSG00000120708	TGFBI	0.412122	-0.377473	0.00129452	0.00460866	-0.303772	0.0238426	0.0516366
ENSG00000159348	CYB5R1	0.412215	0.123372	0.0149001	0.0356826	0.168887	0.023865	0.0516793
ENSG00000176208	ATAD5	0.412307	0.205331	0.00593743	0.0165418	0.248033	0.0238743	0.0516937
ENSG00000109390	NDUFC1	0.412307	0.0853768	0.0254968	0.0554639	0.200505	0.000181292	0.00102182
ENSG00000267809	NDUFV2P1	0.412631	0.133529	0.381949	0.491341	0.49995	2.04621e-05	0.000184354
ENSG00000198673	TAFA2	0.412677	0.32203	0.0255489	0.0555482	0.534769	0.000311373	0.00157604
ENSG00000135070	ISCA1	0.412769	-0.252803	0.0255498	0.0555482	-0.281115	0.0143218	0.0339551
ENSG00000158113	LRRC43	0.412862	-0.436288	0.010845	0.0274403	-0.375519	0.0239573	0.0518387
ENSG00000005238	FAM214B	0.412994	0.22181	0.0457264	0.0895842	0.482196	2.05246e-05	0.00018476
ENSG00000198799	LRIG2	0.413139	-0.163629	0.000212018	0.00101724	-0.109362	0.0240371	0.0519939
ENSG00000183648	NDUFB1	0.413417	0.133185	0.0019409	0.00645661	0.14106	0.0240577	0.052021
ENSG00000105339	DENND3	0.413417	0.238353	0.0256987	0.0558281	0.372303	0.00450118	0.013175
ENSG00000052795	FNIP2	0.413694	-0.171807	0.0257535	0.0559285	0.216027	0.0108838	0.0270583
ENSG00000172831	CES2	0.414157	0.0860435	0.0258513	0.0561058	0.191009	0.000361543	0.00177195
ENSG00000151881	TMEM267	0.41425	-0.135686	0.0258525	0.0561058	-0.307814	3.97968e-05	0.000307091
ENSG00000165782	PIP4P1	0.414262	-0.218054	5.49726e-06	4.95544e-05	-0.120155	0.179804	0.266853
ENSG00000124343	XG	0.414342	-0.403897	0.0258894	0.0561796	-0.423554	0.0239655	0.0518484
ENSG00000104611	SH2D4A	0.414435	0.604389	0.0259073	0.056212	1.32462	0.0152152	0.0356111
ENSG00000171467	ZNF318	0.414527	-0.180464	0.00156171	0.00539184	-0.148707	0.0241918	0.0522408
ENSG00000185127	C6orf120	0.41462	0.117132	0.0259208	0.0562288	0.289552	0.000124023	0.000755435
ENSG00000275491	LINC01730	0.414625	-0.207583	0.254825	0.357923	-0.681193	2.0965e-05	0.000187859
ENSG00000100330	MTMR3	0.414805	0.171998	0.0259861	0.056358	0.306578	0.00149494	0.00544324
ENSG00000170734	POLH	0.414806	0.331668	5.53531e-06	4.9828e-05	0.0669639	0.574051	0.664751
ENSG00000276953	TRBV12-4	0.414987	-0.0733821	0.69362	0.773225	-0.920115	2.09827e-05	0.000187859
ENSG00000155621	C9orf85	0.415083	-0.0744476	0.0261767	0.0567522	-0.112617	0.00922134	0.0236179
ENSG00000283415	ENSG00000283415	0.415176	1.16642	0.000651517	0.00259978	0.825462	0.0242653	0.0523586
ENSG00000119242	CCDC92	0.415269	-0.229676	0.000423516	0.00181773	-0.222372	0.0242708	0.0523646
ENSG00000140987	ZSCAN32	0.415361	0.214326	0.000271739	0.00125299	0.201139	0.0242788	0.0523759
ENSG00000124214	STAU1	0.415454	0.103929	0.0262528	0.0568918	0.204606	0.000113133	0.000701256
ENSG00000230091	TMEM254-AS1	0.41564	-0.341747	0.0262682	0.0569124	-0.361418	0.00652097	0.0177358
ENSG00000057019	DCBLD2	0.415825	-0.411691	0.00243311	0.00780241	-0.319744	0.024432	0.052677
ENSG00000186567	CEACAM19	0.416289	-0.30527	0.0263888	0.0571291	-0.625582	0.000493823	0.00227783
ENSG00000255624	C10orf88B	0.416436	-0.219288	0.0655455	0.12027	-0.587925	2.12899e-05	0.000189968
ENSG00000164109	MAD2L1	0.416475	0.550787	9.70972e-06	7.93002e-05	0.43072	0.0245297	0.0528457
ENSG00000250764	ENSG00000250764	0.416568	-0.129839	0.0264233	0.0571848	-0.250852	0.0020728	0.00707793
ENSG00000277406	SEC22B4P	0.416617	-0.198131	0.0488531	0.094612	-0.508031	2.1332e-05	0.000190255
ENSG00000188906	LRRK2	0.416661	0.280026	0.0264371	0.0572052	0.356808	0.00254407	0.00832338
ENSG00000286489	ENSG00000286489	0.416754	-0.225848	0.00528122	0.014974	-0.246929	0.0246193	0.0530218
ENSG00000159593	NAE1	0.416939	-0.280998	7.83107e-06	6.62553e-05	-0.175362	0.0246785	0.0531374
ENSG00000169251	NMD3	0.41716	-0.204029	5.63446e-06	5.04168e-05	-0.044725	0.578658	0.668655
ENSG00000121742	GJB6	0.417218	0.960943	0.00402158	0.011909	0.962479	0.0247166	0.0531996
ENSG00000181090	EHMT1	0.417311	-0.127314	8.93874e-06	7.41725e-05	-0.091396	0.0247184	0.0531996
ENSG00000196335	STK31	0.417311	-0.292477	0.0265196	0.0573363	-0.475445	0.00625556	0.0171735
ENSG00000197852	INKA2	0.417497	0.412204	0.0138037	0.0334697	0.390331	0.0247303	0.0532133
ENSG00000135932	CAB39	0.41759	0.190725	0.000298812	0.00135373	0.199609	0.0247577	0.0532665
ENSG00000139187	KLRG1	0.41759	-0.353125	0.0265467	0.0573814	-0.605999	0.000356989	0.0017556
ENSG00000155380	SLC16A1	0.417703	0.44592	5.67878e-06	5.07432e-05	0.171061	0.137594	0.215746
ENSG00000248167	TRIM39-RPP21	0.417776	-0.230856	0.0145235	0.0349186	-0.380278	0.02478	0.0533025
ENSG00000134265	NAPG	0.417884	-0.280783	5.69657e-06	5.08753e-05	-0.197441	0.0265355	0.0562337
ENSG00000198939	ZFP2	0.417962	-0.261232	0.0265939	0.0574579	-0.57941	9.56001e-05	0.000615068
ENSG00000134291	TMEM106C	0.418065	0.347738	5.69972e-06	5.08753e-05	0.149923	0.179835	0.266853
ENSG00000215580	BCORP1	0.418334	-0.378937	0.0267147	0.0576931	-0.792064	8.27536e-05	0.000551007
ENSG00000176845	METRNL	0.418426	-0.523032	5.70405e-06	5.08753e-05	-0.0976822	0.526406	0.622863
ENSG00000256568	ENSG00000256568	0.41852	0.854765	0.00176463	0.00596007	0.768605	0.0248917	0.0534873
ENSG00000139410	SDSL	0.41852	0.31923	0.0267581	0.0577739	0.700221	0.00091535	0.00369794
ENSG00000288606	ENSG00000288606	0.418613	0.441648	0.000418171	0.00179876	0.42846	0.0248921	0.0534873
ENSG00000186868	MAPT	0.418706	-0.277097	0.026789	0.057824	-0.468059	0.0103746	0.0259828
ENSG00000071205	ARHGAP10	0.418799	-0.194352	0.0267901	0.057824	-0.23891	0.0242027	0.0522527
ENSG00000134851	TMEM165	0.418986	0.153009	0.00472192	0.0136153	0.147594	0.0249689	0.0536312
ENSG00000035720	STAP1	0.418986	0.385575	0.0268609	0.0579638	0.427946	0.00590541	0.0163609
ENSG00000166377	ATP9B	0.419079	-0.257809	1.98016e-05	0.000142035	-0.195512	0.0249801	0.0536494
ENSG00000167600	CYP2S1	0.419265	-0.30303	0.0269299	0.0580932	-0.338338	0.0112753	0.0278953
ENSG00000087206	UIMC1	0.419358	0.152665	0.00913211	0.0237538	0.145347	0.0250437	0.0537681
ENSG00000137509	PRCP	0.419358	0.147392	0.0269489	0.0581278	0.220983	0.00648303	0.0176675
ENSG00000167550	RHEBL1	0.419451	-0.227187	0.0269625	0.0581506	-0.36786	0.00285605	0.00910571
ENSG00000167065	DUSP18	0.419545	0.266577	0.00101739	0.00377071	0.201713	0.0250972	0.0538708
ENSG00000176597	B3GNT5	0.419545	0.382338	0.0269971	0.0582146	0.886777	6.97262e-05	0.000478721
ENSG00000008952	SEC62	0.419638	0.22257	0.0269997	0.0582146	0.352507	0.000396128	0.00190399
ENSG00000112305	SMAP1	0.419874	-0.135114	5.82184e-06	5.17358e-05	-0.0279735	0.498846	0.597459
ENSG00000234745	HLA-B	0.419874	0.0110456	0.87709	0.915961	0.32423	2.20527e-05	0.000195009
ENSG00000139112	GABARAPL1	0.420011	-0.374154	0.000552823	0.00225935	-0.352179	0.025127	0.053905
ENSG00000160209	PDXK	0.420055	0.21127	5.82828e-06	5.17693e-05	0.168036	0.0258798	0.055191
ENSG00000189042	ZNF567	0.420197	-0.210762	0.00117799	0.00426259	-0.159453	0.0251559	0.0539549
ENSG00000229891	LINC01315	0.420235	-0.296912	0.128045	0.207621	-1.23896	2.21271e-05	0.000195542
ENSG00000229151	ENSG00000229151	0.42029	-0.336618	0.027153	0.0585031	-0.572911	0.00147879	0.00539968
ENSG00000127585	FBXL16	0.420477	-0.280747	0.0271699	0.0585266	-0.575785	7.1248e-05	0.00048692
ENSG00000166265	CYYR1	0.42057	0.903696	0.000248036	0.00116191	0.777228	0.0251716	0.0539647
ENSG00000134070	IRAK2	0.420664	0.275536	0.0272432	0.0586715	0.288054	0.0142272	0.0337718
ENSG00000100376	FAM118A	0.420757	-0.322802	0.0133959	0.0326399	-0.197466	0.0252575	0.0541367
ENSG00000169181	GSG1L	0.420757	0.542469	0.027267	0.0587162	1.0248	0.00312911	0.00980545
ENSG00000198538	ZNF28	0.42085	0.257097	0.000211283	0.00101471	0.248766	0.0252692	0.0541558
ENSG00000113013	HSPA9	0.420959	-0.217655	5.90589e-06	5.23389e-05	-0.120687	0.112165	0.183217
ENSG00000115318	LOXL3	0.42113	0.224951	0.0273056	0.0587733	0.381641	0.00116866	0.00450568
ENSG00000250988	SNHG21	0.421139	-0.125507	0.0382666	0.0776233	-0.463169	2.23708e-05	0.000197244
ENSG00000104499	GML	0.421317	-0.351908	0.0273265	0.0588051	-0.7149	0.000365879	0.0017884
ENSG00000115128	SF3B6	0.42132	0.0681637	0.171353	0.262436	0.272245	2.23988e-05	0.000197344
ENSG00000129351	ILF3	0.42141	-0.144017	4.78969e-05	0.000296655	-0.119269	0.0253267	0.0542431
ENSG00000108582	CPD	0.42141	0.212608	0.02734	0.0588277	0.321538	0.00983879	0.0249202
ENSG00000151445	VIPAS39	0.421501	0.214062	5.97235e-06	5.28556e-05	0.127733	0.0734376	0.129738
ENSG00000163812	ZDHHC3	0.421504	0.10879	0.0273825	0.0589106	0.229814	0.0016257	0.00582283
ENSG00000123684	LPGAT1	0.421691	0.228383	6.91489e-05	0.000400198	0.186705	0.0253642	0.0543053
ENSG00000131013	PPIL4	0.421862	-0.281788	5.99755e-06	5.30302e-05	-0.160196	0.135323	0.2131
ENSG00000170471	RALGAPB	0.422043	-0.111141	6.01989e-06	5.32036e-05	-0.0333224	0.485046	0.584468
ENSG00000029364	SLC39A9	0.422065	0.133805	1.38136e-05	0.000105515	0.115854	0.0253849	0.0543256
ENSG00000234936	ENSG00000234936	0.422158	-0.184706	0.0275385	0.0592023	-0.395091	5.67284e-05	0.000406823
ENSG00000117523	PRRC2C	0.422224	-0.137372	6.03531e-06	5.33155e-05	0.0467197	0.430676	0.533612
ENSG00000237190	CDKN2AIPNL	0.422251	-0.113111	0.00616032	0.0170513	-0.123077	0.0254256	0.0544006
ENSG00000184838	PRR16	0.422405	0.217852	0.188477	0.282993	1.0402	2.26892e-05	0.000199415
ENSG00000136840	ST6GALNAC4	0.422438	0.369065	0.0275882	0.0592895	0.42647	0.01536	0.0358878
ENSG00000106993	CDC37L1	0.422585	-0.35516	6.05366e-06	5.34291e-05	-0.198107	0.0277982	0.058391
ENSG00000008513	ST3GAL1	0.422626	-0.0978786	0.0276115	0.0593263	-0.164549	0.0105655	0.0263824
ENSG00000069424	KCNAB2	0.422719	-0.167984	0.000347523	0.00154025	-0.107257	0.0255173	0.0545619
ENSG00000071127	WDR1	0.422766	0.0794068	0.0565048	0.106417	0.221144	2.27831e-05	0.000200059
ENSG00000205542	TMSB4X	0.422906	0.160312	0.000977279	0.00364359	0.141001	0.0255218	0.0545619
ENSG00000278601	ENSG00000278601	0.423	-0.250614	0.0135369	0.0329382	-0.36854	0.0255236	0.0545619
ENSG00000230513	THAP7-AS1	0.423	-0.209118	0.0276335	0.0593474	-0.251705	0.00558389	0.0156406
ENSG00000198342	ZNF442	0.423093	0.60801	0.000142887	0.000732223	0.559385	0.0255303	0.0545703
ENSG00000156515	HK1	0.423093	0.222707	0.0276982	0.0594799	0.213911	0.00589782	0.0163446
ENSG00000183134	PTGDR2	0.423127	-0.0813678	0.624105	0.713803	-1.18022	2.28773e-05	0.000200704
ENSG00000010671	BTK	0.423187	0.183547	0.0160505	0.0379554	0.179324	0.0255365	0.0545768
ENSG00000105397	TYK2	0.423561	0.09235	0.027774	0.0596097	0.0905401	0.0227326	0.0497231
ENSG00000115827	DCAF17	0.423842	-0.140046	0.00701376	0.0190058	-0.170682	0.0255893	0.054648
ENSG00000169258	GPRIN1	0.423842	0.243324	0.0278479	0.0597484	0.478818	0.000293106	0.00149983
ENSG00000128626	MRPS12	0.423936	0.101396	0.0278717	0.0597929	0.156859	0.0131213	0.0315682
ENSG00000082516	GEMIN5	0.424031	0.31313	6.2524e-06	5.49832e-05	0.232926	0.0487711	0.0926752
ENSG00000119661	DNAL1	0.424217	-0.128183	0.0279087	0.0598525	-0.223294	0.00192806	0.00668646
ENSG00000143398	PIP5K1A	0.424311	0.133112	0.000212006	0.00101724	0.142086	0.025793	0.0550527
ENSG00000189366	ALG1L	0.424404	-0.527918	5.89774e-05	0.000351817	-0.399162	0.025811	0.055085
ENSG00000140564	FURIN	0.424592	0.238703	0.0279562	0.0599278	0.433105	0.000217638	0.00118518
ENSG00000140350	ANP32A	0.424686	0.23504	4.80347e-05	0.000297224	0.152489	0.0258535	0.0551537
ENSG00000228252	COL6A4P2	0.424753	-0.127298	0.419804	0.528964	-0.66823	2.33227e-05	0.000203779
ENSG00000102984	ZNF821	0.424873	-0.192604	0.00478826	0.0137789	-0.241217	0.0258621	0.0551635
ENSG00000233493	TMEM238	0.424934	-0.0766842	0.627227	0.716347	-0.754892	2.33871e-05	0.000204249
ENSG00000103316	CRYM	0.425061	0.461033	0.0280502	0.0600961	0.897949	0.00756226	0.0200376
ENSG00000149260	CAPN5	0.425155	-0.2989	0.0280623	0.0601154	-0.444065	0.000652931	0.00282751
ENSG00000282122	IGHV7-4-1	0.425248	2.18465	1.14105e-05	9.05058e-05	1.40961	0.0258931	0.0552053
ENSG00000161980	POLR3K	0.425295	0.314604	6.42686e-06	5.63387e-05	0.0887103	0.322469	0.425912
ENSG00000103194	USP10	0.425436	0.118482	0.00408734	0.0120779	0.127053	0.0259185	0.0552473
ENSG00000083844	ZNF264	0.425475	-0.18336	6.43284e-06	5.63658e-05	-0.118134	0.0554843	0.1031
ENSG00000168070	MAJIN	0.425718	0.836785	0.00151787	0.00526389	0.64769	0.0259484	0.0552927
ENSG00000184500	PROS1	0.425718	0.417993	0.0282835	0.0605492	0.455596	0.0225667	0.0494161
ENSG00000163577	EIF5A2	0.425812	-0.231078	0.000732223	0.00286449	-0.17498	0.0259573	0.0553055
ENSG00000103175	WFDC1	0.425905	1.16017	0.00429499	0.0125843	1.42912	0.0259652	0.0553162
ENSG00000181523	SGSH	0.425999	-0.184454	0.000948031	0.00355503	-0.217409	0.0259797	0.055341
ENSG00000258891	ENSG00000258891	0.425999	-0.165678	0.02836	0.0606929	-0.261259	0.0202111	0.0450906
ENSG00000247151	CSTF3-DT	0.426017	0.545121	6.44992e-06	5.6439e-05	0.147873	0.426339	0.529343
ENSG00000148334	PTGES2	0.426093	-0.0740207	0.0283678	0.0606999	-0.0962866	0.0183418	0.0416022
ENSG00000265749	ENSG00000265749	0.426187	-0.715832	0.0239033	0.0526105	0.687972	0.0260042	0.055381
ENSG00000196204	RNF216P1	0.426281	-0.140794	0.0283845	0.0607252	-0.28043	0.00504088	0.014395
ENSG00000257622	ENSG00000257622	0.426378	-0.307109	0.0285041	0.0609341	-0.874145	2.37919e-05	0.000206984
ENSG00000203756	TMEM244	0.426469	-0.578248	0.00293608	0.00913181	-0.617326	0.0260251	0.0554072
ENSG00000131126	TEX101	0.426563	-0.687983	0.0139481	0.033761	-0.801337	0.0260404	0.0554337
ENSG00000174669	SLC29A2	0.426563	-0.232178	0.0284096	0.0607588	-0.393692	0.000263061	0.00137708
ENSG00000072364	AFF4	0.426739	-0.205847	6.50761e-06	5.68414e-05	0.0398965	0.665678	0.742644
ENSG00000272476	ENSG00000272476	0.426845	0.73652	0.000571428	0.00232414	0.791815	0.0260761	0.0554913
ENSG00000254860	TMEM9B-AS1	0.427033	-0.226418	0.0285214	0.0609643	-0.266791	0.00232904	0.00777455
ENSG00000105699	LSR	0.427221	-0.267927	0.0285809	0.061078	-0.406087	0.00360347	0.0109918
ENSG00000269968	ENSG00000269968	0.42728	-0.0199027	0.948764	0.965183	1.69888	2.39498e-05	0.000207942
ENSG00000134146	DPH6	0.427597	-0.148698	0.0287284	0.0613662	-0.369853	7.35965e-05	0.000500668
ENSG00000106133	NSUN5P2	0.427641	-0.147013	0.0710797	0.12865	-0.476087	2.39805e-05	0.000208021
ENSG00000152689	RASGRP3	0.427691	0.426028	0.00361655	0.010894	0.309669	0.026185	0.055668
ENSG00000145632	PLK2	0.427691	-0.337898	0.028766	0.0614226	-0.485107	0.00571207	0.0159234
ENSG00000164181	ELOVL7	0.427974	0.377696	0.0287693	0.0614226	0.759105	0.000444104	0.00209142
ENSG00000139289	PHLDA1	0.428068	-0.726083	0.000163485	0.000821314	-0.538231	0.0262618	0.0558067
ENSG00000236130	PTCSC2	0.428162	-0.406803	0.0144212	0.0346942	-0.47699	0.0262782	0.0558354
ENSG00000153250	RBMS1	0.428162	0.114213	0.028807	0.0614936	0.242896	5.25819e-05	0.000385067
ENSG00000186603	HPDL	0.42835	1.15044	1.18399e-05	9.32259e-05	1.00048	0.0263029	0.0558755
ENSG00000257551	HLX-AS1	0.428539	0.683927	0.00054558	0.00223417	0.354762	0.0263131	0.0558849
ENSG00000144045	DQX1	0.428543	1.08929	6.69698e-06	5.82335e-05	0.754015	0.0317418	0.06518
ENSG00000205537	ENSG00000205537	0.428633	1.00385	0.000139127	0.000716178	0.829538	0.0263321	0.0559191
ENSG00000125743	SNRPD2	0.428821	-0.101637	0.0252685	0.0550122	-0.131376	0.0263458	0.055936
ENSG00000278627	ENSG00000278627	0.428821	-0.405009	0.0289248	0.0616975	-0.715051	0.00469328	0.0136156
ENSG00000255026	ENSG00000255026	0.428903	-0.216103	0.120852	0.198182	-0.589823	2.44162e-05	0.000210988
ENSG00000240859	ENSG00000240859	0.428915	0.405538	0.00139014	0.00489614	0.338616	0.0263516	0.0559421
ENSG00000157653	C9orf43	0.428915	-0.243462	0.0289432	0.0617268	-0.424575	0.00700562	0.0188314
ENSG00000160299	PCNT	0.42901	-0.211298	0.000336116	0.0014979	-0.127394	0.026362	0.0559581
ENSG00000256069	A2MP1	0.429084	-0.449369	6.73611e-06	5.84951e-05	-0.184331	0.0915642	0.155033
ENSG00000235169	SMIM1	0.429104	0.814488	0.0289817	0.0617985	1.77338	0.000271812	0.00141437
ENSG00000141219	C17orf80	0.429444	0.416288	6.79903e-06	5.89887e-05	0.180282	0.265668	0.365008
ENSG00000182872	RBM10	0.429481	0.0514292	0.0245466	0.0537219	0.0860486	0.0264137	0.0560371
ENSG00000256806	C17orf100	0.429625	0.574195	6.82634e-06	5.91992e-05	0.270388	0.156431	0.239075
ENSG00000196639	HRH1	0.42967	0.509974	0.0290255	0.0618512	0.842964	0.025123	0.0539023
ENSG00000215301	DDX3X	0.429764	-0.120167	0.0188624	0.0433135	-0.159472	0.0264337	0.056061
ENSG00000131389	SLC6A6	0.429764	0.228494	0.0290362	0.0618673	0.304661	0.00626615	0.0172001
ENSG00000186446	ZNF501	0.429858	0.420652	0.00902478	0.0235245	0.529728	0.026443	0.0560745
ENSG00000164284	GRPEL2	0.429953	-0.223297	0.00236822	0.0076233	-0.212778	0.0264845	0.0561551
ENSG00000198087	CD2AP	0.429985	0.129218	0.0747699	0.134104	0.516641	2.48608e-05	0.000214407
ENSG00000165181	SHOC1	0.430047	1.29892	7.99287e-05	0.000452735	1.23914	0.0264868	0.0561551
ENSG00000133056	PIK3C2B	0.430047	-0.211697	0.0291187	0.0620227	-0.423342	0.00012733	0.000770723
ENSG00000090971	NAT14	0.430141	-0.221984	0.00264142	0.00836134	-0.293666	0.0264897	0.0561551
ENSG00000130827	PLXNA3	0.430424	-0.195638	0.0292286	0.0622293	-0.418464	9.33921e-05	0.000603474
ENSG00000246982	ENSG00000246982	0.430519	-0.199941	0.0292514	0.0622711	-0.269787	0.00698049	0.0187795
ENSG00000109270	LAMTOR3	0.430526	0.116936	0.0481311	0.0934001	0.301295	2.4916e-05	0.000214595
ENSG00000101230	ISM1	0.430613	-0.460353	0.0292666	0.0622965	-0.917955	0.000379164	0.00183546
ENSG00000229862	ENSG00000229862	0.430708	-0.369763	0.0292937	0.0623475	-0.58797	0.0208167	0.0462016
ENSG00000259635	ENSG00000259635	0.430991	-0.305113	0.000904189	0.0034137	-0.295049	0.0266812	0.0565053
ENSG00000135870	RC3H1	0.430991	0.103915	0.0293051	0.0623512	0.120922	0.0241508	0.0521843
ENSG00000225614	ZNF469	0.431067	-0.491709	6.9653e-06	6.01893e-05	-0.306987	0.0302967	0.0626654
ENSG00000143252	SDHC	0.431085	0.191383	2.91714e-05	0.000196948	0.167732	0.0267067	0.056553
ENSG00000186056	MATN1-AS1	0.43118	-0.509537	7.47112e-06	6.37376e-05	-0.313506	0.0267184	0.0565716
ENSG00000288534	ENSG00000288534	0.431369	-0.24773	0.00285748	0.00892306	-0.349229	0.0267372	0.0565962
ENSG00000107438	PDLIM1	0.431369	0.240279	0.0293558	0.0624317	0.347052	0.0088344	0.0227869
ENSG00000099364	FBXL19	0.431427	0.225424	6.98825e-06	6.03339e-05	0.1438	0.0328646	0.0670581
ENSG00000271806	ENSG00000271806	0.431463	0.716884	0.00817113	0.0216274	0.928219	0.0267387	0.0565962
ENSG00000184307	ZDHHC23	0.431463	-0.225084	0.0293633	0.0624408	-0.384985	0.00199548	0.00687461
ENSG00000128040	SPINK2	0.431558	-0.432849	0.0293858	0.0624818	-0.721594	0.00220639	0.00744203
ENSG00000229321	ENSG00000229321	0.431652	-0.239499	0.0294524	0.0626165	-0.405601	0.00115447	0.00446161
ENSG00000284431	ENSG00000284431	0.431747	-0.276375	0.0294589	0.0626234	-0.478829	0.00828305	0.0216129
ENSG00000146063	TRIM41	0.431788	0.131206	7.08519e-06	6.11043e-05	-0.0536107	0.188701	0.277298
ENSG00000040487	SLC66A1	0.43203	0.112551	0.0295029	0.0626965	0.218931	0.000166918	0.000959556
ENSG00000260645	ENSG00000260645	0.432125	-0.396846	0.0295275	0.0627419	-0.636231	0.0181031	0.0411476
ENSG00000154102	C16orf74	0.432148	-0.152964	0.218614	0.317673	-0.660585	2.51413e-05	0.000215671
ENSG00000047617	ANO2	0.43222	0.538527	0.0295355	0.062752	0.756906	0.0196962	0.0441151
ENSG00000211976	IGHV3-73	0.432328	1.6207	7.12484e-06	6.13602e-05	0.945897	0.0423349	0.0826973
ENSG00000074755	ZZEF1	0.432508	-0.118793	7.12894e-06	6.13602e-05	-0.0292332	0.555757	0.648697
ENSG00000174705	SH3PXD2B	0.432598	0.472147	0.0295786	0.0628161	1.09201	0.00071002	0.00302392
ENSG00000159374	M1AP	0.432688	0.780968	7.12925e-06	6.13602e-05	0.442729	0.0533089	0.0996808
ENSG00000177731	FLII	0.432787	0.0955884	0.029628	0.0629073	0.152242	0.00252239	0.00826977
ENSG00000235978	ENSG00000235978	0.432977	-0.185626	0.0296713	0.0629809	-0.405908	0.00030146	0.00153324
ENSG00000228033	ENSG00000228033	0.433048	NA	NA	NA	-1.28521	2.55717e-05	0.000218877
ENSG00000060762	MPC1	0.433261	-0.167513	0.000126694	0.000661294	-0.120456	0.0271858	0.0574229
ENSG00000169180	XPO6	0.433355	0.258989	0.0297032	0.0630255	0.320608	0.0213912	0.0472165
ENSG00000156709	AIFM1	0.433409	0.194471	7.17606e-06	6.16538e-05	0.0798996	0.159763	0.243091
ENSG00000242802	AP5Z1	0.433589	0.0367607	0.305609	0.413145	0.178957	2.57103e-05	0.000219678
ENSG00000205352	PRR13	0.433734	0.494958	0.000302439	0.001366	0.362457	0.0272474	0.0575216
ENSG00000090013	BLVRB	0.433829	0.366048	0.0297547	0.0630926	0.563987	9.09947e-05	0.00059214
ENSG00000180061	TMEM150B	0.433924	0.343901	0.0297574	0.0630926	0.635789	0.000598474	0.00263899
ENSG00000083520	DIS3	0.433949	-0.204981	7.22533e-06	6.19693e-05	0.0328352	0.579622	0.669596
ENSG00000125354	SEPTIN6	0.433949	-0.0870122	0.0814829	0.144225	-0.242657	2.57295e-05	0.000219741
ENSG00000107593	PKD2L1	0.434019	0.674437	0.0297576	0.0630926	1.20077	0.000430569	0.00203986
ENSG00000103047	TANGO6	0.434113	-0.106137	0.0297769	0.0631269	-0.179914	0.026292	0.0558586
ENSG00000197343	ZNF655	0.434303	-0.104526	0.0297941	0.0631495	-0.184015	0.0166646	0.0384615
ENSG00000062194	GPBP1	0.434398	0.0855974	0.0298166	0.0631902	0.223612	9.22577e-05	0.000597742
ENSG00000006638	TBXA2R	0.434588	0.331367	0.0298844	0.0633201	0.861822	0.00039909	0.00191538
ENSG00000238160	LINC02863	0.434682	0.913034	2.74939e-05	0.000187119	0.628642	0.0273565	0.0576889
ENSG00000251209	LINC00923	0.434777	-0.637067	0.0299098	0.0633601	-0.781724	0.00134923	0.00503214
ENSG00000169116	PARM1	0.434849	0.832424	7.30371e-06	6.25291e-05	0.0523267	0.827608	0.874914
ENSG00000174132	FAM174A	0.435062	0.275546	0.00113969	0.00414021	0.189756	0.0274089	0.0577742
ENSG00000151929	BAG3	0.435157	-0.28729	0.00046126	0.00194744	-0.288437	0.0274486	0.0578517
ENSG00000219438	TAFA5	0.435209	1.64768	7.32699e-06	6.26732e-05	0.592592	0.251468	0.349298
ENSG00000211803	TRAV23DV6	0.435347	0.430902	0.0300026	0.0635151	-0.5318	0.0130162	0.0313631
ENSG00000227295	ELL2P1	0.435389	0.487384	0.0305168	0.064456	1.35362	2.63196e-05	0.000223989
ENSG00000261553	ENSG00000261553	0.435442	-0.184943	0.0300135	0.0635312	-0.286627	0.019583	0.0438971
ENSG00000177879	AP3S1	0.435537	0.105315	0.0300668	0.0636372	0.261161	0.000304771	0.00154601
ENSG00000233654	ENSG00000233654	0.435749	0.602074	7.34657e-06	6.27418e-05	0.290775	0.114215	0.185894
ENSG00000100226	GTPBP1	0.435929	0.127839	0.102566	0.17369	0.461895	2.65157e-05	0.00022536
ENSG00000256667	KLRA1P	0.436106	-0.326655	0.0302035	0.0638846	-0.430912	0.0119618	0.0292418
ENSG00000246898	LINC00920	0.436289	-0.0188742	0.907097	0.936121	-0.807277	2.65706e-05	0.000225546
ENSG00000274286	ADRA2B	0.436392	-0.930611	0.000452688	0.00191667	-0.843281	0.0276099	0.0581092
ENSG00000100304	TTLL12	0.436468	0.261143	7.47591e-06	6.37504e-05	0.10884	0.163086	0.247205
ENSG00000206344	HCG27	0.436487	0.712322	5.37026e-05	0.000325476	0.512043	0.0276382	0.0581625
ENSG00000183597	TANGO2	0.436487	0.143057	0.0302853	0.0640297	0.162721	0.00183223	0.0063989
ENSG00000287284	ENSG00000287284	0.436582	-0.711569	0.00069126	0.00273532	-0.593918	0.0276646	0.0582079
ENSG00000134375	TIMM17A	0.436677	-0.179041	0.000298467	0.00135342	-0.155876	0.0276671	0.0582079
ENSG00000255833	TIFAB	0.436772	-0.354416	0.0303568	0.06416	-0.77504	0.0041813	0.0124345
ENSG00000241764	ENSG00000241764	0.436828	0.557684	7.50268e-06	6.39226e-05	0.178288	0.322552	0.425991
ENSG00000198860	TSEN15	0.436867	-0.168843	0.00125731	0.00449959	-0.117813	0.0276731	0.0582104
ENSG00000114850	SSR3	0.436962	0.336454	1.1434e-05	9.06552e-05	0.204743	0.02769	0.0582375
ENSG00000151150	ANK3	0.437152	-0.313495	0.0304112	0.0642471	-0.623072	0.000155412	0.000907172
ENSG00000164011	ZNF691	0.437188	0.339202	7.538e-06	6.41672e-05	0.154155	0.312574	0.415683
ENSG00000155926	SLA	0.437368	0.227409	0.0461186	0.0901797	0.65079	2.70035e-05	0.000228702
ENSG00000124564	SLC17A3	0.437438	-0.537378	0.0239616	0.0526971	-0.654551	0.0277352	0.0583031
ENSG00000135677	GNS	0.437548	0.191728	0.0378389	0.0770065	0.384052	2.70253e-05	0.000228786
ENSG00000099942	CRKL	0.437728	0.0562218	0.092263	0.159369	0.227584	2.70562e-05	0.000228947
ENSG00000130052	STARD8	0.437907	0.0704053	0.502886	0.60687	0.604663	2.71357e-05	0.000229519
ENSG00000154743	TSEN2	0.437914	-0.141999	0.0307623	0.0649322	-0.308292	0.000194402	0.0010809
ENSG00000167487	KLHL26	0.438087	-0.258234	7.65634e-06	6.5032e-05	0.005082	0.946157	0.959663
ENSG00000226004	LINC02528	0.438104	0.680703	0.0307949	0.0649814	1.54177	0.00404956	0.0121042
ENSG00000189091	SF3B3	0.438267	0.216704	7.66275e-06	6.5058e-05	0.15894	0.035677	0.0717737
ENSG00000287426	ENSG00000287426	0.438294	-0.604911	0.00267507	0.00844583	-0.523176	0.0278135	0.0584106
ENSG00000227407	ENSG00000227407	0.438447	-0.208423	0.0566743	0.106694	-0.683561	2.73207e-05	0.000230781
ENSG00000179528	LBX2	0.438485	0.259383	0.0308403	0.0650544	0.302866	0.0231773	0.0505072
ENSG00000170266	GLB1	0.438627	0.0908606	0.0986581	0.168246	0.258284	2.73988e-05	0.00023134
ENSG00000248015	ENSG00000248015	0.438771	-0.260864	0.0308717	0.0650995	-0.393678	0.00345023	0.0106053
ENSG00000168329	CX3CR1	0.438866	0.727033	0.000249662	0.00116812	0.669688	0.0279072	0.0585692
ENSG00000108829	LRRC59	0.438961	0.180426	0.00360071	0.010853	0.170533	0.0279477	0.0586477
ENSG00000181790	ADGRB1	0.439057	-0.178301	0.030941	0.0652243	-0.356259	0.000516773	0.00235614
ENSG00000166734	GOLM2	0.439152	0.116877	0.00317216	0.00973816	0.0992303	0.0279801	0.0587008
ENSG00000237352	LINC01358	0.439166	0.782033	7.78453e-06	6.59477e-05	0.27734	0.205066	0.296589
ENSG00000169599	NFU1	0.439166	0.0139041	0.724627	0.798895	0.21084	2.75187e-05	0.000232048
ENSG00000132199	ENOSF1	0.439346	-0.120251	0.223504	0.323176	-0.389465	2.75677e-05	0.00023236
ENSG00000105576	TNPO2	0.439438	-0.119078	0.000486537	0.00203689	-0.101674	0.0280068	0.0587399
ENSG00000186073	CDIN1	0.439534	-0.150676	0.0310629	0.0654458	-0.317475	0.00024077	0.0012808
ENSG00000114416	FXR1	0.43982	-0.126808	1.0267e-05	8.29604e-05	-0.121073	0.0280981	0.0589058
ENSG00000173848	NET1	0.43982	0.24043	0.0311302	0.0655663	0.577016	0.00253404	0.00829881
ENSG00000170293	CMTM8	0.439885	0.0141944	0.925006	0.949205	-0.584043	2.77109e-05	0.000233261
ENSG00000203943	SAMD13	0.440011	-0.360223	0.0311531	0.0656003	-0.625709	0.0150512	0.0353371
ENSG00000168283	BMI1	0.440064	-0.229055	7.92175e-06	6.69642e-05	-0.0705833	0.202914	0.294158
ENSG00000261655	ENSG00000261655	0.440106	-1.09595	0.000116235	0.000614302	-0.77038	0.0281909	0.0590811
ENSG00000235119	ENSG00000235119	0.440106	-0.187956	0.0311683	0.0656251	-0.345256	0.0229134	0.0500336
ENSG00000168710	AHCYL1	0.440392	0.140873	0.0026333	0.00833699	0.131028	0.028241	0.0591668
ENSG00000183479	TREX2	0.441157	-0.198273	0.031494	0.06623	-0.345817	0.004662	0.0135411
ENSG00000261575	ENSG00000261575	0.441322	-1.13513	8.12926e-06	6.85094e-05	-0.596152	0.105162	0.173625
ENSG00000164307	ERAP1	0.441443	-0.104191	0.0142281	0.034308	-0.103493	0.0284644	0.0595638
ENSG00000270379	HEATR9	0.441539	-0.352388	0.0315255	0.0662693	-0.601805	0.000694919	0.0029714
ENSG00000123342	MMP19	0.44173	0.385533	0.0315701	0.0663489	1.1984	8.27148e-05	0.000551007
ENSG00000143363	PRUNE1	0.441826	0.274055	3.35266e-05	0.00022165	0.197137	0.0285249	0.0596646
ENSG00000168564	CDKN2AIP	0.441861	-0.270437	8.21101e-06	6.91085e-05	-0.0336932	0.608793	0.695194
ENSG00000235513	L3MBTL2-AS1	0.441921	0.340387	0.0316017	0.0664009	0.841556	0.00010796	0.000677012
ENSG00000159592	GPBP1L1	0.44204	0.0512355	0.142875	0.227096	0.234809	2.84443e-05	0.00023819
ENSG00000223356	ENSG00000223356	0.442113	-0.246349	0.010121	0.0258545	-0.355201	0.0285995	0.0597977
ENSG00000257815	PRANCR	0.442304	-0.149849	0.00461218	0.0133564	-0.182446	0.0286124	0.0598126
ENSG00000244257	PKD1P1	0.4424	-0.3555	0.0316618	0.0664912	-0.509853	0.0278261	0.0584305
ENSG00000278989	ENSG00000278989	0.442591	-0.454743	0.0307956	0.0649814	-0.56625	0.0286204	0.0598126
ENSG00000196705	ZNF431	0.442591	-0.100087	0.0316789	0.0665126	-0.162819	0.0100026	0.0252574
ENSG00000245719	ENSG00000245719	0.442687	1.81353	1.30486e-05	0.000100956	1.15438	0.0286548	0.0598727
ENSG00000159915	ZNF233	0.442687	0.507115	0.0317135	0.0665782	0.770089	0.0265086	0.0561828
ENSG00000253816	GUSBP14	0.442783	-0.248737	0.003335	0.0101625	-0.213382	0.0286554	0.0598727
ENSG00000170017	ALCAM	0.442974	0.253474	0.000150093	0.00076392	0.24981	0.0286778	0.0599067
ENSG00000279198	ENSG00000279198	0.44307	0.228672	0.0317938	0.0667179	0.364337	0.0199527	0.0446212
ENSG00000130725	UBE2M	0.443261	0.148781	0.0318279	0.066775	0.199696	0.00422009	0.0125174
ENSG00000148943	LIN7C	0.443297	-0.182249	8.37011e-06	7.02041e-05	-0.0655752	0.177394	0.263884
ENSG00000146556	WASH2P	0.443297	0.00774461	0.867657	0.908827	-0.204315	2.89442e-05	0.000241644
ENSG00000130520	LSM4	0.443453	-0.0865784	0.0318557	0.0668188	-0.172916	0.00550774	0.0154811
ENSG00000129226	CD68	0.443477	-0.0892815	0.455043	0.56256	0.540524	2.89754e-05	0.0002418
ENSG00000155970	MICU3	0.443549	-0.344231	0.028767	0.0614226	-0.37119	0.0287988	0.0601205
ENSG00000266208	ENSG00000266208	0.443549	0.209852	0.0318818	0.0668663	0.390677	0.0126303	0.0306128
ENSG00000147996	CBWD5	0.443645	0.166006	0.0308716	0.0650995	0.129947	0.0288133	0.060144
ENSG00000068784	SRBD1	0.443645	0.140616	0.0318864	0.0668689	0.176732	0.0235444	0.0511663
ENSG00000158571	PFKFB1	0.443932	-0.175264	0.0319396	0.0669587	-0.305848	0.0155231	0.0361769
ENSG00000126602	TRAP1	0.444015	-0.0709845	0.24306	0.345346	-0.290083	2.91748e-05	0.000243149
ENSG00000259962	ENSG00000259962	0.444028	1.4046	4.36651e-05	0.000275007	1.06227	0.0288523	0.0601996
ENSG00000163002	NUP35	0.444124	-0.153822	0.0319956	0.0670593	-0.27422	0.000721127	0.00306178
ENSG00000166913	YWHAB	0.444316	0.0823708	0.0320103	0.067078	0.152522	0.00396659	0.0119133
ENSG00000067606	PRKCZ	0.444374	-0.1352	0.0708778	0.128356	-0.400241	2.93382e-05	0.000244299
ENSG00000116147	TNR	0.444508	-0.539626	0.0151859	0.036233	-0.695133	0.0289616	0.0603949
ENSG00000176946	THAP4	0.444554	-0.133743	8.58497e-06	7.17812e-05	-0.00387829	0.930555	0.948581
ENSG00000125817	CENPB	0.444891	-0.0975453	0.0321534	0.0673328	-0.143906	0.0115374	0.028431
ENSG00000184389	A3GALT2	0.444987	0.490004	0.0321562	0.0673328	0.834635	0.00198627	0.00685228
ENSG00000115902	SLC1A4	0.445083	0.257775	0.0321733	0.0673529	0.323652	0.0204487	0.0454946
ENSG00000232710	ENSG00000232710	0.445179	-0.272035	0.0279317	0.059895	-0.403516	0.0290662	0.0605674
ENSG00000060491	OGFR	0.445271	0.0911569	0.0959192	0.164369	0.344639	2.95813e-05	0.000245794
ENSG00000275111	ZNF2	0.445451	0.70738	8.66923e-06	7.23379e-05	0.136621	0.648228	0.727667
ENSG00000151743	AMN1	0.445563	0.320626	0.000939528	0.00352654	0.265229	0.0291587	0.060734
ENSG00000118690	ARMC2	0.44563	-0.0980379	0.0634385	0.117068	-0.278383	2.98396e-05	0.000247727
ENSG00000233008	LINC01725	0.445755	-0.300723	0.0324925	0.0679783	-0.609146	0.000192879	0.00107522
ENSG00000149516	MS4A3	0.445809	0.884695	8.68829e-06	7.24347e-05	0.442826	0.0594285	0.108942
ENSG00000141425	RPRD1A	0.445852	-0.0722159	0.0324999	0.0679864	-0.143885	0.00650991	0.0177107
ENSG00000136271	DDX56	0.446044	-0.11539	0.00214749	0.00701746	-0.09897	0.029288	0.0609705
ENSG00000116539	ASH1L	0.44614	-0.151737	1.30504e-05	0.000100956	-0.112488	0.0292939	0.0609712
ENSG00000163154	TNFAIP8L2	0.446347	0.984779	8.76538e-06	7.29834e-05	NA	NA	NA
ENSG00000109790	KLHL5	0.446428	-0.114346	0.0325618	0.068072	-0.22198	0.00661376	0.0179377
ENSG00000112655	PTK7	0.446717	-0.268494	0.0326362	0.0682055	-0.354144	0.0168221	0.0387511
ENSG00000100056	ESS2	0.446813	-0.254362	1.01836e-05	8.2424e-05	-0.202253	0.029372	0.0610926
ENSG00000131203	IDO1	0.446909	0.781595	0.00378387	0.0113172	0.926889	0.0293917	0.061127
ENSG00000272772	ENSG00000272772	0.447065	-0.260718	8.83179e-06	7.34104e-05	-0.20474	0.0376109	0.075016
ENSG00000211713	TRBV6-4	0.447065	-0.296496	0.138145	0.220898	-1.11559	3.02115e-05	0.000249956
ENSG00000231551	PDE4DIPP6	0.447244	0.60889	8.8758e-06	7.37447e-05	0.35737	0.114689	0.186457
ENSG00000165269	AQP7	0.447244	-0.117986	0.572139	0.669916	-1.26109	3.02469e-05	0.000250142
ENSG00000139146	SINHCAF	0.447294	-0.121953	0.0221232	0.049445	-0.154365	0.0294181	0.0611556
ENSG00000130545	CRB3	0.44739	-0.430876	0.0327451	0.0683815	-0.840957	0.00249303	0.00819437
ENSG00000163739	CXCL1	0.447486	0.89843	0.0151561	0.0361841	0.82467	0.0294675	0.0612419
ENSG00000182557	SPNS3	0.447582	0.360671	0.032782	0.068444	-0.535452	0.00244243	0.00806247
ENSG00000283525	ENSG00000283525	0.447679	1.12872	0.00142334	0.00498591	0.993625	0.0294723	0.0612419
ENSG00000138376	BARD1	0.447679	0.157963	0.0327866	0.0684462	0.279977	0.00117876	0.00453631
ENSG00000196693	ZNF33B	0.447775	-0.156661	0.0328441	0.0685588	-0.436426	6.11572e-05	0.000432333
ENSG00000179915	NRXN1	0.447871	0.674234	0.0258293	0.0560679	0.93103	0.0295057	0.0612982
ENSG00000287978	ENSG00000287978	0.447968	-0.311249	0.0328866	0.0686327	-0.366794	0.00106653	0.00419299
ENSG00000197980	LEKR1	0.448064	-0.289731	0.0328918	0.0686362	-0.511698	0.00159537	0.00572799
ENSG00000285859	ENSG00000285859	0.44816	-0.279384	0.0165395	0.038847	-0.351397	0.0295593	0.0613898
ENSG00000080007	DDX43	0.448319	-0.227757	0.275189	0.380174	-0.628058	3.0586e-05	0.000252299
ENSG00000177150	FAM210A	0.448353	0.110476	0.017094	0.039956	0.12644	0.0295799	0.0614192
ENSG00000154930	ACSS1	0.448499	-0.0163973	0.743487	0.813573	-0.317191	3.06706e-05	0.000252889
ENSG00000125485	DDX31	0.448642	-0.186253	0.00355079	0.0107275	-0.165049	0.0296216	0.061486
ENSG00000064545	TMEM161A	0.448642	-0.106476	0.0330579	0.0689383	-0.208796	0.00348189	0.0106851
ENSG00000236403	ENSG00000236403	0.448678	-0.0801149	0.657327	0.743047	-0.850943	3.0712e-05	0.000253024
ENSG00000146530	VWDE	0.448738	-0.436592	0.0330682	0.0689524	-0.496155	0.00264703	0.00859095
ENSG00000145545	SRD5A1	0.448835	0.171097	0.0330781	0.0689656	0.216069	0.0280357	0.058783
ENSG00000173614	NMNAT1	0.448857	0.435329	8.9982e-06	7.44749e-05	0.195958	0.23389	0.329667
ENSG00000126247	CAPNS1	0.448857	0.0347596	0.537548	0.639316	0.310758	3.07132e-05	0.000253024
ENSG00000180694	TMEM64	0.449027	-0.222029	0.000495102	0.00206385	-0.179217	0.0296775	0.0615756
ENSG00000048991	R3HDM1	0.449317	-0.0813929	0.00723901	0.0195032	-0.0961016	0.0297036	0.0616082
ENSG00000145908	ZNF300	0.449317	-0.245638	0.0331368	0.069051	-0.214812	0.0150862	0.0354019
ENSG00000113758	DBN1	0.44951	0.513669	4.16471e-05	0.000264552	0.343897	0.0297231	0.0616371
ENSG00000128654	MTX2	0.449753	0.221333	9.1215e-06	7.53348e-05	-0.0383247	0.666594	0.743365
ENSG00000223935	LGALSL-DT	0.449799	0.678537	0.0040553	0.0119978	0.778734	0.0297913	0.0617587
ENSG00000168904	LRRC28	0.449799	-0.074933	0.0332154	0.0691777	-0.114633	0.0236442	0.051322
ENSG00000257715	ENSG00000257715	0.449896	1.00757	0.00268205	0.0084596	1.02142	0.0298009	0.0617721
ENSG00000074181	NOTCH3	0.449896	0.583179	0.0332323	0.0692054	1.1678	5.37311e-05	0.000391134
ENSG00000154124	OTULIN	0.449992	-0.191638	1.81983e-05	0.000131801	-0.15765	0.0298087	0.0617815
ENSG00000130703	OSBPL2	0.450185	0.153626	0.0252854	0.0550411	0.192436	0.0298439	0.0618413
ENSG00000088836	SLC4A11	0.450378	0.596484	6.96659e-05	0.00040259	0.438141	0.0298994	0.061943
ENSG00000103978	TMEM87A	0.450475	-0.151051	3.58578e-05	0.000234398	-0.122868	0.0299298	0.0619992
ENSG00000163126	ANKRD23	0.450571	-0.173806	0.033298	0.0692902	-0.409432	9.9189e-05	0.000634567
ENSG00000114988	LMAN2L	0.450648	0.309418	9.28039e-06	7.64844e-05	0.0144248	0.893284	0.923038
ENSG00000176973	FAM89B	0.450648	0.106459	0.194349	0.289748	0.34914	3.12017e-05	0.000255957
ENSG00000152782	PANK1	0.450668	-0.183731	0.0333708	0.0694343	-0.434629	0.00085285	0.0035023
ENSG00000223914	LINC02471	0.450764	0.744845	0.0130052	0.0318841	0.883963	0.0299975	0.0621195
ENSG00000165125	TRPV6	0.450764	-0.608376	0.0334075	0.0695031	-1.18762	0.000103914	0.000657824
ENSG00000111912	NCOA7	0.450828	0.142808	0.0611459	0.113669	0.472833	3.1235e-05	0.000256122
ENSG00000266088	ENSG00000266088	0.451054	0.281415	0.0334859	0.0696439	-0.550227	0.00186757	0.00650233
ENSG00000114388	NPRL2	0.451344	-0.116224	0.0335172	0.0696866	-0.304755	4.18402e-05	0.000319118
ENSG00000102539	MLNR	0.451441	1.191	0.00204864	0.00675584	1.05636	0.0301057	0.0622968
ENSG00000272162	ENSG00000272162	0.451538	-0.374557	0.00398459	0.0118135	-0.449794	0.030184	0.0624521
ENSG00000126458	RRAS	0.451544	0.0373242	0.760305	0.827513	0.627365	3.15483e-05	0.000258253
ENSG00000141179	PCTP	0.451731	0.280094	0.0112868	0.0283367	0.210624	0.0302829	0.0626433
ENSG00000169136	ATF5	0.451731	0.1832	0.033554	0.0697272	0.388999	0.00282469	0.00903555
ENSG00000174456	C12orf76	0.451924	0.147366	0.00740608	0.0198899	0.241915	0.0303056	0.062677
ENSG00000157181	ODR4	0.452021	-0.124614	0.00140797	0.00494099	-0.121839	0.0303319	0.0627246
ENSG00000090581	GNPTG	0.452081	-0.153272	9.40764e-06	7.72551e-05	-0.0393992	0.286022	0.386759
ENSG00000116209	TMEM59	0.452118	0.091272	0.0336548	0.0699123	0.181356	0.00060221	0.00265063
ENSG00000285230	RALY-AS1	0.452215	0.244778	0.00103967	0.00383641	0.217873	0.0303628	0.0627752
ENSG00000244509	APOBEC3C	0.45226	0.340583	9.40971e-06	7.72551e-05	0.143293	0.0836129	0.144104
ENSG00000026751	SLAMF7	0.452311	0.414682	0.000983261	0.00366369	0.33516	0.0303881	0.0628207
ENSG00000130119	GNL3L	0.452408	0.13222	0.00012812	0.000666768	0.0839929	0.0304076	0.0628543
ENSG00000258551	ENSG00000258551	0.452439	-0.319058	0.0855078	0.150091	-0.717628	3.21873e-05	0.0002629
ENSG00000162398	LEXM	0.452602	-0.386246	0.0337242	0.0700195	-0.529223	0.018871	0.0425726
ENSG00000136710	CCDC115	0.452698	-0.144361	8.80358e-05	0.000490218	-0.0841447	0.0304766	0.0629767
ENSG00000182580	EPHB3	0.452795	0.5211	0.0275838	0.0592866	-0.653047	0.0304815	0.0629776
ENSG00000156261	CCT8	0.452892	0.101898	0.0338173	0.0701904	0.152958	0.00511693	0.0145691
ENSG00000198482	ZNF808	0.452976	-0.246415	9.52183e-06	7.80437e-05	-0.135045	0.0902032	0.15314
ENSG00000135365	PHF21A	0.452989	0.190176	0.00715774	0.0193218	0.141277	0.0304898	0.0629839
ENSG00000134453	RBM17	0.453155	-0.130797	9.54074e-06	7.81656e-05	-0.0808165	0.0720872	0.127714
ENSG00000222043	ENSG00000222043	0.453279	-0.45557	0.00483311	0.0138947	-0.455267	0.0305229	0.063032
ENSG00000166261	ZNF202	0.453279	-0.120109	0.0338857	0.0703022	-0.20532	0.00559874	0.0156663
ENSG00000084110	HAL	0.453473	0.371749	0.0141997	0.0342546	0.343557	0.0305727	0.0631213
ENSG00000034152	MAP2K3	0.453473	0.241938	0.0340239	0.0705738	0.335173	0.00148207	0.00540454
ENSG00000134489	HRH4	0.453512	-0.106226	0.539868	0.641021	-0.932978	3.22914e-05	0.000263109
ENSG00000174844	DNAH12	0.453667	0.279439	0.034084	0.0706834	0.695415	0.000443721	0.00209064
ENSG00000205482	SPDYE18	0.453691	-0.0579732	0.525683	0.627992	-0.471676	3.23357e-05	0.000263359
ENSG00000143153	ATP1B1	0.453861	-0.27994	0.0199762	0.0454455	-0.2697	0.0308647	0.063697
ENSG00000221886	ZBED8	0.454049	0.88402	9.64825e-06	7.888e-05	0.421209	0.19628	0.286259
ENSG00000165724	ZMYND19	0.454049	-0.0887089	0.140099	0.223506	-0.343066	3.24162e-05	0.000263792
ENSG00000104312	RIPK2	0.454055	-0.216915	0.0342472	0.0709916	-0.359613	0.00776682	0.0204788
ENSG00000198453	ZNF568	0.454249	-0.147797	0.0343267	0.0711411	-0.289643	0.00173472	0.00613147
ENSG00000171466	ZNF562	0.454443	-0.0930419	0.0343629	0.071201	0.168279	0.000304654	0.00154583
ENSG00000103994	ZNF106	0.454637	0.1234	0.0289449	0.0617268	0.164782	0.0310703	0.0640666
ENSG00000114933	INO80D	0.454765	-0.200802	9.72107e-06	7.93418e-05	-0.119788	0.0955741	0.160358
ENSG00000100412	ACO2	0.454765	0.0760341	0.0362551	0.07436	0.168078	3.27782e-05	0.00026629
ENSG00000204323	SMIM5	0.454831	0.449393	0.0345077	0.0714704	0.983273	0.000173576	0.000988423
ENSG00000273428	ENSG00000273428	0.455122	-0.505037	0.00846312	0.0222939	-0.61079	0.0311305	0.0641564
ENSG00000107317	PTGDS	0.455316	-0.433724	0.0192144	0.0439908	-0.418649	0.0312158	0.0643185
ENSG00000130513	GDF15	0.455413	0.50197	0.0346557	0.071731	0.813086	0.0102422	0.0257114
ENSG00000176853	FAM91A1	0.45548	-0.227562	9.80106e-06	7.98603e-05	-0.0444487	0.653405	0.732376
ENSG00000148688	RPP30	0.455704	-0.174961	0.000109967	0.000584996	-0.111664	0.0312482	0.0643579
ENSG00000185864	NPIPB4	0.456016	-0.149968	0.0349894	0.0722754	-0.274042	3.32493e-05	0.000269325
ENSG00000077044	DGKD	0.456093	-0.210921	2.34626e-05	0.000163875	-0.151581	0.031345	0.0645298
ENSG00000136937	NCBP1	0.456287	-0.140924	0.000205024	0.000990535	0.111274	0.0314061	0.0646417
ENSG00000233922	LINC01694	0.456384	0.89503	2.76702e-05	0.00018812	0.61368	0.0314425	0.0647097
ENSG00000259887	FIGNL2-DT	0.456384	-0.735419	0.0348324	0.0720168	-1.21357	0.00627395	0.0172142
ENSG00000143799	PARP1	0.456553	0.312887	9.99663e-06	8.12493e-05	0.0931422	0.290296	0.391306
ENSG00000165863	C10orf82	0.456553	-0.216154	0.456381	0.563927	-1.48007	3.35178e-05	0.000271159
ENSG00000166888	STAT6	0.456579	0.173746	0.00252441	0.00803943	0.144684	0.0314964	0.0648068
ENSG00000196459	TRAPPC2	0.456676	-0.162934	0.00258427	0.00820183	-0.146366	0.0315201	0.0648463
ENSG00000174010	KLHL15	0.456731	-0.406275	1.00187e-05	8.13944e-05	-0.254266	0.103327	0.171196
ENSG00000158793	NIT1	0.456773	0.231272	0.000292546	0.00133061	0.18515	0.0315223	0.0648463
ENSG00000123358	NR4A1	0.456871	-0.645763	0.0016824	0.00572522	-0.520983	0.0315396	0.064869
ENSG00000075413	MARK3	0.456871	0.142526	0.034961	0.0722475	0.145956	0.00392212	0.0118027
ENSG00000153310	CYRIB	0.456968	0.150475	0.0349684	0.072255	0.212176	0.00462072	0.0134434
ENSG00000228544	CCDC183-AS1	0.457065	-0.138027	0.0349736	0.0722581	-0.23777	0.00912252	0.0234207
ENSG00000286419	ENSG00000286419	0.457162	1.43515	0.000127775	0.000665147	0.932426	0.0315508	0.0648752
ENSG00000087157	PGS1	0.457357	0.198675	0.0350093	0.0723088	0.344759	0.0101885	0.0256198
ENSG00000177989	ODF3B	0.457446	0.258222	0.0648718	0.119214	0.899418	3.40613e-05	0.00027498
ENSG00000121933	TMIGD3	0.457454	0.498247	0.035049	0.072379	1.08593	0.00529232	0.014978
ENSG00000171223	JUNB	0.457552	-0.216193	0.0350507	0.072379	-0.252236	0.0182131	0.0413442
ENSG00000101544	ADNP2	0.457625	-0.350227	1.00926e-05	8.1824e-05	-0.109659	0.44209	0.544123
ENSG00000271581	ENSG00000271581	0.457804	-0.318145	0.335608	0.44469	1.49737	3.41126e-05	0.000275165
ENSG00000101337	TM9SF4	0.457941	0.116243	0.0351589	0.0725714	0.219783	0.000470951	0.00219168
ENSG00000128228	SDF2L1	0.458038	0.504666	3.75823e-05	0.000242921	0.314213	0.0316229	0.0649635
ENSG00000131759	RARA	0.458038	0.224212	0.0351697	0.072586	0.393456	0.000249729	0.00132016
ENSG00000260997	ENSG00000260997	0.45833	-0.125731	0.035281	0.0727875	0.218591	0.0162968	0.0376847
ENSG00000255569	TRAV1-1	0.458428	-0.41762	0.0352823	0.0727875	-0.783471	0.000179309	0.0010136
ENSG00000182325	FBXL6	0.458525	-0.0994754	0.0352875	0.0727905	-0.2295	0.000139717	0.000831631
ENSG00000170242	USP47	0.458875	-0.151033	1.02374e-05	8.27558e-05	-0.0195483	0.74932	0.812487
ENSG00000227766	ENSG00000227766	0.459054	-0.278246	0.360944	0.470586	1.39434	3.4604e-05	0.000278208
ENSG00000105967	TFEC	0.45911	0.227063	0.0353787	0.0729321	0.392851	0.0047491	0.0137301
ENSG00000197061	H4C3	0.459233	1.26937	1.02962e-05	8.31617e-05	-0.167832	0.640835	0.72155
ENSG00000173875	ZNF791	0.459402	-0.137816	0.000700938	0.00276725	-0.102513	0.0319092	0.0654482
ENSG00000100124	ANKRD54	0.459402	-0.0898902	0.0354078	0.072969	-0.211746	0.000330249	0.00165099
ENSG00000162613	FUBP1	0.45959	-0.192639	1.04299e-05	8.41717e-05	-0.12886	0.0346165	0.0700264
ENSG00000142453	CARM1	0.459695	0.19807	0.0355346	0.0732069	0.301963	0.000430228	0.00203986
ENSG00000117906	RCN2	0.459793	-0.228519	1.92201e-05	0.000138426	-0.143973	0.0319818	0.0655638
ENSG00000131069	ACSS2	0.45989	0.234732	0.00148663	0.00517403	0.199906	0.0319856	0.0655638
ENSG00000173327	MAP3K11	0.45989	0.153035	0.0355874	0.0733002	0.226213	0.000487514	0.00225735
ENSG00000189013	KIR2DL4	0.459947	-0.0521172	0.770178	0.834923	0.910445	3.47186e-05	0.000278657
ENSG00000257923	CUX1	0.459988	0.132765	0.0355929	0.0733037	0.177349	0.00568217	0.0158492
ENSG00000240211	PPP1R35-AS1	0.460281	-0.25036	0.0356489	0.0733957	-0.593171	0.000703728	0.00300109
ENSG00000105205	CLC	0.460378	0.359905	0.0230733	0.051184	-0.459571	0.0320717	0.0657131
ENSG00000163462	TRIM46	0.460482	-0.0683905	0.541783	0.642746	-0.561928	3.49207e-05	0.000279728
ENSG00000228701	TNKS2-AS1	0.460573	-0.386523	0.00886374	0.0231669	-0.338503	0.0321119	0.0657861
ENSG00000163827	LRRC2	0.460769	0.71605	0.010537	0.0267721	0.760342	0.0321503	0.065851
ENSG00000275342	PRAG1	0.460769	-0.224847	0.0357538	0.0735726	-0.448267	8.0295e-05	0.000536976
ENSG00000114739	ACVR2B	0.460839	-0.186235	0.0773394	0.138037	-0.541151	3.4937e-05	0.000279728
ENSG00000178105	DDX10	0.460866	-0.150477	0.00217802	0.00710408	-0.160545	0.0321558	0.0658552
ENSG00000270135	ENSG00000270135	0.460964	-0.443411	0.000847393	0.00322434	-0.499763	0.0322041	0.0659471
ENSG00000182199	SHMT2	0.461196	0.28456	1.06439e-05	8.55788e-05	0.0331057	0.713363	0.782383
ENSG00000286831	ENSG00000286831	0.461196	-0.131265	0.462338	0.569476	-0.845034	3.49669e-05	0.000279728
ENSG00000257489	ENSG00000257489	0.461355	-0.389247	0.00129523	0.00461036	-0.341786	0.0322437	0.0660002
ENSG00000272109	ENSG00000272109	0.461453	-0.552207	0.0020967	0.00688745	-0.397889	0.0322819	0.0660714
ENSG00000066855	MTFR1	0.461453	-0.101182	0.035834	0.0736831	-0.140174	0.0103085	0.0258508
ENSG00000206418	RAB12	0.461553	-0.311004	1.06868e-05	8.58526e-05	-0.0488838	0.669537	0.745916
ENSG00000178996	SNX18	0.461746	0.20436	0.0358657	0.0737248	0.379651	0.00248984	0.00818805
ENSG00000253497	IGKV1-13	0.461844	1.41426	3.30099e-05	0.000218606	0.952619	0.0323755	0.066215
ENSG00000236333	TRHDE-AS1	0.462039	0.824179	0.0359233	0.0738198	1.60686	0.000995605	0.00395927
ENSG00000133794	ARNTL	0.462089	-0.281586	1.07814e-05	8.6505e-05	-0.122072	0.28867	0.38953
ENSG00000144895	EIF2A	0.462137	-0.144863	9.93257e-05	0.000539822	-0.105376	0.0323791	0.066215
ENSG00000185710	SMG1P4	0.462137	-0.411651	0.0359683	0.0738975	-0.586378	0.000967235	0.00386714
ENSG00000125731	SH2D3A	0.462235	-0.201336	0.0359688	0.0738975	-0.343791	0.000839692	0.00346176
ENSG00000176994	SMCR8	0.462333	-0.106902	0.035982	0.0739169	0.225324	0.00367114	0.0111648
ENSG00000163918	RFC4	0.462446	0.345419	1.08087e-05	8.66526e-05	0.209344	0.0521913	0.0979607
ENSG00000186787	SPIN2B	0.462446	-0.0955066	0.161315	0.250179	-0.370803	3.53438e-05	0.000282014
ENSG00000245060	LINC00847	0.462528	0.26337	0.000202597	0.000980761	0.216313	0.0324385	0.0663146
ENSG00000178803	ADORA2A-AS1	0.462528	0.704621	0.0360441	0.0740289	0.867804	0.0295627	0.0613903
ENSG00000241244	IGKV1D-16	0.462624	1.91528	1.08183e-05	8.66934e-05	1.09663	0.0457596	0.0880967
ENSG00000159307	SCUBE1	0.462626	0.388327	0.0360639	0.0740617	-0.537815	0.0103973	0.0260363
ENSG00000039650	PNKP	0.462802	-0.0536795	0.0766679	0.136951	-0.155356	3.54667e-05	0.000282783
ENSG00000185347	TEDC1	0.46292	-0.204549	0.0361484	0.0742116	-0.227059	0.0226915	0.0496444
ENSG00000124191	TOX2	0.462981	0.625129	1.08345e-05	8.67244e-05	-0.116752	0.543375	0.637284
ENSG00000100387	RBX1	0.462981	0.0730214	0.134225	0.215749	0.322707	3.54943e-05	0.000282886
ENSG00000175274	TP53I11	0.463018	0.322804	0.00357668	0.0107923	0.333372	0.0325696	0.0665474
ENSG00000110958	PTGES3	0.463018	0.0837895	0.0361564	0.0742203	0.166779	0.000813781	0.00337003
ENSG00000257497	ENSG00000257497	0.463159	-0.35387	1.08355e-05	8.67244e-05	-0.194862	0.0881129	0.150218
ENSG00000227345	PARG	0.463214	0.092459	0.00167859	0.00571709	0.0935345	0.0326185	0.0666334
ENSG00000105185	PDCD5	0.463214	-0.0960863	0.0361687	0.0742274	-0.196756	0.000255113	0.00134311
ENSG00000196581	AJAP1	0.463409	-0.594368	0.0361752	0.0742274	-1.28347	6.45117e-05	0.000450603
ENSG00000228663	PSMD10P1	0.463507	-0.55962	0.00104911	0.00386463	-0.441302	0.0327585	0.0668981
ENSG00000164889	SLC4A2	0.463507	0.101554	0.0361886	0.074247	0.125699	0.0312324	0.0643391
ENSG00000277851	LINC02391	0.463516	-0.257355	0.0491212	0.0950175	-0.565589	3.56385e-05	0.000283684
ENSG00000136002	ARHGEF4	0.463605	-0.284076	0.0361927	0.0742476	-0.590896	0.000297101	0.00151586
ENSG00000164124	TMEM144	0.463801	0.483301	0.00448984	0.0130664	0.37942	0.0328063	0.0669744
ENSG00000248752	ENSG00000248752	0.463899	-0.462546	0.023764	0.0523811	-0.619504	0.0328102	0.0669754
ENSG00000162695	SLC30A7	0.463997	-0.0932385	0.00243962	0.00781684	-0.0972823	0.0328297	0.0670032
ENSG00000215483	LINC00598	0.463997	-0.144675	0.0362644	0.0743634	-0.390779	0.00128604	0.0048517
ENSG00000083290	ULK2	0.464229	-0.343905	1.10288e-05	8.80535e-05	-0.210121	0.0377213	0.0751975
ENSG00000164105	SAP30	0.464291	0.425305	0.0363406	0.0744959	1.05751	0.00170133	0.00603775
ENSG00000143321	HDGF	0.464389	0.238823	0.0363469	0.074501	0.25637	0.0117999	0.0289301
ENSG00000100385	IL2RB	0.464487	-0.427735	0.00044598	0.00189529	-0.320265	0.0328813	0.0670756
ENSG00000223482	NUTM2A-AS1	0.464487	-0.176946	0.0363898	0.0745811	-0.11984	0.0265709	0.0562964
ENSG00000189409	MMP23B	0.464585	-0.442638	0.00816237	0.0216101	-0.434307	0.0328836	0.0670756
ENSG00000104044	OCA2	0.46488	-0.544157	0.036412	0.0745951	-0.72331	0.0176136	0.0402642
ENSG00000150782	IL18	0.464978	0.264969	0.00938119	0.0242938	0.309483	0.0329208	0.0671231
ENSG00000231887	PRH1	0.465076	-0.282932	0.0365526	0.0748674	-0.48507	0.00445684	0.0130769
ENSG00000242474	ENSG00000242474	0.46512	0.429869	1.11735e-05	8.90219e-05	0.245696	0.0469007	0.0898365
ENSG00000144635	DYNC1LI1	0.465272	0.1065	0.0365729	0.0748931	0.131161	0.00701266	0.0188451
ENSG00000281039	ENSG00000281039	0.46537	-0.16517	0.0366055	0.074952	-0.357444	0.000329418	0.00164769
ENSG00000177084	POLE	0.465763	0.149898	0.000653625	0.00260658	0.125101	0.0331261	0.0674849
ENSG00000259049	ENSG00000259049	0.465763	-0.221878	0.0367393	0.0751899	-0.356882	0.0147433	0.0347536
ENSG00000116922	C1orf109	0.466058	-0.116966	0.0367722	0.0752377	-0.273145	0.000210706	0.00115689
ENSG00000152455	SUV39H2	0.46619	0.497277	1.13257e-05	9.00166e-05	0.241472	0.162279	0.246202
ENSG00000130147	SH3BP4	0.466254	-0.352284	0.00873892	0.0228993	-0.355506	0.033281	0.0677647
ENSG00000269054	ZNF497-AS1	0.466647	-0.395317	0.0139638	0.0337904	-0.474477	0.0334615	0.0681034
ENSG00000162227	TAF6L	0.466724	-0.076953	0.0520054	0.099472	-0.222373	3.6564e-05	0.00028891
ENSG00000180287	PLD5	0.466902	-0.646753	0.0441454	0.0870136	-1.07284	3.66423e-05	0.00028941
ENSG00000089195	TRMT6	0.467335	0.162828	0.0369972	0.0755945	0.436525	0.000267161	0.00139552
ENSG00000211799	TRAV19	0.467437	-0.0473444	0.833358	0.883067	-0.767474	3.67747e-05	0.0002901
ENSG00000256967	ENSG00000256967	0.467729	-0.498343	0.0106298	0.0269696	-0.678907	0.0336551	0.0684183
ENSG00000101596	SMCHD1	0.467827	0.203533	0.0370875	0.0757391	0.493607	8.5467e-05	0.000563954
ENSG00000106330	MOSPD3	0.467926	0.126514	0.0371523	0.0758636	0.269686	0.0116229	0.0286125
ENSG00000196233	LCOR	0.467971	-0.189339	1.15487e-05	9.14153e-05	-0.0193604	0.796172	0.850567
ENSG00000124357	NAGK	0.468122	0.299033	0.00230929	0.00746329	0.257864	0.0337694	0.0686217
ENSG00000115415	STAT1	0.468122	0.279431	0.0372049	0.075955	0.788225	4.27124e-05	0.00032449
ENSG00000165169	DYNLT3	0.468221	-0.167098	0.000177108	0.000877719	-0.112263	0.0337997	0.0686761
ENSG00000272468	ENSG00000272468	0.468319	0.565577	0.037265	0.0760616	1.51901	7.57086e-05	0.000512152
ENSG00000078061	ARAF	0.468327	-0.174462	1.16349e-05	9.19882e-05	-0.0336643	0.554896	0.647887
ENSG00000163235	TGFA	0.468418	0.829017	7.47537e-05	0.000427664	0.563902	0.0338338	0.0687253
ENSG00000180263	FGD6	0.468505	-0.465714	1.16369e-05	9.19882e-05	-0.186406	0.0812143	0.140875
ENSG00000102409	BEX4	0.468683	-0.307457	1.16401e-05	9.19882e-05	-0.114968	0.170159	0.25543
ENSG00000211821	TRDV2	0.468683	-0.0160009	0.956992	0.97044	-1.02822	3.74082e-05	0.000294256
ENSG00000175395	ZNF25	0.468713	-0.156666	0.000191927	0.000939647	-0.114181	0.033906	0.0688559
ENSG00000127220	ABHD8	0.468812	0.115276	0.0373892	0.076275	0.194514	0.00444854	0.0130565
ENSG00000122477	LRRC39	0.468861	-0.331453	1.16843e-05	9.23003e-05	-0.210622	0.0580196	0.106876
ENSG00000243317	STMP1	0.469206	0.205469	0.0375186	0.0765032	0.259712	0.00402595	0.0120495
ENSG00000136152	COG3	0.469217	-0.10843	1.17335e-05	9.26134e-05	-0.0475339	0.332698	0.436943
ENSG00000272583	ENSG00000272583	0.469305	-0.372921	0.0375207	0.0765032	-0.803285	0.00419819	0.0124739
ENSG00000114270	COL7A1	0.469403	0.391658	0.00136102	0.00481102	0.339696	0.0340502	0.0690979
ENSG00000233893	EZR-AS1	0.469797	-0.335896	0.0375889	0.076602	-0.638443	0.00635943	0.0174042
ENSG00000143549	TPM3	0.469896	0.108994	0.0376223	0.0766621	0.240508	0.000117113	0.000721534
ENSG00000110075	PPP6R3	0.469929	-0.106248	1.18275e-05	9.31961e-05	-0.00591593	0.894565	0.924115
ENSG00000254288	ENSG00000254288	0.469995	0.554926	0.00127186	0.00454467	0.440419	0.0341102	0.0691761
ENSG00000065135	GNAI3	0.469995	0.137295	0.0376986	0.0768095	0.313884	4.25205e-05	0.000323379
ENSG00000204525	HLA-C	0.470107	0.0791789	0.366727	0.476104	0.364071	3.81229e-05	0.000298905
ENSG00000168246	UBTD2	0.470192	0.274814	3.15785e-05	0.000210708	0.206738	0.0341334	0.0692087
ENSG00000079785	DDX1	0.470389	0.150737	0.000365337	0.00160565	0.12593	0.0341834	0.0692954
ENSG00000072736	NFATC3	0.470488	-0.103709	0.037766	0.0769064	-0.160847	0.0179998	0.0409515
ENSG00000158006	PAFAH2	0.470587	-0.239685	0.00165008	0.00563679	-0.20569	0.0342221	0.0693593
ENSG00000174516	PELI3	0.470587	-0.158547	0.0377703	0.076907	-0.192792	0.024254	0.0523516
ENSG00000258441	LINC00641	0.470685	-0.154898	0.00185424	0.00621505	-0.210973	0.0342728	0.0694547
ENSG00000165915	SLC39A13	0.471175	-0.176765	1.20059e-05	9.43414e-05	-0.074159	0.243784	0.340606
ENSG00000081014	AP4E1	0.471179	0.0664867	0.0378549	0.0770248	0.175799	0.000469153	0.00218437
ENSG00000198625	MDM4	0.471531	-0.189943	1.20431e-05	9.45574e-05	-0.127084	0.0629211	0.114226
ENSG00000182359	KBTBD3	0.471531	-0.103792	0.0712556	0.12891	-0.305755	3.84067e-05	0.000300096
ENSG00000166681	BEX3	0.471673	0.259078	0.0378832	0.0770478	0.437849	0.0123759	0.0300944
ENSG00000154864	PIEZO2	0.471708	1.3352	1.21023e-05	9.49837e-05	NA	NA	NA
ENSG00000283063	TRBV6-2	0.471708	-0.0654785	0.724651	0.798895	-0.837046	3.84145e-05	0.000300096
ENSG00000224699	LAMTOR5-AS1	0.471772	-0.138793	0.037887	0.0770478	-0.284442	0.00144923	0.00530882
ENSG00000275734	ENSG00000275734	0.471871	0.331218	0.00672619	0.018374	0.368766	0.0345308	0.0698897
ENSG00000170871	KIAA0232	0.471871	0.127521	0.0378998	0.0770602	0.161516	0.0309244	0.0638016
ENSG00000186810	CXCR3	0.472068	0.512556	0.000252774	0.00118069	0.370696	0.0345637	0.0699385
ENSG00000170364	SETMAR	0.472167	-0.190087	0.000524542	0.00216472	-0.168737	0.0345667	0.0699385
ENSG00000128268	MGAT3	0.472167	0.25125	0.037909	0.0770602	-0.327331	0.033502	0.068167
ENSG00000116161	CACYBP	0.472242	0.222428	1.21634e-05	9.53483e-05	0.0483275	0.483679	0.583052
ENSG00000248527	MTATP6P1	0.47242	-0.354633	1.21904e-05	9.55213e-05	-0.199846	0.0467192	0.0895509
ENSG00000185900	POMK	0.472464	-0.13532	0.00297617	0.00923282	-0.123342	0.0346273	0.0700411
ENSG00000184916	JAG2	0.472563	-0.281466	0.00613083	0.016989	-0.229934	0.0346446	0.0700687
ENSG00000234902	ENSG00000234902	0.472563	-0.316081	0.038026	0.0772657	-0.525861	0.00558729	0.0156456
ENSG00000286313	ENSG00000286313	0.472662	-0.280842	0.0380366	0.0772792	-0.547859	0.00574796	0.0160096
ENSG00000119048	UBE2B	0.472761	0.214048	0.0380697	0.0773384	0.281783	0.00843985	0.021945
ENSG00000258352	IFITM3P6	0.472859	-0.46452	2.61593e-05	0.000179864	-0.302478	0.0346904	0.0701393
ENSG00000167769	ACER1	0.472859	-0.309084	0.0380841	0.0773595	-0.790618	0.000131139	0.000788099
ENSG00000165568	AKR1E2	0.472953	-0.064895	0.680175	0.761471	-0.545161	3.8852e-05	0.000302478
ENSG00000198646	NCOA6	0.473156	0.0764479	0.0381188	0.0774009	0.146971	0.000971638	0.00387835
ENSG00000253214	ENSG00000253214	0.473255	0.477794	0.0381205	0.0774009	0.883202	0.00784069	0.0206507
ENSG00000004799	PDK4	0.473309	0.0529654	0.801996	0.859639	1.17051	3.88602e-05	0.000302478
ENSG00000272267	ENSG00000272267	0.473354	-0.401009	0.00227613	0.00736839	-0.386143	0.0348005	0.0703251
ENSG00000172183	ISG20	0.473453	0.227335	0.0381387	0.0774217	0.703975	9.27655e-05	0.000600228
ENSG00000230383	ENSG00000230383	0.473552	-0.209714	0.0381509	0.0774319	-0.719644	0.000157622	0.00091707
ENSG00000162222	TTC9C	0.47375	0.302935	0.000152938	0.00077657	0.2794	0.0348532	0.0704023
ENSG00000090530	P3H2	0.47375	-0.366857	0.0381632	0.0774471	-0.966118	0.000429666	0.00203783
ENSG00000269352	PTOV1-AS2	0.473842	-0.0438243	0.288763	0.394368	-0.203057	3.8991e-05	0.000303129
ENSG00000235665	LINC00298	0.473849	-0.613496	0.000626845	0.00251424	-0.416905	0.0348728	0.0704345
ENSG00000181704	YIPF6	0.473948	0.228253	0.00466905	0.0134819	0.15576	0.0348802	0.070442
ENSG00000169255	B3GALNT1	0.474146	0.452805	0.00232746	0.00750952	0.438446	0.034923	0.0705137
ENSG00000223387	LINC02068	0.474146	0.813307	0.0382687	0.0776233	1.9427	0.000699644	0.00298763
ENSG00000136104	RNASEH2B	0.474246	-0.234958	3.03787e-05	0.000203823	-0.141498	0.0349326	0.070516
ENSG00000142875	PRKACB	0.474345	-0.169452	0.0382744	0.0776242	-0.215276	0.032326	0.0661476
ENSG00000229976	ENSG00000229976	0.474375	-0.776017	1.25222e-05	9.76876e-05	0.016509	0.927699	0.946805
ENSG00000245080	MIR3150BHG	0.474444	0.384064	0.0382924	0.0776525	0.577327	0.0290805	0.0605906
ENSG00000223803	RPS20P14	0.474543	-0.280149	0.0215709	0.0484378	-0.373802	0.0349573	0.0705534
ENSG00000188295	ZNF669	0.474553	-0.27991	1.2543e-05	9.78105e-05	-0.205158	0.0480907	0.0915983
ENSG00000092148	HECTD1	0.474731	-0.138343	1.25756e-05	9.80249e-05	-0.00630918	0.912484	0.93606
ENSG00000169994	MYO7B	0.475138	0.302299	0.0384868	0.0779847	0.575117	0.000623055	0.00271885
ENSG00000169446	MMGT1	0.475264	-0.172574	1.26434e-05	9.84351e-05	-0.0414716	0.497466	0.596212
ENSG00000177406	NINJ2-AS1	0.475534	0.241105	0.0139676	0.0337956	0.185721	0.0351658	0.0708998
ENSG00000196924	FLNA	0.475634	-0.0927595	0.0385468	0.0780706	0.127529	0.0080506	0.0210803
ENSG00000137441	FGFBP2	0.475733	-0.525972	0.00287628	0.00897591	-0.40801	0.0351742	0.0709024
ENSG00000224078	SNHG14	0.475733	-0.198461	0.0385528	0.0780747	-0.289419	0.0152193	0.0356149
ENSG00000240087	RPSAP12	0.475832	-0.589791	0.000174778	0.00086839	-0.502167	0.0352077	0.0709625
ENSG00000253540	FAM86HP	0.475832	-0.252901	0.0385841	0.0781232	-0.345816	0.0137253	0.0327735
ENSG00000176715	ACSF3	0.475931	-0.0784805	0.0104438	0.0265742	-0.0708473	0.0352193	0.0709785
ENSG00000214900	LINC01588	0.475931	-0.142892	0.0385848	0.0781232	-0.361423	7.09229e-05	0.000485377
ENSG00000223609	HBD	0.475974	0.0727211	0.75249	0.821079	0.844305	3.93785e-05	0.000304671
ENSG00000249364	ENSG00000249364	0.476031	-0.401997	0.0355447	0.07322	-0.527366	0.0352246	0.0709818
ENSG00000135414	GDF11	0.476031	-0.225144	0.0386077	0.0781614	-0.462369	0.0010217	0.00404555
ENSG00000175567	UCP2	0.47613	0.176384	0.0110115	0.0277929	0.135358	0.035254	0.0710336
ENSG00000258301	VASH1-AS1	0.476329	-0.176398	0.00466081	0.0134671	-0.15298	0.0352936	0.0710986
ENSG00000100297	MCM5	0.476428	0.236973	2.86485e-05	0.000194024	0.134608	0.0353944	0.0712943
ENSG00000148481	MINDY3	0.476507	-0.194182	1.28137e-05	9.94815e-05	-0.0872425	0.25699	0.355511
ENSG00000164169	PRMT9	0.476626	-0.159173	0.000729891	0.00285674	-0.1464	0.0354558	0.0714029
ENSG00000106244	PDAP1	0.476726	0.092968	0.000874497	0.00331513	0.0811259	0.0354711	0.0714234
ENSG00000254420	ENSG00000254420	0.476825	1.03322	0.000773567	0.00299508	0.967541	0.0354733	0.0714234
ENSG00000143442	POGZ	0.477024	-0.0649946	0.0200515	0.0455636	-0.0795176	0.0355098	0.0714818
ENSG00000188580	NKAIN2	0.477123	0.594559	0.00830667	0.0219413	0.595859	0.035562	0.0715795
ENSG00000211724	TRBV6-6	0.477217	-0.043615	0.813333	0.868244	-0.826559	3.98108e-05	0.000307091
ENSG00000266962	HSD17B1-AS1	0.477395	0.353124	1.29293e-05	0.000100179	0.234121	0.0853913	0.146568
ENSG00000232732	ENSG00000232732	0.477421	-0.35565	0.0389531	0.078739	-0.696191	0.00314526	0.00984748
ENSG00000204789	ZNF204P	0.477521	-0.300493	0.0389616	0.078739	-0.50581	0.00105331	0.00415152
ENSG00000100122	CRYBB1	0.47772	0.749985	0.00278805	0.00874142	0.822125	0.0357044	0.0718213
ENSG00000110104	CCDC86	0.477919	-0.0873962	0.0389729	0.0787448	-0.145157	0.0222356	0.0487905
ENSG00000168004	PLAAT5	0.478118	-0.35489	0.0390295	0.0788353	-0.644631	0.00155565	0.0056083
ENSG00000047621	C12orf4	0.478217	0.0975622	0.0390299	0.0788353	0.17764	0.0031006	0.00973445
ENSG00000101842	VSIG1	0.478282	-0.281706	0.0438598	0.0865826	-0.820972	4.01333e-05	0.000308765
ENSG00000278948	ENSG00000278948	0.478516	-0.116341	0.039085	0.078922	-0.26744	0.000277125	0.0014367
ENSG00000213859	KCTD11	0.478615	0.160327	0.0264386	0.0572052	0.217973	0.0359001	0.0721473
ENSG00000075426	FOSL2	0.478637	-0.414704	1.31336e-05	0.000101478	-0.221568	0.104396	0.172538
ENSG00000183780	SLC35F3	0.478637	-0.250067	0.141204	0.224826	-0.82612	4.01473e-05	0.000308765
ENSG00000139131	YARS2	0.478914	-0.182229	0.000405447	0.00175335	-0.12862	0.035919	0.0721583
ENSG00000172247	C1QTNF4	0.478914	-0.37912	0.0391446	0.0790094	-0.573994	0.00272013	0.00877221
ENSG00000161040	FBXL13	0.479013	0.794835	0.00306232	0.00945328	0.676344	0.0359205	0.0721583
ENSG00000150510	FAM124A	0.479113	0.582398	0.0391898	0.0790843	1.42365	5.39405e-05	0.000392068
ENSG00000159596	TMEM69	0.479412	0.282734	3.41131e-05	0.000224638	0.234712	0.0360352	0.0723576
ENSG00000240849	PEDS1	0.479611	-0.159532	0.0362802	0.0743853	-0.295699	0.0361126	0.072499
ENSG00000251136	ENSG00000251136	0.479611	-0.136566	0.0393011	0.0792676	-0.232618	0.00527107	0.0149288
ENSG00000147799	ARHGAP39	0.479711	-0.635362	0.000369682	0.00162107	-0.469263	0.0361405	0.0725476
ENSG00000106400	ZNHIT1	0.47981	0.096532	0.00982897	0.0252346	0.0987221	0.0361548	0.0725686
ENSG00000261000	ENSG00000261000	0.48001	-0.595837	0.000933613	0.00350638	-0.389528	0.0362136	0.0726714
ENSG00000038427	VCAN	0.48001	0.243267	0.0393932	0.0794204	0.319957	0.0159938	0.037086
ENSG00000105851	PIK3CG	0.480209	0.147152	0.0394778	0.0795741	0.313796	0.00299937	0.00947978
ENSG00000116678	LEPR	0.480408	0.183121	0.0394942	0.0795909	0.174057	0.0358444	0.0720431
ENSG00000163590	PPM1L	0.480411	-0.354462	1.32961e-05	0.000102327	-0.126852	0.1351	0.212837
ENSG00000287419	ENSG00000287419	0.480589	-0.861167	1.33091e-05	0.000102386	-0.665102	0.0391646	0.077523
ENSG00000285596	ENSG00000285596	0.480708	-0.19016	0.0395515	0.0796815	-0.400027	8.31221e-05	0.000551872
ENSG00000166165	CKB	0.480807	-0.749419	1.64443e-05	0.000121638	-0.492211	0.036428	0.0730319
ENSG00000100888	CHD8	0.480907	0.0549189	0.0396197	0.0797951	0.171915	0.00141397	0.00521225
ENSG00000169714	CNBP	0.480943	0.0630289	0.194502	0.289931	0.265697	4.10951e-05	0.000314428
ENSG00000108107	RPL28	0.481007	-0.112833	0.020972	0.0473338	0.114146	0.036434	0.0730319
ENSG00000167315	ACAA2	0.481107	0.119492	0.0396607	0.0798656	0.189573	0.0015325	0.00555068
ENSG00000181652	ATG9B	0.481121	-0.16066	0.213107	0.311261	-0.56657	4.12977e-05	0.000315821
ENSG00000145246	ATP10D	0.481206	-0.161335	0.0396634	0.0798656	-0.321236	0.00061825	0.00270277
ENSG00000256862	PARP11-AS1	0.481298	-0.276323	0.191393	0.286264	-0.942238	4.13098e-05	0.000315821
ENSG00000273133	ENSG00000273133	0.481306	0.974027	1.66002e-05	0.000122484	0.587857	0.0364496	0.0730467
ENSG00000090054	SPTLC1	0.481406	0.0729745	0.0396892	0.0798982	0.120604	0.00617798	0.0169943
ENSG00000259943	ENSG00000259943	0.481475	0.33389	1.34255e-05	0.000103077	0.215085	0.139859	0.218675
ENSG00000101773	RBBP8	0.481475	0.099005	0.259561	0.362895	0.358874	4.14269e-05	0.000316591
ENSG00000130363	RSPH3	0.481506	0.296895	0.000315095	0.00141461	0.236651	0.0365072	0.0731468
ENSG00000111875	ASF1A	0.481806	0.141183	0.0398051	0.0801011	0.269736	0.00740921	0.0197052
ENSG00000167748	KLK1	0.482005	0.548966	0.00390611	0.011622	0.462484	0.0366188	0.0733324
ENSG00000143995	MEIS1	0.482007	0.223757	0.0855284	0.150113	0.793381	4.17176e-05	0.0003184
ENSG00000254682	ENSG00000254682	0.482184	-0.543789	1.35635e-05	0.000103972	-0.226006	0.0745124	0.131311
ENSG00000235897	TM4SF19-AS1	0.482205	-0.272965	0.0399472	0.0803537	-0.55859	0.00144821	0.00530608
ENSG00000136279	DBNL	0.482305	0.149425	0.00212957	0.00697064	0.122931	0.0366971	0.0734665
ENSG00000154065	ANKRD29	0.482405	-0.427885	0.0242621	0.0532675	-0.613008	0.0367106	0.0734859
ENSG00000259546	ENSG00000259546	0.482405	-0.144709	0.0400091	0.0804615	-0.31247	0.00328617	0.0101978
ENSG00000136925	TSTD2	0.482539	-0.243272	1.36016e-05	0.000104182	-0.0418031	0.549092	0.642625
ENSG00000259097	ENSG00000259097	0.482539	-0.307254	0.182233	0.275578	-0.949364	4.19076e-05	0.000319506
ENSG00000246859	STARD4-AS1	0.482605	-0.42704	0.000516144	0.00213568	-0.350498	0.0367245	0.0734984
ENSG00000185324	CDK10	0.482893	-0.0434628	0.443084	0.551285	-0.294679	4.19677e-05	0.000319713
ENSG00000163935	SFMBT1	0.482905	-0.284427	0.000963915	0.00360623	-0.167127	0.0367509	0.0735284
ENSG00000249492	ENSG00000249492	0.483105	-0.176368	0.0400857	0.0805511	-0.407426	0.000138904	0.000827048
ENSG00000269399	ENSG00000269399	0.483205	0.366041	0.0244351	0.0535625	0.52006	0.0368279	0.0736596
ENSG00000134318	ROCK2	0.483205	0.093642	0.0400868	0.0805511	0.120043	0.0254731	0.0544902
ENSG00000286723	ENSG00000286723	0.483305	-0.681452	0.000425008	0.00182321	-0.621101	0.036856	0.0737081
ENSG00000247240	UBL7-AS1	0.483305	-0.0839601	0.0401213	0.0806121	-0.229299	0.00053953	0.00243265
ENSG00000154914	USP43	0.483405	-0.297649	0.040155	0.0806715	-0.458897	0.0155574	0.0362394
ENSG00000105612	DNASE2	0.483425	0.00744311	0.912167	0.939704	0.409752	4.2418e-05	0.000322761
ENSG00000167799	NUDT8	0.483505	-0.217654	0.0401666	0.0806863	-0.41937	0.00632135	0.0173196
ENSG00000086061	DNAJA1	0.483605	0.210611	0.0040272	0.0119238	0.185489	0.0369252	0.0738236
ENSG00000240553	ENSG00000240553	0.483605	-0.109175	0.0401852	0.0807154	-0.241327	0.000402217	0.00192846
ENSG00000231752	EMBP1	0.483705	-0.249745	0.0241332	0.0530384	-0.181064	0.0369343	0.0738342
ENSG00000101307	SIRPB1	0.483705	0.332882	0.0401935	0.080723	0.844029	0.000880164	0.00359335
ENSG00000180574	EIF2S3B	0.484305	-0.579508	0.0402767	0.0808407	-0.36045	0.0154125	0.035979
ENSG00000254400	ENSG00000254400	0.484506	-0.175672	0.0403051	0.080881	-0.416425	0.0149648	0.0351897
ENSG00000287720	ENSG00000287720	0.484606	0.471826	0.0344482	0.0713549	0.762659	0.0372242	0.0743445
ENSG00000198712	MT-CO2	0.484665	-0.266789	1.38874e-05	0.00010587	-0.149537	0.0627086	0.113885
ENSG00000166793	YPEL4	0.484665	0.362322	0.101022	0.171564	0.874456	4.29817e-05	0.000326039
ENSG00000260420	LINC02182	0.484806	-0.793256	0.000129927	0.000674751	-0.723515	0.0372511	0.0743826
ENSG00000198513	ATL1	0.484806	-0.209057	0.0403978	0.0810419	-0.274789	0.0265032	0.0561775
ENSG00000027869	SH2D2A	0.484842	-0.588905	1.40058e-05	0.000106731	-0.176811	0.312435	0.415583
ENSG00000276819	TRBV15	0.485019	-0.39287	0.0479339	0.0930826	-0.834526	4.3098e-05	0.000326652
ENSG00000188523	CFAP77	0.485196	NA	NA	NA	2.15937	4.31004e-05	0.000326652
ENSG00000179476	C14orf28	0.485207	-0.24455	0.000140469	0.000721365	-0.190239	0.0373935	0.0746364
ENSG00000286507	ENSG00000286507	0.485207	0.383718	0.0404707	0.0811545	0.480955	0.0164221	0.0379472
ENSG00000106066	CPVL	0.485307	-0.349598	0.0014238	0.00498664	-0.270432	0.0374319	0.0747054
ENSG00000204713	TRIM27	0.485608	0.23556	0.00028908	0.00131731	0.236058	0.0375526	0.0749231
ENSG00000090487	SPG21	0.485608	0.11265	0.0405162	0.0812122	0.154383	0.0112576	0.0278585
ENSG00000142082	SIRT3	0.485727	-0.0285181	0.498054	0.602086	-0.198409	4.31815e-05	0.000326897
ENSG00000182307	C8orf33	0.485904	-0.172766	1.42725e-05	0.000108508	-0.071972	0.186324	0.274577
ENSG00000213316	LTC4S	0.486109	0.171908	0.0406519	0.0814422	-0.31052	0.00427455	0.0126437
ENSG00000161203	AP2M1	0.48621	0.145311	0.0406788	0.0814877	0.206569	0.0015498	0.00559661
ENSG00000151287	TEX30	0.48631	-0.155255	0.0125954	0.0310638	-0.185385	0.0377166	0.0751958
ENSG00000206053	JPT2	0.486435	0.380281	1.43767e-05	0.000109172	0.0392984	0.791448	0.846644
ENSG00000228623	ZNF883	0.486511	-0.352513	0.0407707	0.0816465	-0.413091	0.0187692	0.0423826
ENSG00000261063	ENSG00000261063	0.486611	-0.519166	0.00841955	0.0222002	-0.560429	0.0377821	0.0753031
ENSG00000224418	STK24-AS1	0.486611	0.483331	0.0407855	0.0816615	0.729306	0.0324089	0.0662681
ENSG00000176390	CRLF3	0.486711	0.172186	4.89288e-05	0.000301507	0.127487	0.0377987	0.0753285
ENSG00000114859	CLCN2	0.486812	-0.136758	0.00983805	0.0252545	-0.141759	0.0378029	0.0753291
ENSG00000184445	KNTC1	0.486912	0.241224	9.8511e-05	0.000536246	0.174023	0.0378281	0.0753716
ENSG00000151651	ADAM8	0.487013	0.201853	0.0237104	0.0522928	0.204113	0.0378763	0.0754597
ENSG00000179253	ENSG00000179253	0.487013	-0.419243	0.0408571	0.0817774	-0.497065	0.0151435	0.0354933
ENSG00000159314	ARHGAP27	0.487113	0.148523	0.0408682	0.0817912	0.297844	0.000171801	0.000981784
ENSG00000108344	PSMD3	0.487143	0.050693	0.0911155	0.157808	0.169608	4.3652e-05	0.000329405
ENSG00000266389	PIK3R5-DT	0.487314	0.252613	0.0410454	0.0821289	0.297355	0.0113379	0.0280214
ENSG00000266074	BAHCC1	0.48732	0.0762403	0.421397	0.530352	0.460665	4.36662e-05	0.000329405
ENSG00000002726	AOC1	0.487414	1.00701	0.0410532	0.0821319	1.26769	0.00100959	0.00400583
ENSG00000223350	IGLV9-49	0.487497	1.77688	1.45222e-05	0.000110019	0.749346	0.135662	0.213512
ENSG00000271976	ENSG00000271976	0.487615	0.375759	3.00051e-05	0.000201739	0.298572	0.0379604	0.0755806
ENSG00000182871	COL18A1	0.487716	0.445525	0.00820233	0.0216952	0.33887	0.0380323	0.0757065
ENSG00000105926	MPP6	0.487816	-0.211945	0.0411359	0.0822605	-0.353339	0.000398803	0.00191447
ENSG00000185753	CXorf38	0.487851	0.0599298	0.190422	0.285149	0.237987	4.39473e-05	0.000331138
ENSG00000099326	MZF1	0.488028	-0.0984005	0.0781255	0.139222	-0.318657	4.40722e-05	0.00033195
ENSG00000253891	ENSG00000253891	0.488118	-0.572305	0.027592	0.059291	-0.642502	0.0380468	0.0757136
ENSG00000117834	SLC5A9	0.488118	0.525104	0.0411673	0.082305	0.930587	0.0160478	0.0371971
ENSG00000187800	PEAR1	0.488205	0.289408	0.131433	0.211839	0.916889	4.42419e-05	0.000333099
ENSG00000182158	CREB3L2	0.488218	0.0937288	0.0411735	0.0823089	0.128563	0.0180459	0.0410418
ENSG00000145214	DGKQ	0.488319	-0.221577	0.0047044	0.0135709	-0.141119	0.0380735	0.0757512
ENSG00000184731	FAM110C	0.48852	-0.348301	0.0413002	0.0825366	-0.655545	0.0021276	0.00722674
ENSG00000128604	IRF5	0.488559	0.0661418	0.469221	0.576054	0.434124	4.46264e-05	0.000335721
ENSG00000081087	OSTM1	0.48862	0.169487	0.00250123	0.00798144	0.159187	0.038141	0.0758621
ENSG00000188672	RHCE	0.488721	0.62304	0.0413945	0.082708	0.837418	0.0088392	0.0227963
ENSG00000196368	NUDT11	0.488736	-0.846077	1.47121e-05	0.000111154	-0.266418	0.19252	0.281903
ENSG00000216809	ENSG00000216809	0.488822	-0.296686	0.0414052	0.0827162	-0.648433	0.0056573	0.0157958
ENSG00000112394	SLC16A10	0.488922	-0.3402	0.0414071	0.0827162	-0.806058	5.88073e-05	0.000418934
ENSG00000273174	ENSG00000273174	0.489023	0.294898	0.041478	0.0828493	0.34784	0.0264174	0.0560387
ENSG00000054793	ATP9A	0.489325	0.478999	0.00192697	0.00641562	0.489124	0.038289	0.0761016
ENSG00000079616	KIF22	0.489425	-0.152014	0.0415416	0.0829422	-0.266172	0.00296904	0.00940082
ENSG00000162852	CNST	0.489526	-0.143027	0.000818098	0.00313314	-0.139184	0.0383121	0.0761319
ENSG00000054598	FOXC1	0.489526	0.675323	0.0415838	0.083018	2.04672	0.000657826	0.00284534
ENSG00000126246	IGFLR1	0.48962	0.0343733	0.791071	0.850921	0.428097	4.51147e-05	0.000338614
ENSG00000279430	ENSG00000279430	0.489627	-0.342628	0.0277208	0.0595085	-0.477164	0.0383389	0.0761773
ENSG00000153179	RASSF3	0.489727	0.280521	3.93545e-05	0.000252351	0.166252	0.0384317	0.0763538
ENSG00000104660	LEPROTL1	0.489828	-0.16824	0.0179647	0.0416161	-0.142768	0.0384865	0.0764548
ENSG00000178761	FAM219B	0.489828	-0.0847235	0.0416268	0.0830782	-0.153671	0.00320273	0.00999179
ENSG00000272822	ENSG00000272822	0.489973	-0.0151047	0.762537	0.828691	-0.193551	4.53833e-05	0.000340366
ENSG00000286214	ENSG00000286214	0.490029	-0.355479	0.0417564	0.0833196	-0.545931	0.0164059	0.0379187
ENSG00000179097	HTR1F	0.490231	0.408765	0.0259604	0.0563084	0.435925	0.038618	0.0766845
ENSG00000164117	FBXO8	0.490533	-0.115808	0.0418271	0.0834179	0.241483	0.00265833	0.00861057
ENSG00000169241	SLC50A1	0.490681	0.178178	1.49571e-05	0.000112523	0.0883088	0.106172	0.175039
ENSG00000125863	MKKS	0.490857	0.434266	1.49959e-05	0.000112771	0.178431	0.31713	0.420411
ENSG00000285756	ENSG00000285756	0.490936	-0.302708	0.00146017	0.0050959	-0.167074	0.038835	0.0770547
ENSG00000085274	MYNN	0.491034	-0.18683	1.50435e-05	0.000113084	-0.0999805	0.0942303	0.158502
ENSG00000018408	WWTR1	0.491037	-0.195215	0.041905	0.0835228	-0.426955	0.000374249	0.00181874
ENSG00000170209	ANKK1	0.491138	-0.341611	0.020121	0.0456999	-0.342874	0.0388627	0.0770991
ENSG00000169891	REPS2	0.491541	0.41317	0.00914092	0.0237666	0.399865	0.0389106	0.0771625
ENSG00000111725	PRKAB1	0.491541	0.0805289	0.0419923	0.083657	0.202033	0.000202971	0.00112009
ENSG00000256357	ENSG00000256357	0.491642	1.00846	0.00624564	0.0172432	0.975138	0.0389407	0.0772142
ENSG00000286721	ENSG00000286721	0.491743	-0.410603	0.00491811	0.0140827	-0.479623	0.0389529	0.0772304
ENSG00000106348	IMPDH1	0.491743	0.157628	0.0420019	0.083657	0.17847	0.0375622	0.0749344
ENSG00000112312	GMNN	0.491945	0.292703	0.00476376	0.0137217	0.299238	0.0389724	0.0772532
ENSG00000115641	FHL2	0.491945	0.423085	0.042065	0.0837718	0.983148	0.000426674	0.00202513
ENSG00000261222	ENSG00000261222	0.492248	-0.354642	0.0420906	0.0837972	-0.475528	0.00629382	0.017254
ENSG00000285676	ENSG00000285676	0.492349	-0.743347	0.000534771	0.00219853	-0.636114	0.0390476	0.0773707
ENSG00000267469	ENSG00000267469	0.492349	-0.431697	0.0421182	0.0838434	0.544977	0.0342843	0.0694635
ENSG00000108559	NUP88	0.492448	-0.272459	1.54078e-05	0.000115448	-0.0953459	0.244595	0.341372
ENSG00000164024	METAP1	0.492449	-0.0617116	0.03729	0.0761015	-0.0834991	0.0390636	0.0773944
ENSG00000110324	IL10RA	0.492624	-0.266169	1.54113e-05	0.000115448	-0.132748	0.172088	0.257585
ENSG00000171813	PWWP2B	0.492651	-0.326711	0.000101264	0.000546637	0.198587	0.0390896	0.07743
ENSG00000164695	CHMP4C	0.492752	0.608511	0.0358261	0.073677	0.803511	0.0391122	0.0774668
ENSG00000155792	DEPTOR	0.492752	-0.252854	0.0422233	0.0840136	-0.540297	0.00908211	0.0233262
ENSG00000175213	ZNF408	0.492801	-0.244809	1.54409e-05	0.000115623	0.00222829	0.979939	0.985343
ENSG00000177807	KCNJ10	0.492853	-0.223129	0.0422253	0.0840136	-0.504707	0.00122281	0.00467059
ENSG00000196460	RFX8	0.492978	0.181773	0.190145	0.284923	-0.820594	4.74928e-05	0.000353852
ENSG00000070423	RNF126	0.493154	-0.213703	1.54643e-05	0.0001157	-0.0563295	0.340005	0.444065
ENSG00000117118	SDHB	0.493154	0.000445323	0.99109	0.993341	0.210652	4.77296e-05	0.00035548
ENSG00000136830	NIBAN2	0.493156	0.216935	0.042277	0.0840905	0.46009	0.000458452	0.00214696
ENSG00000228705	LINC00659	0.493258	0.465515	0.0423039	0.0841355	0.925371	0.00988979	0.0250151
ENSG00000237525	ENSG00000237525	0.49346	1.09207	0.00097475	0.00363835	0.808404	0.0391762	0.0775381
ENSG00000227051	C14orf132	0.49346	-0.423432	0.0423653	0.0842403	-0.831049	0.00116261	0.00448498
ENSG00000123130	ACOT9	0.493507	0.130033	0.0796332	0.141493	0.346594	4.78768e-05	0.000356302
ENSG00000134717	BTF3L4	0.493561	0.0800659	0.0423917	0.0842841	0.156506	0.00110895	0.00432548
ENSG00000134531	EMP1	0.493684	0.0882495	0.648659	0.735733	0.91362	4.79278e-05	0.000356544
ENSG00000101040	ZMYND8	0.493763	0.0803128	0.0342013	0.0709041	0.131624	0.0392776	0.0777147
ENSG00000104356	POP1	0.49386	0.374433	1.55652e-05	0.000116287	0.197657	0.182586	0.270223
ENSG00000134028	ADAMDEC1	0.49386	-0.166723	0.404629	0.514181	0.848392	4.80215e-05	0.000357103
ENSG00000256514	ENSG00000256514	0.494037	-0.933361	1.56634e-05	0.000116975	-0.505786	0.0994528	0.165686
ENSG00000153495	TEX29	0.494167	-0.27758	0.00110681	0.00403814	-0.26239	0.0394028	0.0779307
ENSG00000147592	LACTB2	0.494214	0.411348	1.57395e-05	0.000117498	0.262174	0.0900966	0.153
ENSG00000103995	CEP152	0.494269	0.111386	0.0425568	0.0845519	0.182345	0.00331572	0.0102697
ENSG00000101474	APMAP	0.49437	0.166949	0.0375482	0.0765432	0.265598	0.0394911	0.0780892
ENSG00000267780	ENSG00000267780	0.494471	0.621527	0.0426491	0.0847179	0.9197	0.0159718	0.0370394
ENSG00000253633	ENSG00000253633	0.494743	1.32277	1.57864e-05	0.000117713	0.297117	0.465639	0.566285
ENSG00000163519	TRAT1	0.494774	-0.245297	0.0427394	0.0848713	-0.337503	0.0230721	0.0503005
ENSG00000286488	ENSG00000286488	0.49492	0.672528	1.58387e-05	0.000118057	0.317872	0.11089	0.181348
ENSG00000225721	ENSG00000225721	0.495078	-0.267155	0.00898713	0.0234327	-0.341521	0.0396051	0.0782586
ENSG00000228509	ENSG00000228509	0.495078	-0.257615	0.0428297	0.0850246	-0.546234	0.000502474	0.00230508
ENSG00000119986	AVPI1	0.495096	-0.624768	1.58662e-05	0.000118217	-0.150869	0.418459	0.521845
ENSG00000165660	ABRAXAS2	0.495096	0.0176984	0.704439	0.782367	0.287316	4.85914e-05	0.000360371
ENSG00000203546	ENSG00000203546	0.495273	-0.145694	0.139376	0.222464	-0.572786	4.87826e-05	0.00036165
ENSG00000234332	BCAS2P2	0.495281	-0.35442	0.0428773	0.0851016	-0.549582	0.0111962	0.0277387
ENSG00000120217	CD274	0.495382	0.395789	0.0428899	0.0851178	0.620096	0.00732125	0.019525
ENSG00000156471	PTDSS1	0.495584	-0.0946029	0.00311964	0.00959968	-0.0916888	0.0397199	0.0784454
ENSG00000112282	MED23	0.495626	-0.186136	1.59782e-05	0.000118915	-0.0443827	0.605125	0.691981
ENSG00000225131	PSME2P2	0.495888	0.331466	0.0319259	0.0669372	0.491998	0.0398262	0.0786265
ENSG00000251072	LMNB1-DT	0.49599	0.895336	0.000158792	0.000800283	0.719527	0.0398279	0.0786265
ENSG00000006715	VPS41	0.49599	0.0902495	0.0430121	0.085297	0.187994	0.00221065	0.0074538
ENSG00000118960	HS1BP3	0.496091	0.178347	0.00548399	0.0154681	0.153093	0.0398593	0.0786804
ENSG00000155858	LSM11	0.496091	-0.123441	0.0430139	0.085297	-0.182286	0.0349347	0.070516
ENSG00000174485	DENND4A	0.496192	-0.20684	0.000406915	0.00175931	-0.151916	0.0398698	0.0786932
ENSG00000239697	TNFSF12	0.496192	-0.223837	0.0430153	0.085297	-0.790231	9.65038e-05	0.000620263
ENSG00000159917	ZNF235	0.496294	-0.106161	0.0430681	0.085393	-0.179428	0.0232527	0.0506371
ENSG00000254180	ENSG00000254180	0.496598	-0.265532	0.0303701	0.0641742	-0.416647	0.0399475	0.0788144
ENSG00000105329	TGFB1	0.4968	-0.0928289	0.0431792	0.0855696	0.161617	0.00472719	0.0136872
ENSG00000163877	SNIP1	0.496861	-0.363032	1.61853e-05	0.000120134	-0.262926	0.06514	0.117495
ENSG00000152683	SLC30A6	0.497037	0.142075	1.6232e-05	0.000120434	0.0174416	0.777571	0.834848
ENSG00000236320	SLFN14	0.497037	0.37	0.176278	0.268719	1.12226	5.00342e-05	0.000369511
ENSG00000145147	SLIT2	0.497308	-1.30711	0.000514799	0.00213267	-0.777834	0.0400307	0.0789222
ENSG00000156990	RPUSD3	0.49739	0.238061	1.63387e-05	0.000121134	0.0617898	0.523507	0.620421
ENSG00000133026	MYH10	0.497409	0.418808	0.00112694	0.00409923	0.442018	0.040037	0.0789264
ENSG00000232125	DYTN	0.497409	0.429815	0.0433603	0.0858759	1.32315	0.000622137	0.00271669
ENSG00000143452	HORMAD1	0.497511	0.347312	0.00552751	0.0155715	0.271609	0.0400498	0.0789437
ENSG00000130182	ZSCAN10	0.497511	-0.401899	0.0433665	0.0858794	-0.694339	0.0117312	0.0287956
ENSG00000167281	RBFOX3	0.497612	-0.51294	0.043409	0.0859548	-0.692857	0.00301492	0.0095196
ENSG00000168993	CPLX1	0.497714	-0.325955	0.0434249	0.0859774	-0.594429	0.0116276	0.0286203
ENSG00000108187	PBLD	0.497815	0.139027	0.0150572	0.035988	0.175603	0.0401089	0.0790359
ENSG00000123338	NCKAP1L	0.497917	0.083464	0.043443	0.0859957	0.15867	0.00351627	0.01077
ENSG00000174529	TMEM81	0.498221	0.344255	0.00305372	0.00943573	0.335413	0.0401749	0.0791333
ENSG00000121380	BCL2L14	0.498221	0.327752	0.04348	0.0860427	0.611183	0.00734249	0.0195682
ENSG00000184985	SORCS2	0.498271	0.196006	0.163989	0.253477	0.740189	5.0536e-05	0.000372222
ENSG00000141378	PTRH2	0.498526	0.105397	0.0435131	0.0860819	0.325308	8.50296e-05	0.000561755
ENSG00000232629	HLA-DQB2	0.498624	-0.395284	0.0549373	0.103979	-0.613943	5.08226e-05	0.000374047
ENSG00000269680	ENSG00000269680	0.498729	-0.267023	0.0435642	0.0861655	-0.526584	0.00263587	0.0085605
ENSG00000020129	NCDN	0.4988	0.230909	1.65159e-05	0.000122074	0.150638	0.183047	0.27074
ENSG00000268041	ERFL	0.498831	-0.244742	0.017168	0.0400968	-0.24506	0.040287	0.0793061
ENSG00000243819	RN7SL832P	0.498932	0.493022	0.00609814	0.0169105	0.514935	0.0403002	0.0793239
ENSG00000155659	VSIG4	0.498932	0.503161	0.0435948	0.0862083	1.5194	0.00700469	0.0188314
ENSG00000172269	DPAGT1	0.498977	0.228781	1.65278e-05	0.000122116	0.142915	0.0876454	0.149547
ENSG00000136379	ABHD17C	0.499034	0.221046	0.0178083	0.041328	0.241428	0.0403112	0.0793374
ENSG00000180185	FAHD1	0.499136	0.249374	0.00858528	0.0225698	0.211903	0.0403517	0.0794057
ENSG00000103429	BFAR	0.499329	0.0162552	0.656745	0.742648	0.213101	5.14325e-05	0.00037796
ENSG00000181826	RELL1	0.499542	-0.223192	0.04375	0.0864624	-0.347918	0.0157818	0.0366782
ENSG00000138433	CIR1	0.499682	0.0717239	0.391548	0.501299	0.449126	5.17533e-05	0.000380029
ENSG00000184349	EFNA5	0.499847	-0.520156	0.00800798	0.0212594	-0.428417	0.0405581	0.0797584
ENSG00000285777	ENSG00000285777	0.500034	NA	NA	NA	3.01096	5.19317e-05	0.00038105
ENSG00000101888	NXT2	0.500153	0.0992302	0.0110496	0.027871	0.149298	0.0405844	0.0797858
ENSG00000213203	GIMAP1	0.50021	0.495939	1.66964e-05	0.000122985	0.125663	0.442844	0.544884
ENSG00000169762	TAPT1	0.500254	-0.157745	0.00951141	0.0245785	-0.15835	0.0405909	0.0797905
ENSG00000177732	SOX12	0.500254	-0.175702	0.0438321	0.0865631	-0.310567	0.00166848	0.00594434
ENSG00000212864	RNF208	0.500356	0.254823	0.0438491	0.0865808	0.658602	0.000438749	0.00207125
ENSG00000059915	PSD	0.500386	-0.16255	0.178384	0.271045	-0.482782	5.21147e-05	0.000382102
ENSG00000232815	DUX4L50	0.500458	0.283122	0.04385	0.0865808	0.409905	0.0192676	0.0433207
ENSG00000182263	FIGN	0.50056	0.780389	0.0438545	0.0865808	0.836753	0.0139263	0.0331788
ENSG00000111077	TNS2	0.500661	-0.341406	0.0179151	0.0415352	-0.426382	0.040629	0.0798329
ENSG00000239265	CLRN1-AS1	0.500865	0.791647	0.00956807	0.0247118	0.85166	0.0406851	0.079927
ENSG00000104915	STX10	0.500967	0.142695	0.0438813	0.0865985	0.233646	0.0020013	0.00688977
ENSG00000248866	USP46-DT	0.501069	-0.228439	0.0246278	0.0538634	-0.3571	0.0407116	0.0799626
ENSG00000173456	RNF26	0.501091	-0.156126	1.67754e-05	0.000123382	-0.0535718	0.23849	0.334832
ENSG00000198589	LRBA	0.501171	-0.219822	0.000477777	0.0020054	-0.167338	0.0407188	0.0799687
ENSG00000260693	ENSG00000260693	0.501171	-0.275064	0.0438976	0.0866131	-0.38424	0.00794621	0.0208664
ENSG00000176619	LMNB2	0.501267	0.234798	1.6833e-05	0.000123759	0.0419456	0.644471	0.724716
ENSG00000063601	MTMR1	0.501272	-0.184069	1.85952e-05	0.000134424	-0.163104	0.0407907	0.0801018
ENSG00000127884	ECHS1	0.501374	-0.0760209	0.0439914	0.0867805	-0.179278	0.00194058	0.00672383
ENSG00000259687	LINC01220	0.501443	0.118115	0.65196	0.738578	-1.16972	5.29628e-05	0.000387439
ENSG00000175787	ZNF169	0.501476	-0.127587	0.0439961	0.0867809	-0.284863	0.000280126	0.00144837
ENSG00000085721	RRN3	0.50162	-0.271695	1.68509e-05	0.000123797	-0.139964	0.153146	0.234798
ENSG00000103154	NECAB2	0.501986	1.10044	0.00137815	0.00486006	0.938397	0.0409657	0.0803882
ENSG00000184361	SPATA32	0.502088	0.57812	0.00634146	0.0174656	0.69002	0.0409839	0.0804158
ENSG00000288681	ENSG00000288681	0.502496	0.403498	0.0442116	0.0871175	0.855914	0.000603971	0.00265656
ENSG00000135407	AVIL	0.502598	0.603944	0.000257137	0.00119761	0.366611	0.041113	0.0806281
ENSG00000120685	PROSER1	0.5027	-0.0985548	0.044239	0.087154	0.167204	0.0223087	0.0489233
ENSG00000168214	RBPJ	0.502802	0.144989	0.0442494	0.0871656	0.314488	0.00264915	0.00859621
ENSG00000258365	ENSG00000258365	0.50321	-0.162989	0.0442819	0.0871942	-0.276963	0.0275984	0.0581036
ENSG00000053328	METTL24	0.503312	-0.577718	0.0188286	0.0432637	-0.53179	0.0412987	0.0809349
ENSG00000198156	NPIPB6	0.503312	-0.222593	0.0443347	0.0872893	-0.354039	0.00965227	0.0245266
ENSG00000158122	PRXL2C	0.50338	-0.269424	1.72025e-05	0.000125903	-0.0695953	0.38353	0.487663
ENSG00000273245	ENSG00000273245	0.503414	-0.307195	0.00417145	0.0122936	-0.384638	0.0413172	0.0809629
ENSG00000148950	IMMP1L	0.503516	-0.158309	0.0444461	0.0874908	-0.298096	0.0010527	0.00415045
ENSG00000170191	NANP	0.503556	-0.346461	1.72172e-05	0.000125963	-0.110196	0.278427	0.378875
ENSG00000132294	EFR3A	0.50372	-0.119171	0.00154201	0.00533141	0.138996	0.0414286	0.0811565
ENSG00000278311	GGNBP2	0.503732	-0.188559	1.72254e-05	0.000125975	-0.00789717	0.906874	0.932494
ENSG00000257642	ENSG00000257642	0.503822	-0.413648	0.0445639	0.087696	-0.773556	0.00338934	0.0104558
ENSG00000254266	PKIA-AS1	0.503908	-0.41385	0.0709081	0.128399	-0.936571	5.37795e-05	0.000391339
ENSG00000286121	ENSG00000286121	0.503924	-0.39942	0.0049134	0.0140715	-0.385286	0.0414466	0.0811753
ENSG00000110723	EXPH5	0.504027	-0.22427	0.0445984	0.0877462	-0.436449	0.000492968	0.00227498
ENSG00000151773	CCDC122	0.504084	-0.135041	0.300133	0.407217	-0.530342	5.38965e-05	0.000392043
ENSG00000287883	ENSG00000287883	0.504231	0.503834	0.0447043	0.0879367	0.870661	0.00221619	0.00747118
ENSG00000219626	FAM228B	0.504435	0.101348	0.0447569	0.0880223	0.129214	0.0171123	0.0393023
ENSG00000110713	NUP98	0.504537	0.110828	0.0447899	0.0880708	0.256373	0.00117117	0.00451171
ENSG00000227775	ENSG00000227775	0.50464	0.261097	0.0302259	0.063925	0.306078	0.0416232	0.0814634
ENSG00000204991	SPIRE2	0.50464	-0.291428	0.0447906	0.0880708	-0.340732	0.00595525	0.0164848
ENSG00000276597	TRBV11-3	0.504742	-0.490637	0.0448595	0.0881973	-0.653037	0.0297351	0.0616555
ENSG00000233016	SNHG7	0.504788	-0.317405	1.75806e-05	0.000128244	-0.158722	0.0424851	0.082932
ENSG00000130816	DNMT1	0.504844	0.115324	0.00933556	0.0241917	0.126084	0.0417537	0.0817022
ENSG00000145741	BTF3	0.504844	-0.120471	0.044923	0.0883132	-0.219554	0.00207416	0.00708131
ENSG00000179295	PTPN11	0.504946	0.0567595	0.0413411	0.0826098	0.100516	0.0418374	0.0818505
ENSG00000232119	MCTS1	0.504964	0.22556	1.75818e-05	0.000128244	0.11204	0.120636	0.194291
ENSG00000169224	GCSAML	0.504964	-0.215732	0.217795	0.316703	-1.0583	5.41613e-05	0.000393229
ENSG00000129535	NRL	0.505049	-0.19916	0.000235896	0.00111337	-0.182914	0.0418379	0.0818505
ENSG00000120756	PLS1	0.505151	0.47884	0.000549729	0.00224848	0.361163	0.0419082	0.0819797
ENSG00000171840	NINJ2	0.505253	0.331203	0.0124094	0.0307184	0.232491	0.0419248	0.0820039
ENSG00000153563	CD8A	0.505253	-0.347725	0.0449816	0.0883927	-0.505188	0.000366539	0.00179117
ENSG00000269194	ENSG00000269194	0.505355	0.534382	0.0018618	0.00623401	0.497419	0.0419663	0.0820767
ENSG00000089902	RCOR1	0.505458	0.120728	0.0450483	0.0885057	0.243308	0.00887673	0.0228869
ENSG00000198876	DCAF12	0.505662	0.573576	0.0401973	0.080723	0.522608	0.0420592	0.0822336
ENSG00000162669	HFM1	0.505969	0.338693	0.0210413	0.0474372	0.524949	0.0421547	0.0823952
ENSG00000140950	MEAK7	0.506019	0.291605	1.78642e-05	0.000130011	0.00486909	0.937922	0.953913
ENSG00000285476	ENSG00000285476	0.506019	-0.334298	0.111818	0.18611	-0.833228	5.47606e-05	0.000396686
ENSG00000153317	ASAP1	0.506072	0.177234	0.0451485	0.0886488	0.238818	0.025927	0.0552592
ENSG00000138185	ENTPD1	0.506276	0.406549	8.38271e-05	0.000470561	0.248646	0.0422411	0.0825391
ENSG00000174175	SELP	0.506276	0.330561	0.0451809	0.0886945	0.630732	0.000571054	0.00254421
ENSG00000211706	TRBV6-1	0.506371	-0.00830767	0.959003	0.971456	-0.704051	5.48332e-05	0.000396914
ENSG00000162851	TFB2M	0.506379	-0.271716	4.03265e-05	0.000257403	-0.181363	0.0422607	0.0825689
ENSG00000254995	STX16-NPEPL1	0.506583	-0.115873	0.0452286	0.0887613	-0.227976	0.00462842	0.0134619
ENSG00000213190	MLLT11	0.506686	-0.16324	0.045246	0.0887865	-0.384607	0.000360197	0.00176689
ENSG00000259343	TMC3-AS1	0.506722	0.570843	1.79085e-05	0.000130138	0.120986	0.581403	0.671213
ENSG00000249637	ENSG00000249637	0.507074	0.245673	1.79926e-05	0.000130652	0.111812	0.267842	0.367394
ENSG00000149428	HYOU1	0.507198	0.27427	0.0012803	0.00456809	0.20494	0.0424226	0.0828183
ENSG00000261468	ENSG00000261468	0.50725	-0.139782	0.0485473	0.0941044	-0.358014	5.52903e-05	0.000399475
ENSG00000104332	SFRP1	0.507403	1.64439	0.00093808	0.00352247	0.958878	0.0424899	0.082933
ENSG00000108840	HDAC5	0.507403	0.104818	0.0453971	0.0890127	0.122504	0.0288684	0.0602266
ENSG00000138744	NAAA	0.507426	-0.351068	1.81413e-05	0.000131633	-0.177636	0.0622664	0.113221
ENSG00000166340	TPP1	0.507426	0.10692	0.12986	0.209984	0.325881	5.53411e-05	0.000399692
ENSG00000197054	ZNF763	0.507505	0.377745	0.000976926	0.00364348	0.330104	0.0425169	0.0829773
ENSG00000125775	SDCBP2	0.50771	0.206887	0.0325537	0.0680623	0.328778	0.0425933	0.0831095
ENSG00000277369	ENSG00000277369	0.50771	0.322836	0.0455065	0.0892074	0.583536	0.00481542	0.0138721
ENSG00000197119	SLC25A29	0.507813	-0.214967	0.0455537	0.089291	-0.31805	0.00130057	0.00489507
ENSG00000267275	KLF2-DT	0.507916	0.261641	0.0422671	0.0840795	-0.306114	0.0426435	0.0831908
ENSG00000287733	ENSG00000287733	0.507916	0.261184	0.0455831	0.0893369	0.644833	7.15673e-05	0.000488584
ENSG00000108830	RND2	0.508018	-0.460307	0.0358976	0.0737748	-0.710692	0.0426641	0.0832226
ENSG00000274259	SYNGAP1-AS1	0.508326	0.377572	0.00231126	0.00746843	0.398407	0.04279	0.0834398
ENSG00000141424	SLC39A6	0.508428	-0.126823	3.11754e-05	0.000208663	-0.0866146	0.0427927	0.0834398
ENSG00000226530	ENSG00000226530	0.508634	-0.313438	0.0457791	0.0896604	-0.489342	0.0080629	0.0211068
ENSG00000177683	THAP5	0.508656	0.678647	1.84068e-05	0.000133211	NA	NA	NA
ENSG00000286330	ENSG00000286330	0.508736	-0.335351	0.0457887	0.0896701	-0.82555	0.000141511	0.000838559
ENSG00000167595	PROSER3	0.508839	-0.125121	0.000297554	0.00135022	-0.0956313	0.0429092	0.0836331
ENSG00000101004	NINL	0.509044	-0.393874	0.0458645	0.0897915	-0.443128	0.0191535	0.0431144
ENSG00000183048	SLC25A10	0.509147	0.394327	0.00322592	0.00987492	0.4282	0.0430319	0.0838469
ENSG00000122043	LINC00544	0.509183	-0.260969	0.134917	0.216699	-0.790265	5.59967e-05	0.000402922
ENSG00000233954	UQCRHL	0.509352	0.249037	0.00884648	0.0231291	0.183059	0.0430615	0.0838799
ENSG00000046647	GEMIN8	0.509534	-0.0955659	0.0716318	0.129364	-0.265087	5.6053e-05	0.000403027
ENSG00000142230	SAE1	0.50971	0.15954	1.88539e-05	0.000136142	0.0268244	0.662992	0.74035
ENSG00000184060	ADAP2	0.50971	0.131675	0.24621	0.348776	0.508071	5.61916e-05	0.000403873
ENSG00000152580	IGSF10	0.509763	-0.607498	0.0460695	0.0901291	-0.62832	0.014639	0.0345496
ENSG00000108622	ICAM2	0.509866	0.13667	0.0145117	0.0348988	0.205739	0.0431496	0.0840138
ENSG00000253818	IGLV1-41	0.510174	1.72917	5.33714e-05	0.000324164	0.92721	0.0431872	0.0840647
ENSG00000111642	CHD4	0.510174	-0.171749	0.0461146	0.0901797	-0.403066	0.000173277	0.000987395
ENSG00000205746	PKD1P4	0.510412	-0.501765	1.9091e-05	0.00013765	-0.179581	0.0638376	0.11561
ENSG00000080200	CRYBG3	0.510585	-0.303035	0.000243482	0.00114472	-0.183508	0.0433508	0.0843493
ENSG00000214719	ENSG00000214719	0.510791	-0.118542	0.0462626	0.0904158	-0.157012	0.016757	0.0386241
ENSG00000247708	STX18-AS1	0.510939	-0.160274	0.082795	0.146095	-0.470751	5.67569e-05	0.000406877
ENSG00000258404	LINC02320	0.510996	-0.55348	0.000440917	0.00187912	-0.428389	0.043407	0.0844246
ENSG00000245498	ENSG00000245498	0.511099	-0.214433	0.0463125	0.0904861	-0.280663	0.00945503	0.0240983
ENSG00000272913	ENSG00000272913	0.511115	1.07902	1.92601e-05	0.000138663	0.463566	0.127609	0.203155
ENSG00000134108	ARL8B	0.511115	0.0538834	0.220308	0.319662	0.233334	5.67829e-05	0.000406912
ENSG00000227097	RPS28P7	0.51129	-0.445675	1.93618e-05	0.000139343	-0.230289	0.0529057	0.099061
ENSG00000173210	ABLIM3	0.51129	0.276573	0.193298	0.288602	1.0709	5.69828e-05	0.000408194
ENSG00000163328	GPR155	0.511305	-0.11689	0.046326	0.0904942	-0.35937	0.000632071	0.00275104
ENSG00000122778	KIAA1549	0.511408	-0.452221	0.0308216	0.0650291	-0.411424	0.0435313	0.0846322
ENSG00000174851	YIF1A	0.511466	0.213982	1.94146e-05	0.000139672	0.0937819	0.175047	0.260964
ENSG00000167721	TSR1	0.511511	-0.085117	0.0464291	0.0906688	-0.10817	0.0213881	0.0472165
ENSG00000276900	ENSG00000276900	0.511819	0.627632	0.000790008	0.00304478	0.335238	0.0436113	0.0847536
ENSG00000244038	DDOST	0.512025	0.121365	0.0212021	0.0477256	0.124459	0.0436852	0.0848803
ENSG00000268945	ENSG00000268945	0.512128	-0.269258	0.0464667	0.090696	-0.509195	0.0209209	0.0463851
ENSG00000138798	EGF	0.512168	0.293321	0.203755	0.300581	1.02372	5.75432e-05	0.000411446
ENSG00000125686	MED1	0.512334	0.123366	0.00391651	0.011644	0.144174	0.0437739	0.0850269
ENSG00000136717	BIN1	0.512437	-0.18486	0.0465677	0.0908658	-0.2353	0.0101292	0.0255037
ENSG00000258667	HIF1A-AS3	0.512519	0.115761	0.438798	0.547215	0.839921	5.78574e-05	0.000413386
ENSG00000170681	CAVIN4	0.512643	-0.456701	0.00322284	0.00986877	-0.520647	0.0438163	0.0850781
ENSG00000006453	BAIAP2L1	0.512643	-0.189478	0.0466101	0.0909302	-0.48594	0.00143649	0.00527513
ENSG00000271614	ATP2B1-AS1	0.512694	-0.115543	0.466562	0.573515	-0.603491	5.8193e-05	0.000415631
ENSG00000121053	EPX	0.512849	0.903359	0.0105878	0.0268806	1.05679	0.0438262	0.0850858
ENSG00000262039	ENSG00000262039	0.513045	-0.114246	0.156289	0.244023	-0.410896	5.85617e-05	0.000417955
ENSG00000119138	KLF9	0.513221	-0.461099	1.98801e-05	0.00014244	-0.209878	0.23438	0.330188
ENSG00000009335	UBE3C	0.513261	-0.0908996	4.4052e-05	0.000277015	-0.0582899	0.0440045	0.0853976
ENSG00000147488	ST18	0.513261	-0.471032	0.0468708	0.0913838	-1.16805	0.00011005	0.000685908
ENSG00000206503	HLA-A	0.513364	0.119016	0.0468812	0.0913947	0.356461	0.000197107	0.00109405
ENSG00000125454	SLC25A19	0.513396	0.33001	1.98802e-05	0.00014244	0.159013	0.155204	0.237444
ENSG00000076944	STXBP2	0.513396	0.129681	0.0984334	0.167995	0.375853	5.86931e-05	0.000418583
ENSG00000259291	ZNF710-AS1	0.513468	-0.137765	0.0469112	0.0914441	-0.290333	0.000806691	0.00334713
ENSG00000261840	ENSG00000261840	0.513571	0.322372	0.00327461	0.0100031	0.348149	0.0441738	0.0857004
ENSG00000284624	ENSG00000284624	0.513571	-0.475464	0.0529779	0.100979	-0.779305	5.87278e-05	0.000418677
ENSG00000271727	ENSG00000271727	0.513674	-0.262143	0.027896	0.0598383	-0.371488	0.0441805	0.0857047
ENSG00000272817	ENSG00000272817	0.513777	-0.404298	0.0380968	0.0773691	-0.524548	0.0442018	0.0857334
ENSG00000114812	VIPR1	0.513777	-0.185609	0.0469263	0.091446	-0.505377	0.000115601	0.000714035
ENSG00000122729	ACO1	0.51388	-0.0999965	0.0470427	0.0916636	-0.262517	0.00201224	0.00691265
ENSG00000287823	ENSG00000287823	0.514086	-0.410072	0.0470776	0.0917133	-0.435268	0.0136518	0.0326343
ENSG00000250687	NAIPP1	0.514098	0.398237	0.081785	0.144641	0.99362	5.89181e-05	0.000419569
ENSG00000259642	ST20-AS1	0.51419	0.258978	0.0151591	0.0361869	0.247792	0.0443441	0.0859687
ENSG00000136628	EPRS1	0.514273	0.249648	2.00855e-05	0.000143647	0.109988	0.18808	0.276618
ENSG00000237980	LINC02773	0.514293	-0.640968	0.00104679	0.00385828	-0.592568	0.0443472	0.0859687
ENSG00000141519	CCDC40	0.514293	-0.304462	0.0472597	0.0920494	-0.461876	0.0114409	0.0282254
ENSG00000168917	SLC35G2	0.514396	-0.410845	0.0472721	0.0920645	-0.475867	0.0277641	0.0583462
ENSG00000132016	BRME1	0.514705	-0.211349	0.0472936	0.0920786	-0.415037	0.0125523	0.0304657
ENSG00000287265	ENSG00000287265	0.514974	-0.127254	0.13454	0.216147	-0.403172	5.95715e-05	0.000423442
ENSG00000100433	KCNK10	0.515015	-0.41148	0.0474176	0.0922922	-0.679821	0.0151625	0.0355292
ENSG00000275318	ENSG00000275318	0.515118	-0.199191	0.0361668	0.0742274	-0.241102	0.0444407	0.0860885
ENSG00000115841	RMDN2	0.515118	-0.133495	0.0474382	0.0923231	-0.167821	0.0192151	0.0432159
ENSG00000116574	RHOU	0.515222	0.201884	0.0474721	0.0923797	0.428137	0.00503899	0.0143917
ENSG00000165092	ALDH1A1	0.515428	-0.534372	0.000432778	0.00185134	-0.363941	0.0445094	0.0861957
ENSG00000108384	RAD51C	0.5155	0.336829	2.02879e-05	0.000144721	0.134017	0.183893	0.271678
ENSG00000172139	SLC9C1	0.515532	0.530944	0.0405534	0.08127	0.618671	0.0445178	0.0862033
ENSG00000236213	ENSG00000236213	0.515676	-0.166642	0.18395	0.277633	-0.566869	6.02163e-05	0.000427396
ENSG00000111325	OGFOD2	0.515842	0.177718	0.00187347	0.00626329	-0.193964	0.0446286	0.0863873
ENSG00000279821	ENSG00000279821	0.515945	0.902322	0.000156151	0.000789079	0.621439	0.0446307	0.0863873
ENSG00000146856	AGBL3	0.516152	-0.19106	0.0476946	0.0927291	-0.483642	0.000162758	0.000941241
ENSG00000173545	ZNF622	0.516358	-0.106922	0.0145775	0.0350225	0.103683	0.0448449	0.0867672
ENSG00000245888	NSMCE1-DT	0.516377	0.737451	2.04471e-05	0.000145589	0.123483	0.628842	0.711738
ENSG00000103056	SMPD3	0.516462	0.293379	0.0477645	0.0928371	-0.319609	0.0286934	0.0599263
ENSG00000272690	LINC02018	0.516552	-0.132854	0.110097	0.183798	-0.373984	6.07332e-05	0.000430275
ENSG00000140943	MBTPS1	0.516727	-0.148953	2.05416e-05	0.000146155	-0.0656174	0.15499	0.237172
ENSG00000254447	OR7E11P	0.516875	-0.371177	0.0478362	0.0929326	-0.633712	0.0367232	0.0734984
ENSG00000160460	SPTBN4	0.516902	-1.04254	2.05631e-05	0.000146212	-0.606589	0.0718871	0.127454
ENSG00000166233	ARIH1	0.517078	-0.207051	2.05648e-05	0.000146212	-0.127895	0.164741	0.249233
ENSG00000265241	RBM8A	0.517186	0.0555525	0.047917	0.0930684	0.0748402	0.0354041	0.0713064
ENSG00000131196	NFATC1	0.517703	-0.164436	0.000530966	0.00218845	-0.101126	0.0450179	0.0869888
ENSG00000187699	C2orf88	0.517778	0.353696	0.0549774	0.104004	0.889108	6.13639e-05	0.000433631
ENSG00000238241	CCR12P	0.517953	-0.133675	0.606715	0.699327	-0.848726	6.14293e-05	0.000433891
ENSG00000286640	ENSG00000286640	0.518014	-0.497987	0.031332	0.0659198	-0.479939	0.045041	0.0870037
ENSG00000119714	GPR68	0.518014	-0.248507	0.0481011	0.0933512	-0.608425	9.09562e-05	0.000592088
ENSG00000197372	ZNF675	0.518129	-0.277804	2.07631e-05	0.000147299	-0.139056	0.0837871	0.144379
ENSG00000124786	SLC35B3	0.518304	0.20996	2.08064e-05	0.000147552	0.0814735	0.282748	0.383352
ENSG00000238121	LINC00426	0.518304	-0.126141	0.230413	0.330912	-0.608658	6.15611e-05	0.000434548
ENSG00000170989	S1PR1	0.518532	-0.222601	0.0482492	0.0935823	-0.345816	0.00955488	0.0242951
ENSG00000254333	NDST1-AS1	0.518635	0.848365	0.00147224	0.00513131	0.615442	0.0450985	0.0870662
ENSG00000169194	IL13	0.518843	-0.398895	0.0482763	0.0936164	-0.645396	0.03255	0.0665144
ENSG00000232810	TNF	0.51905	-0.370903	0.0484962	0.094024	-0.459716	0.00620632	0.017065
ENSG00000225031	EIF4BP7	0.519153	-0.261306	0.0485439	0.0941044	-0.791984	0.00170818	0.00605538
ENSG00000188283	ZNF383	0.519361	-0.220278	2.72485e-05	0.000185839	-0.132494	0.0453276	0.0874473
ENSG00000168813	ZNF507	0.519465	-0.195919	0.0146445	0.0351617	-0.181121	0.045337	0.0874567
ENSG00000013275	PSMC4	0.519465	0.0570587	0.0486828	0.0943481	0.141417	0.0009994	0.00397109
ENSG00000120278	PLEKHG1	0.519672	-0.496841	0.00411406	0.0121476	-0.353434	0.0453657	0.0874946
ENSG00000021826	CPS1	0.519879	-0.44856	0.0210352	0.0474325	-0.589042	0.0454034	0.0875498
ENSG00000103966	EHD4	0.519879	0.150458	0.0844493	0.148503	0.527538	6.24746e-05	0.000439551
ENSG00000231050	ENSG00000231050	0.519983	0.699269	0.00602939	0.0167486	0.776281	0.0454223	0.0875775
ENSG00000169330	MINAR1	0.519983	0.215692	0.0488056	0.0945389	0.398279	0.0131788	0.0316626
ENSG00000196652	ZKSCAN5	0.520294	0.0824576	0.048865	0.0946255	0.225558	0.000508718	0.0023282
ENSG00000274265	ENSG00000274265	0.520398	-0.134788	0.0488698	0.0946255	-0.186418	0.00550187	0.0154714
ENSG00000101182	PSMA7	0.520405	0.0239906	0.532427	0.63453	0.211661	6.27006e-05	0.00044066
ENSG00000138398	PPIG	0.520502	-0.0660829	0.0489002	0.094675	0.156889	0.000461276	0.002156
ENSG00000066557	LRRC40	0.520755	-0.230262	2.13363e-05	0.00015054	-0.0479812	0.49509	0.593844
ENSG00000166825	ANPEP	0.521021	0.491683	0.00159477	0.00548257	0.368929	0.0456528	0.0879295
ENSG00000186591	UBE2H	0.521021	0.200172	0.0489907	0.0948028	0.301003	0.00971517	0.024667
ENSG00000213742	ZNF337-AS1	0.521229	-0.171572	0.049038	0.0948755	-0.323201	0.00721497	0.0192895
ENSG00000165997	ARL5B	0.521454	-0.331577	2.17188e-05	0.000153016	-0.173527	0.120334	0.193986
ENSG00000180376	CCDC66	0.521454	-0.15662	0.0491794	0.0951113	-0.277865	6.32171e-05	0.000443323
ENSG00000232254	CSF2RBP1	0.521541	1.29459	0.00856486	0.0225314	1.30662	0.04576	0.0880967
ENSG00000138468	SENP7	0.521629	-0.157693	2.18896e-05	0.000154164	-0.127938	0.074782	0.131667
ENSG00000152778	IFIT5	0.521852	0.314298	0.0492077	0.0951469	0.90861	7.95727e-05	0.000533372
ENSG00000143543	JTB	0.521979	0.0240505	0.694299	0.773759	0.261162	6.35234e-05	0.000444986
ENSG00000039560	RAI14	0.52206	-0.517965	0.0235865	0.0520786	-0.478767	0.0459049	0.0883317
ENSG00000135372	NAT10	0.52206	-0.0952371	0.0492384	0.0951874	-0.153071	0.0102139	0.0256692
ENSG00000090316	MAEA	0.522164	0.115359	0.049247	0.0951945	0.211312	0.00230865	0.00772361
ENSG00000115464	USP34	0.522329	-0.118678	2.2043e-05	0.000155019	-0.0569292	0.250694	0.348423
ENSG00000146535	GNA12	0.52258	-0.208307	0.038962	0.078739	-0.189421	0.0459936	0.0884584
ENSG00000224721	ENSG00000224721	0.522679	0.606741	0.0648146	0.11912	1.98331	6.40916e-05	0.000448316
ENSG00000257386	ENSG00000257386	0.522788	-0.725909	0.000229062	0.00108507	-0.577461	0.0460113	0.0884748
ENSG00000227242	ENSG00000227242	0.522788	-0.921704	0.0494663	0.0955614	-0.712043	0.00200028	0.00688748
ENSG00000169184	MN1	0.522854	-0.814624	2.2412e-05	0.000157443	-0.0477378	0.835784	0.881147
ENSG00000214402	LCNL1	0.522892	-0.427957	0.0494869	0.0955917	-0.489454	0.0305092	0.0630104
ENSG00000227536	SOCS5P4	0.522996	-0.232381	0.0495982	0.0957971	-0.60195	0.00147033	0.00537389
ENSG00000068400	GRIPAP1	0.523204	0.085824	0.0166003	0.0389502	0.0944175	0.0460611	0.0885354
ENSG00000256084	ENSG00000256084	0.523308	-0.43947	0.0496444	0.0958578	-1.08318	0.000210461	0.00115589
ENSG00000246214	ENSG00000246214	0.523412	-0.365818	0.0496498	0.0958587	-0.669703	0.00483827	0.0139265
ENSG00000101977	MCF2	0.523725	-0.238069	0.00123714	0.00444185	-0.22076	0.0462334	0.0888224
ENSG00000061273	HDAC7	0.523903	0.209965	2.28185e-05	0.000159952	0.0396224	0.485301	0.584605
ENSG00000161920	MED11	0.524037	0.273081	2.76533e-05	0.000188071	0.190499	0.0463852	0.0890874
ENSG00000136319	TTC5	0.524245	-0.113801	0.0499585	0.096378	-0.240235	0.00702802	0.0188706
ENSG00000175602	CCDC85B	0.524252	-0.0530781	0.333002	0.442112	0.357639	6.50662e-05	0.000453533
ENSG00000139977	NAA30	0.524454	-0.214717	8.74831e-05	0.00048742	-0.1546	0.0464249	0.0891282
ENSG00000178913	TAF7	0.524558	0.116593	0.0500198	0.0964652	0.250148	0.000426986	0.00202562
ENSG00000255621	ENSG00000255621	0.524662	-0.485471	0.0057655	0.0161472	-0.2493	0.046478	0.0892125
ENSG00000083444	PLOD1	0.524766	0.147832	0.0500429	0.0964929	0.232831	0.00320802	0.0100051
ENSG00000122203	KIAA1191	0.524776	-0.142598	2.3124e-05	0.000161801	-0.0704565	0.0998428	0.166236
ENSG00000135953	MFSD9	0.524871	0.238498	7.90369e-05	0.0004486	0.15312	0.0465749	0.0893755
ENSG00000270087	ENSG00000270087	0.524975	-0.443537	0.0312372	0.0657417	-0.659738	0.0465768	0.0893755
ENSG00000155366	RHOC	0.525079	-0.415892	3.388e-05	0.000223606	-0.217054	0.0466039	0.0894108
ENSG00000181585	TMIE	0.525079	-0.387842	0.0501229	0.0966182	-0.916506	0.00370677	0.0112554
ENSG00000092439	TRPM7	0.525301	-0.11354	2.34215e-05	0.000163706	-0.0088858	0.825868	0.873504
ENSG00000196605	ZNF846	0.525392	-0.11008	0.0501528	0.0966472	-0.300624	8.71759e-05	0.000572105
ENSG00000174871	CNIH2	0.525601	-0.27354	0.00680298	0.0185577	-0.346393	0.0466603	0.0894823
ENSG00000277149	TYW1B	0.525601	-0.126886	0.0503273	0.0969642	-0.178522	0.0104686	0.0261843
ENSG00000177189	RPS6KA3	0.525705	-0.0671053	0.0504085	0.0971111	-0.171594	0.0081838	0.0213886
ENSG00000158201	ABHD3	0.525825	0.267346	2.35164e-05	0.000164192	0.0827662	0.18645	0.274679
ENSG00000135679	MDM2	0.525825	0.0984013	0.120671	0.197944	0.353835	6.60118e-05	0.000458759
ENSG00000257354	ENSG00000257354	0.525914	-0.138151	0.000698685	0.00276076	-0.119522	0.0466902	0.0895131
ENSG00000112414	ADGRG6	0.526122	-0.392993	0.0504964	0.0972418	-0.739566	0.0002329	0.00124723
ENSG00000211655	IGLV1-36	0.526174	1.96782	2.36042e-05	0.000164687	0.874845	0.0623126	0.113294
ENSG00000204623	ZNRD1ASP	0.526227	-0.169905	0.0505054	0.0972464	-0.396084	0.00396722	0.0119134
ENSG00000092531	SNAP23	0.526331	0.116661	0.0505088	0.0972464	0.147325	0.0167351	0.038593
ENSG00000079819	EPB41L2	0.526435	-0.211288	0.00668901	0.0182801	-0.164735	0.0468138	0.0897055
ENSG00000276302	ENSG00000276302	0.526523	-0.430733	2.37265e-05	0.000165421	-0.269404	0.0841226	0.144828
ENSG00000261098	ENSG00000261098	0.52654	-0.234219	0.00543424	0.0153412	-0.203779	0.046822	0.0897123
ENSG00000178904	DPY19L3	0.526644	0.182919	0.000720319	0.00282326	0.242204	0.0468375	0.0897313
ENSG00000105519	CAPS	0.526749	-0.11411	0.0506266	0.0974345	-0.171318	0.0184827	0.0418713
ENSG00000135919	SERPINE2	0.526853	0.30116	0.05065	0.0974699	0.536884	0.00949165	0.0241629
ENSG00000106714	CNTNAP3	0.526957	0.731322	0.0507004	0.0975571	1.58047	0.00222995	0.0075071
ENSG00000072415	MPP5	0.527047	-0.258097	2.38578e-05	0.000166157	-0.162968	0.0790629	0.137829
ENSG00000143621	ILF2	0.527062	-0.0994073	0.00602764	0.0167461	-0.113341	0.0469124	0.0898411
ENSG00000173068	BNC2	0.527222	-0.779425	2.38702e-05	0.000166184	-0.258003	0.174281	0.260091
ENSG00000281344	HELLPAR	0.527271	0.527293	0.00025685	0.00119656	0.39958	0.0469538	0.0899025
ENSG00000175155	YPEL2	0.527397	-0.304884	2.39016e-05	0.000166299	-0.195721	0.0748568	0.131763
ENSG00000203797	DDO	0.527397	0.0940007	0.501386	0.605361	0.72681	6.7024e-05	0.000464291
ENSG00000227237	ENSG00000227237	0.527689	-0.635109	0.00175564	0.00593993	-0.636493	0.0470398	0.0900315
ENSG00000116983	HPCAL4	0.527746	-0.128125	0.446428	0.554628	-0.760144	6.754e-05	0.00046753
ENSG00000112530	PACRG	0.527898	-0.369111	0.0510065	0.0980587	-0.643209	0.0121927	0.029746
ENSG00000143793	C1orf35	0.52792	-0.202373	2.39995e-05	0.000166845	-0.0745749	0.19389	0.283326
ENSG00000158615	PPP1R15B	0.528212	-0.216055	0.0012076	0.00435271	-0.213428	0.0471843	0.0902634
ENSG00000120526	NUDCD1	0.528269	0.286498	2.4286e-05	0.000168716	0.0144318	0.891807	0.921807
ENSG00000267757	EML2-AS1	0.528316	-0.303839	0.0511808	0.0983549	-0.386424	0.00133654	0.00500509
ENSG00000204217	BMPR2	0.528444	0.0627493	0.253301	0.356221	0.306262	6.78265e-05	0.000468686
ENSG00000155363	MOV10	0.528525	0.192631	0.0512202	0.0983998	0.52264	0.00388604	0.0117114
ENSG00000203778	FAM229B	0.52863	-0.273295	0.0512207	0.0983998	-0.571404	0.0203094	0.0452576
ENSG00000113812	ACTR8	0.528734	0.123019	0.00475305	0.0136949	0.11923	0.0473131	0.0904588
ENSG00000119616	FCF1	0.528793	0.130482	2.45661e-05	0.000170479	0.0874244	0.0548124	0.102058
ENSG00000136238	RAC1	0.528793	0.0681463	0.231851	0.33273	0.284851	6.7867e-05	0.000468787
ENSG00000250608	ENSG00000250608	0.528944	0.239912	0.0512448	0.0984194	0.557072	0.000314961	0.00159019
ENSG00000092208	GEMIN2	0.529048	0.17189	0.00102992	0.00380986	0.173551	0.0473313	0.0904657
ENSG00000235532	LINC00402	0.529142	-0.285947	0.0842105	0.148162	-0.814615	6.83113e-05	0.000471519
ENSG00000123200	ZC3H13	0.529153	0.107373	0.00245982	0.00787378	0.132401	0.047338	0.0904657
ENSG00000104129	DNAJC17	0.529153	-0.0742999	0.0512886	0.098484	-0.148569	0.0035217	0.0107832
ENSG00000144031	ANKRD53	0.529362	-0.364683	0.0314201	0.0660837	-0.437831	0.0473416	0.0904657
ENSG00000186193	SAPCD2	0.529362	0.355046	0.0513072	0.0985004	0.778531	0.000256058	0.00134625
ENSG00000160207	HSF2BP	0.529467	-0.337901	0.0513324	0.098539	-0.665147	0.00613622	0.0168966
ENSG00000203697	CAPN8	0.529572	-0.390316	0.0513576	0.0985738	-0.622423	0.00701892	0.0188593
ENSG00000114021	NIT2	0.529676	-0.103758	0.0513631	0.0985738	-0.22329	0.000731964	0.00309947
ENSG00000287917	ENSG00000287917	0.52984	0.34237	0.066845	0.122239	0.900344	6.876e-05	0.000473836
ENSG00000189266	PNRC2	0.529886	-0.0963956	0.00497627	0.0142241	0.101175	0.047447	0.0906224
ENSG00000150455	TIRAP	0.529991	0.160523	7.51975e-05	0.00042995	0.135398	0.0474733	0.0906637
ENSG00000100591	AHSA1	0.530014	0.2295	2.51537e-05	0.000174121	0.162717	0.0495463	0.093899
ENSG00000278962	ENSG00000278962	0.530014	-0.307987	0.0943766	0.162284	-1.03108	6.87696e-05	0.000473836
ENSG00000260236	ENSG00000260236	0.530189	0.460232	2.51775e-05	0.000174224	0.214506	0.294868	0.396216
ENSG00000278090	LUNAR1	0.5302	0.855911	0.00100801	0.0037438	0.777973	0.0474917	0.0906808
ENSG00000196867	ZFP28	0.5302	-0.190576	0.0514855	0.0987585	-0.309128	0.0035443	0.0108439
ENSG00000168175	MAPK1IP1L	0.530363	-0.214241	2.51885e-05	0.000174238	-0.0567281	0.485193	0.584548
ENSG00000220804	LINC01881	0.530514	-0.101337	0.0515068	0.0987761	-0.157948	0.0032812	0.010186
ENSG00000234998	ENSG00000234998	0.530538	NA	NA	NA	1.88163	6.90418e-05	0.000475084
ENSG00000136305	CIDEB	0.530619	0.140198	0.051522	0.0987954	0.208226	0.00669733	0.0181338
ENSG00000261351	ENSG00000261351	0.530724	-0.205126	0.00251313	0.00800745	-0.235685	0.0475883	0.0908205
ENSG00000183765	CHEK2	0.530829	0.148366	0.0175012	0.0407411	-0.1952	0.0475977	0.0908217
ENSG00000121552	CSTA	0.530829	0.184244	0.0515474	0.098823	0.324104	0.00402626	0.0120495
ENSG00000177889	UBE2N	0.531039	-0.156316	0.000316395	0.00141946	-0.132419	0.047603	0.0908217
ENSG00000167476	JSRP1	0.531061	0.339267	0.0920107	0.159004	1.02313	6.91764e-05	0.000475621
ENSG00000258732	ENSG00000258732	0.531235	-0.854537	2.53934e-05	0.000175289	-0.460614	0.0501624	0.0948063
ENSG00000253368	TRNP1	0.531248	-0.416007	0.0273175	0.0587923	-0.423152	0.0476307	0.0908566
ENSG00000175538	KCNE3	0.531353	0.34744	0.00573085	0.0160641	0.341164	0.0476565	0.0908967
ENSG00000130751	NPAS1	0.531458	-0.426151	0.0283572	0.0606929	-0.573261	0.047712	0.0909848
ENSG00000114354	TFG	0.531878	-0.0906546	0.0432031	0.0856082	0.147414	0.0478637	0.0912452
ENSG00000100302	RASD2	0.531932	-1.54579	2.56351e-05	0.00017676	-0.669305	0.152753	0.234354
ENSG00000141574	SECTM1	0.531932	0.200994	0.153102	0.24007	0.623642	6.98776e-05	0.00047959
ENSG00000225470	JPX	0.532088	0.201861	0.00329916	0.010066	0.152806	0.0478935	0.0912857
ENSG00000185669	SNAI3	0.532107	0.0540441	0.542108	0.642973	0.382612	6.99393e-05	0.000479843
ENSG00000122068	FYTTD1	0.532297	-0.125861	0.000301747	0.00136415	0.120484	0.0479284	0.0913342
ENSG00000228140	ENSG00000228140	0.532297	-0.24755	0.0518709	0.0993075	-0.463418	0.000592376	0.00261928
ENSG00000092964	DPYSL2	0.532402	0.323281	0.00257051	0.00816216	0.299393	0.0479421	0.0913513
ENSG00000162144	CYB561A3	0.532402	-0.118206	0.0518903	0.0993282	-0.287142	0.000330877	0.00165285
ENSG00000197283	SYNGAP1	0.532507	-0.147338	0.0518919	0.0993282	-0.29253	0.000965382	0.00386133
ENSG00000132275	RRP8	0.532612	-0.0940108	0.00714712	0.0192985	-0.0832655	0.0479888	0.0914223
ENSG00000104365	IKBKB	0.532612	-0.0723093	0.05191	0.099353	-0.151389	0.0114687	0.0282833
ENSG00000165527	ARF6	0.53263	-0.160773	2.59066e-05	0.00017832	-0.0211678	0.710638	0.780148
ENSG00000211694	TRGV10	0.532717	-0.315559	0.0519171	0.0993569	-0.420475	0.0069007	0.0186037
ENSG00000079950	STX7	0.532927	0.173954	0.0182165	0.0420884	0.175206	0.0480985	0.0916042
ENSG00000174796	THAP6	0.533138	-0.126542	0.0123303	0.0305535	-0.121379	0.0481289	0.0916413
ENSG00000120733	KDM3B	0.533138	0.07194	0.0519716	0.0994219	0.13504	0.0248633	0.0534519
ENSG00000046653	GPM6B	0.533348	-0.565337	0.0126551	0.0311848	-0.519226	0.0481819	0.0917269
ENSG00000137460	FHDC1	0.533453	0.565292	0.0520521	0.0995466	1.04475	0.000157198	0.000915673
ENSG00000147119	CHST7	0.533501	-0.37042	2.61809e-05	0.000179948	-0.165049	0.233798	0.329609
ENSG00000211664	IGLV2-18	0.533768	1.50714	0.000157869	0.000796609	0.842706	0.0483923	0.0920913
ENSG00000183172	SMDT1	0.533873	-0.120498	0.0522091	0.0998074	-0.159185	0.00848427	0.0220397
ENSG00000157168	NRG1	0.534083	-0.443099	0.0522379	0.0998428	-0.704048	0.00234152	0.00781059
ENSG00000225953	SATB2-AS1	0.534198	0.912561	2.64028e-05	0.000181217	0.530774	0.146504	0.226628
ENSG00000196421	C20orf204	0.534399	-0.256352	0.0523378	0.100004	-0.576713	9.37955e-05	0.000605069
ENSG00000248514	ENSG00000248514	0.534504	-0.40892	0.0523623	0.100041	-0.863065	0.00102519	0.00405607
ENSG00000232811	ENSG00000232811	0.534546	-0.691424	2.65088e-05	0.000181816	-0.225361	0.34534	0.449336
ENSG00000168234	TTC39C	0.534714	-0.126831	0.0524538	0.100196	-0.264621	0.00200331	0.00689298
ENSG00000268555	ENSG00000268555	0.53482	0.526901	0.0524661	0.10021	0.817215	0.00481208	0.0138645
ENSG00000224034	LINC02561	0.534925	-0.440833	0.0238522	0.0525306	-0.425321	0.0487004	0.0925716
ENSG00000019144	PHLDB1	0.534925	-0.241568	0.0524781	0.100223	-0.296247	0.0480727	0.0915732
ENSG00000279161	ENSG00000279161	0.535069	-0.328979	0.172814	0.26434	-1.08335	7.1795e-05	0.000489619
ENSG00000258689	LINC01269	0.535135	0.442753	0.0359947	0.0739352	0.582958	0.0487376	0.0926297
ENSG00000186222	BLOC1S4	0.535241	-0.197792	0.0027628	0.00866785	-0.113371	0.0487587	0.0926606
ENSG00000043462	LCP2	0.535241	0.121892	0.0525206	0.100271	0.211922	0.00390901	0.0117712
ENSG00000042062	RIPOR3	0.535243	0.471985	0.0640255	0.118005	1.10037	7.18322e-05	0.000489701
ENSG00000268433	MTDHP3	0.535556	0.738006	0.0526012	0.100389	1.01731	0.00299775	0.00947774
ENSG00000189134	NKAPL	0.535662	0.435859	0.0526012	0.100389	0.866989	0.00425424	0.0125972
ENSG00000099785	MARCHF2	0.535765	0.146872	0.128307	0.207923	0.411852	7.23974e-05	0.000493032
ENSG00000100911	PSME2	0.535767	0.14523	0.0526476	0.100468	0.318398	0.00363783	0.0110774
ENSG00000197530	MIB2	0.535872	-0.0983508	0.0201537	0.0457582	-0.116836	0.0489672	0.093002
ENSG00000163116	STPG2	0.535978	0.29904	0.0351115	0.0724813	0.355141	0.0489746	0.0930071
ENSG00000286550	ENSG00000286550	0.535978	-0.46644	0.0526703	0.100482	-0.972731	0.00329921	0.0102284
ENSG00000047579	DTNBP1	0.536083	0.117429	0.0152199	0.0362918	0.110139	0.0490109	0.0930668
ENSG00000257702	LBX2-AS1	0.536083	0.213681	0.0526708	0.100482	0.322539	0.0190764	0.0429857
ENSG00000093144	ECHDC1	0.536287	0.240935	2.70193e-05	0.000184665	0.072757	0.376815	0.481024
ENSG00000188707	ZBED6CL	0.536294	0.303976	0.00379104	0.0113334	-0.338806	0.0491127	0.0932418
ENSG00000217702	ENSG00000217702	0.536399	-0.189557	0.0527195	0.100546	-0.420582	0.000371312	0.00180855
ENSG00000287611	ENSG00000287611	0.536461	0.121697	0.61756	0.708345	-1.2303	7.3842e-05	0.000502126
ENSG00000155636	RBM45	0.53661	0.0897117	0.0527125	0.100542	0.116399	0.0491699	0.0933229
ENSG00000164300	SERINC5	0.536809	-0.125798	0.105629	0.177769	-0.418312	7.41866e-05	0.000504151
ENSG00000213585	VDAC1	0.536926	0.0901799	0.0528886	0.100819	0.144358	0.0111042	0.0275389
ENSG00000060566	CREB3L3	0.537137	0.666933	0.0529977	0.100993	0.910049	0.00990535	0.0250475
ENSG00000163961	RNF168	0.537157	-0.231086	2.7099e-05	0.000184884	-0.103799	0.12129	0.195153
ENSG00000204529	GUCY2EP	0.537157	NA	NA	NA	2.09951	7.44084e-05	0.000505303
ENSG00000165905	LARGE2	0.537348	-0.374894	0.0238858	0.0525779	-0.358545	0.0493512	0.0936025
ENSG00000153531	ADPRHL1	0.537453	0.354714	0.00203357	0.00671528	0.288465	0.0493991	0.0936843
ENSG00000136011	STAB2	0.537559	1.0625	0.00145735	0.00508763	0.813622	0.0494311	0.0937357
ENSG00000267226	MALT1-AS1	0.537679	-0.614365	2.73085e-05	0.000186073	-0.332928	0.142974	0.222484
ENSG00000110583	NAA40	0.537679	-0.0969639	0.107313	0.180107	-0.27843	7.4615e-05	0.000506172
ENSG00000013503	POLR3B	0.53777	-0.117868	0.00547994	0.015459	-0.130499	0.0494769	0.0938041
ENSG00000205309	NT5M	0.53777	0.305522	0.0530963	0.101135	0.616633	0.00458608	0.0133699
ENSG00000198042	MAK16	0.537853	-0.326883	2.73116e-05	0.000186073	-0.107311	0.191009	0.280157
ENSG00000151176	PLBD2	0.537853	0.0578965	0.363437	0.473138	0.294997	7.48209e-05	0.00050739
ENSG00000250654	ENSG00000250654	0.537875	-0.224362	0.0531117	0.101155	-0.380722	0.00755617	0.0200275
ENSG00000141748	ARL5C	0.537981	-0.404331	0.0531337	0.101186	-0.844089	0.00407751	0.0121738
ENSG00000107554	DNMBP	0.538027	-0.428122	2.73752e-05	0.000186442	-0.208169	0.0992656	0.165417
ENSG00000269469	ENSG00000269469	0.538086	-0.270713	0.0531548	0.101217	-0.407855	0.0339367	0.0689109
ENSG00000237781	ADAMTSL4-AS2	0.538297	0.527801	0.00146769	0.00511911	0.349189	0.049555	0.0939062
ENSG00000253347	ENSG00000253347	0.538403	-0.200286	0.0533027	0.101468	-0.370181	0.00797119	0.0209206
ENSG00000286193	ENSG00000286193	0.538509	-0.361197	0.0533122	0.101477	-0.623929	0.0287891	0.0601066
ENSG00000117016	RIMS3	0.538549	-0.126207	0.0698864	0.126845	-0.378776	7.54401e-05	0.000510873
ENSG00000143320	CRABP2	0.538614	-0.170892	0.0535043	0.101832	-0.335711	0.0249173	0.0535324
ENSG00000102103	PQBP1	0.53872	-0.0509445	0.0535362	0.101871	-0.135934	0.00131346	0.00493587
ENSG00000174915	PTDSS2	0.538723	-0.072772	0.0656189	0.120371	-0.169816	7.5583e-05	0.000511661
ENSG00000135940	COX5B	0.538897	0.0786759	0.0950862	0.163269	0.271206	7.56528e-05	0.000511955
ENSG00000102794	ACOD1	0.538931	0.637861	0.0535431	0.101871	1.10656	0.0116712	0.0287022
ENSG00000029725	RABEP1	0.539248	-0.0649495	0.0535734	0.101904	0.0967479	0.0396869	0.0784008
ENSG00000005471	ABCB4	0.539354	-0.416059	0.0536017	0.101948	-0.362085	0.0367358	0.0735135
ENSG00000143479	DYRK3	0.539459	0.560492	0.0536263	0.101976	1.01605	0.000377425	0.00182895
ENSG00000011260	UTP18	0.539565	-0.140036	7.867e-05	0.000446778	-0.0868992	0.0498743	0.0944002
ENSG00000134986	NREP	0.539565	0.141517	0.0536288	0.101976	0.258547	0.00422018	0.0125174
ENSG00000100418	DESI1	0.539593	0.172178	2.79058e-05	0.000189457	0.0641437	0.0928766	0.156812
ENSG00000230317	LINC01284	0.539671	-0.300631	0.0536321	0.101976	-0.663469	0.00108296	0.0042441
ENSG00000183617	MRPL54	0.539776	-0.15345	0.00420826	0.0123674	-0.129649	0.0499025	0.0944352
ENSG00000182993	C12orf60	0.53994	0.505736	2.81181e-05	0.000190765	0.240459	0.212671	0.305212
ENSG00000227678	ENSG00000227678	0.539988	-0.254028	0.0536546	0.101988	-0.467132	0.0188799	0.0425877
ENSG00000277151	ENSG00000277151	0.540093	-0.26247	0.042201	0.083986	-0.319891	0.0499994	0.0945906
ENSG00000196159	FAT4	0.540199	-0.752858	0.000516131	0.00213568	-0.388384	0.0500291	0.0946377
ENSG00000130940	CASZ1	0.540288	-0.371014	2.81871e-05	0.0001911	0.0622203	0.646554	0.726214
ENSG00000249532	MIR302CHG	0.540288	-0.357451	0.180117	0.273165	1.60656	7.70977e-05	0.000520275
ENSG00000272825	ENSG00000272825	0.540411	0.489647	0.000345824	0.00153448	0.362563	0.0500471	0.0946531
ENSG00000100227	POLDIP3	0.540411	0.0635316	0.0537471	0.102124	0.142372	0.0032497	0.0101057
ENSG00000122557	HERPUD2	0.540462	-0.165782	2.82687e-05	0.000191586	-0.0947188	0.0900384	0.152928
ENSG00000249825	THBS4-AS1	0.540462	-0.137042	0.267658	0.371736	-0.63823	7.72999e-05	0.000521457
ENSG00000134765	DSC1	0.540636	-0.324117	0.191176	0.28609	-1.17033	7.73658e-05	0.000521573
ENSG00000214174	AMZ2P1	0.540834	-0.28066	6.03636e-05	0.000359314	-0.159158	0.0501003	0.0947166
ENSG00000166183	ASPG	0.54094	0.656622	0.0110344	0.0278434	0.683159	0.0501326	0.0947685
ENSG00000260903	XKR7	0.54094	-0.233888	0.0539492	0.102458	-0.312634	0.0473145	0.0904588
ENSG00000171984	SHLD1	0.541157	-0.0717432	0.220762	0.320094	-0.318198	7.77513e-05	0.000523771
ENSG00000262482	ENSG00000262482	0.541363	0.733424	0.00315484	0.0096911	0.734432	0.0502008	0.0948603
ENSG00000165028	NIPSNAP3B	0.541469	-0.245399	0.0540762	0.102649	-0.412137	0.00145881	0.00533985
ENSG00000109572	CLCN3	0.541575	0.207675	0.000449902	0.00190737	0.189576	0.050244	0.0949234
ENSG00000250305	TRMT9B	0.541681	0.373481	0.0424255	0.0843427	0.490001	0.0502539	0.0949327
ENSG00000163041	H3-3A	0.541787	0.157042	0.0542681	0.102983	0.208863	0.00999839	0.0252507
ENSG00000112406	HECA	0.541852	-0.230292	2.89244e-05	0.000195484	-0.113911	0.257418	0.356002
ENSG00000105520	PLPPR2	0.541892	0.188618	0.0508805	0.097865	0.183339	0.0503134	0.0950266
ENSG00000231705	ENSG00000231705	0.5422	-0.747665	2.90729e-05	0.00019635	-0.176664	0.522907	0.619747
ENSG00000165916	PSMC3	0.542316	0.0785397	0.0543789	0.103143	0.133157	0.00775064	0.0204445
ENSG00000271643	PDCD6IP-DT	0.542422	0.20487	0.0544153	0.103202	0.40179	0.0180709	0.041089
ENSG00000233730	LINC01765	0.542528	0.521763	0.0544388	0.103232	0.80976	0.0272075	0.0574512
ENSG00000109265	CRACD	0.542634	0.269027	0.0544416	0.103232	0.534936	0.00363233	0.0110631
ENSG00000130731	METTL26	0.54274	-0.125119	0.0115187	0.0288593	-0.113233	0.0507323	0.0957429
ENSG00000152705	CATSPER3	0.54274	0.332444	0.0544567	0.103246	0.600516	0.0201384	0.0449544
ENSG00000131781	FMO5	0.542846	-0.176577	0.0544596	0.103246	-0.308207	0.00675632	0.0182705
ENSG00000166949	SMAD3	0.542894	-0.2769	2.9427e-05	0.000198466	-0.164721	0.166536	0.251416
ENSG00000261490	ENSG00000261490	0.542894	-0.116559	0.0715204	0.129243	-0.305987	7.91557e-05	0.00053138
ENSG00000171824	EXOSC10	0.543068	-0.142889	2.95243e-05	0.000199054	0.0108243	0.774583	0.832566
ENSG00000175048	ZDHHC14	0.543164	-0.256177	0.000485706	0.00203429	-0.183761	0.0507947	0.0958233
ENSG00000203392	ENSG00000203392	0.543164	-0.415887	0.0545036	0.103299	-0.806405	0.00850584	0.0220868
ENSG00000075213	SEMA3A	0.54327	-0.567462	0.00384782	0.0114732	-0.61591	0.050823	0.0958674
ENSG00000025772	TOMM34	0.54327	0.0961105	0.0545144	0.1033	0.126109	0.032604	0.0666108
ENSG00000167202	TBC1D2B	0.543482	-0.0682597	0.0545337	0.103326	-0.18858	0.000757457	0.00318593
ENSG00000115317	HTRA2	0.543589	0.240513	2.97935e-05	0.000200659	0.0645428	0.355347	0.459108
ENSG00000104221	BRF2	0.543694	-0.226473	8.74368e-05	0.000487302	-0.152154	0.0509446	0.0960592
ENSG00000143919	CAMKMT	0.543763	-0.0887655	0.188236	0.282697	-0.349806	7.95904e-05	0.000533372
ENSG00000155980	KIF5A	0.543801	-0.221801	0.05462	0.103459	-0.553309	0.000344934	0.00170762
ENSG00000106591	MRPL32	0.543907	-0.156145	9.03756e-05	0.000500235	-0.102263	0.0509552	0.0960604
ENSG00000204463	BAG6	0.543907	0.157865	0.0546401	0.103487	0.204186	0.00469821	0.0136258
ENSG00000279631	ENSG00000279631	0.544013	0.444157	0.00131579	0.00466899	0.474098	0.050967	0.0960732
ENSG00000268218	ENSG00000268218	0.544119	0.488619	0.0326912	0.068291	0.727079	0.0509748	0.0960786
ENSG00000267568	ENSG00000267568	0.544283	-0.221409	0.288595	0.394179	-0.814001	8.00652e-05	0.000535996
ENSG00000258101	ENSG00000258101	0.544331	0.8148	0.000174294	0.000866649	0.544111	0.0510128	0.0961314
ENSG00000100053	CRYBB3	0.544331	-0.492612	0.0547846	0.10372	-0.941116	0.00148186	0.00540454
ENSG00000170852	KBTBD2	0.544457	-0.185268	3.00057e-05	0.000201739	-0.0580229	0.407868	0.51193
ENSG00000169087	HSPBAP1	0.544543	-0.121228	0.054904	0.103926	-0.184278	0.0135691	0.0324767
ENSG00000249624	ENSG00000249624	0.54465	0.296304	0.0012184	0.00438593	0.157886	0.0511603	0.0963812
ENSG00000143185	XCL2	0.544756	-0.527603	0.00205489	0.006773	-0.321866	0.0511831	0.0964148
ENSG00000162129	CLPB	0.545181	0.0954084	0.0498266	0.0961618	0.153953	0.0512937	0.0965856
ENSG00000095539	SEMA4G	0.545287	-0.347281	0.0549998	0.104034	-0.569843	0.0188301	0.0425102
ENSG00000088035	ALG6	0.545499	-0.0494957	0.0522005	0.0998008	-0.0785813	0.0514322	0.096818
ENSG00000244879	GABPB1-AS1	0.545499	-0.227397	0.0550137	0.104034	-0.210566	0.0176133	0.0402642
ENSG00000264057	ENSG00000264057	0.545672	-0.192441	0.324737	0.433548	-0.643609	8.11489e-05	0.00054175
ENSG00000279792	ENSG00000279792	0.545712	-0.249664	0.0550384	0.104069	-0.579973	0.00119192	0.00457635
ENSG00000176909	MAMSTR	0.545818	-0.295658	0.0551266	0.104225	-0.548648	0.00766669	0.0202618
ENSG00000166343	MSS51	0.545845	0.0132372	0.832512	0.882604	-0.386646	8.13602e-05	0.000542973
ENSG00000284930	ENSG00000284930	0.545925	0.524027	0.0286486	0.0612159	0.568437	0.0515344	0.0969726
ENSG00000141084	RANBP10	0.545925	0.247858	0.0551538	0.104267	0.206494	0.0253217	0.0542384
ENSG00000110367	DDX6	0.546019	-0.232369	3.08364e-05	0.000206679	-0.149439	0.114445	0.186156
ENSG00000256576	LINC02361	0.546137	-0.166692	0.055167	0.104271	-0.239979	0.024117	0.0521369
ENSG00000185818	NAT8L	0.546192	-0.394139	0.0618638	0.11474	-1.12368	8.21413e-05	0.000547807
ENSG00000116478	HDAC1	0.546243	0.0528598	0.0475049	0.0924252	-0.0709155	0.0517092	0.097273
ENSG00000275719	ENSG00000275719	0.546243	0.397357	0.0551746	0.104275	0.494087	0.0290142	0.0604654
ENSG00000205593	DENND6B	0.54635	-0.195794	0.00591139	0.0164793	-0.168331	0.0517377	0.0973172
ENSG00000174718	RESF1	0.546456	0.288745	0.00502004	0.0143218	0.276157	0.0517427	0.0973172
ENSG00000165272	AQP3	0.546539	0.545979	3.09886e-05	0.000207485	0.00162812	0.99223	0.99403
ENSG00000167182	SP2	0.546539	-0.0202883	0.580085	0.676934	0.20389	8.25745e-05	0.000550317
ENSG00000095585	BLNK	0.546563	0.56582	0.000592845	0.00239768	0.345345	0.0517634	0.0973411
ENSG00000110090	CPT1A	0.546669	0.171379	0.0554064	0.104673	0.272382	0.000611894	0.00268182
ENSG00000141933	TPGS1	0.546882	-0.0708202	0.0554547	0.104744	-0.130606	0.00443481	0.0130261
ENSG00000230212	ENSG00000230212	0.546988	-0.32527	0.0545149	0.1033	-0.389123	0.0518281	0.0974214
ENSG00000068001	HYAL2	0.546988	0.19389	0.0554695	0.104761	0.374152	0.000841755	0.00346804
ENSG00000255337	ENSG00000255337	0.547201	0.424196	0.00712275	0.0192434	0.470688	0.0518826	0.0975138
ENSG00000254248	ENSG00000254248	0.547233	0.760742	3.13756e-05	0.000209787	0.370813	0.166298	0.251137
ENSG00000143554	SLC27A3	0.547307	0.154538	0.0555486	0.10488	0.265241	0.0282101	0.0591085
ENSG00000176871	WSB2	0.54752	0.0889534	0.0555871	0.104932	0.18461	0.00370371	0.0112479
ENSG00000164631	ZNF12	0.54758	-0.175961	3.14903e-05	0.000210354	-0.108162	0.0704412	0.12528
ENSG00000184207	PGP	0.547627	-0.198676	0.000209637	0.00100856	-0.12031	0.0519662	0.0976331
ENSG00000249673	NOP14-AS1	0.547627	-0.100201	0.0556491	0.105033	0.123191	0.0310908	0.0640952
ENSG00000131263	RLIM	0.547753	-0.295653	3.15026e-05	0.000210354	-0.0160818	0.89564	0.925028
ENSG00000156931	VPS8	0.547946	0.13661	0.00590733	0.0164718	0.124047	0.0520275	0.0977197
ENSG00000179598	PLD6	0.547946	0.228784	0.055825	0.105341	0.293187	0.0172422	0.0395349
ENSG00000277715	ENSG00000277715	0.548372	0.427356	0.0028965	0.00902315	0.356408	0.0521055	0.0978282
ENSG00000172671	ZFAND4	0.548372	-0.111474	0.0560027	0.105629	-0.172844	0.0317614	0.0652063
ENSG00000285923	ENSG00000285923	0.548479	-0.25654	0.0204451	0.0463225	-0.260096	0.0521239	0.0978531
ENSG00000203709	MIR29B2CHG	0.548479	-0.173251	0.0560051	0.105629	-0.377859	0.00051461	0.00234849
ENSG00000158485	CD1B	0.548585	-0.73207	0.00198802	0.00659345	-0.673742	0.0521446	0.0978826
ENSG00000165417	GTF2A1	0.54862	0.210461	3.17143e-05	0.000211469	0.0685512	0.475835	0.575823
ENSG00000115211	EIF2B4	0.548692	-0.0565494	0.0560479	0.105689	-0.0974232	0.0210905	0.0466699
ENSG00000230530	LIMD1-AS1	0.548905	0.235386	0.0343233	0.0711411	0.322153	0.0522458	0.098044
ENSG00000205364	MT1M	0.548966	NA	NA	NA	2.13279	8.38381e-05	0.000556053
ENSG00000177283	FZD8	0.549012	-0.534309	0.00522532	0.0148377	-0.452841	0.052261	0.0980629
ENSG00000196428	TSC22D2	0.54914	-0.281391	3.18819e-05	0.000212367	-0.0921988	0.362119	0.466222
ENSG00000138685	FGF2	0.549225	0.654447	0.018209	0.0420766	0.552489	0.0522916	0.0981013
ENSG00000125629	INSIG2	0.549486	0.178741	3.20202e-05	0.000213142	0.136261	0.146593	0.226729
ENSG00000068903	SIRT2	0.549833	-0.162972	3.22042e-05	0.00021422	-0.0527147	0.361026	0.465077
ENSG00000096968	JAK2	0.549972	0.152309	0.056474	0.106369	0.390233	0.000295749	0.00151131
ENSG00000106153	CHCHD2	0.550078	0.0885252	0.0493345	0.0953446	0.118739	0.0524821	0.0983822
ENSG00000186976	EFCAB6	0.550398	-0.356658	0.0145221	0.0349186	-0.411566	0.0525804	0.098538
ENSG00000254554	ENSG00000254554	0.550526	0.962169	3.24091e-05	0.000215288	0.517056	0.110719	0.18113
ENSG00000197238	H4C11	0.550719	0.494378	0.0567478	0.106812	0.8026	0.0340866	0.0691644
ENSG00000166902	MRPL16	0.550872	0.0325876	0.38806	0.497784	0.20589	8.50347e-05	0.000561755
ENSG00000100346	CACNA1I	0.551045	-0.297038	0.0751534	0.13468	-0.756884	8.50466e-05	0.000561755
ENSG00000109466	KLHL2	0.551146	0.20847	0.0568736	0.107007	0.40735	0.00711424	0.0190465
ENSG00000090447	TFAP4	0.551253	-0.132836	0.0568813	0.107011	-0.36469	0.000254708	0.00134171
ENSG00000172243	CLEC7A	0.551392	0.177727	0.117779	0.194119	0.387333	8.5462e-05	0.000563954
ENSG00000249679	ENSG00000249679	0.551466	0.869309	0.0109716	0.0277028	0.907097	0.0529571	0.0991478
ENSG00000197847	SLC22A20P	0.551565	0.551057	3.27822e-05	0.000217321	-0.0433593	0.777494	0.834813
ENSG00000233695	GAS6-AS1	0.551738	-0.184765	0.104128	0.175798	-0.396923	8.56455e-05	0.000564813
ENSG00000163645	ERICH6	0.551787	-0.459285	0.00176514	0.00596063	-0.378018	0.0531054	0.0993965
ENSG00000227863	ENSG00000227863	0.551894	-0.488863	0.0570883	0.107329	-0.779788	0.0138034	0.0329275
ENSG00000099219	ERMP1	0.552084	-0.0102381	0.845355	0.892274	-0.285236	8.59208e-05	0.000566368
ENSG00000147548	NSD3	0.552108	-0.0642861	0.0150618	0.0359944	-0.0838634	0.0531606	0.0994655
ENSG00000006282	SPATA20	0.552214	-0.213104	0.0571646	0.107451	-0.131841	0.0214513	0.0473113
ENSG00000109079	TNFAIP1	0.552431	0.224253	3.33409e-05	0.000220648	0.122129	0.185425	0.273586
ENSG00000257252	ENSG00000257252	0.552535	0.487223	0.0572362	0.107554	0.805304	0.0104261	0.026095
ENSG00000230426	LINC01036	0.552604	-0.0959672	0.385771	0.49547	-0.550166	8.61108e-05	0.00056704
ENSG00000166578	IQCD	0.552642	-0.295486	0.0572418	0.107554	-0.683858	0.000300652	0.00153007
ENSG00000258565	BLZF2P	0.552749	0.824855	0.00029584	0.00134402	0.625552	0.0532327	0.0995479
ENSG00000184227	ACOT1	0.552856	-0.282622	0.057326	0.107692	0.374745	0.0131225	0.0315682
ENSG00000204252	HLA-DOA	0.55295	-0.265282	0.0625423	0.115766	-0.565949	8.62123e-05	0.000567322
ENSG00000126653	NSRP1	0.553123	0.0286142	0.373252	0.482584	0.147298	8.63431e-05	0.000567989
ENSG00000266994	ENSG00000266994	0.553284	-0.189098	0.0574201	0.107827	-0.486502	0.000150094	0.000880652
ENSG00000271380	ENSG00000271380	0.553391	-0.173473	0.0574837	0.107936	-0.257953	0.0261809	0.0556655
ENSG00000268938	ENSG00000268938	0.553469	0.115052	0.768615	0.833847	2.26086	8.65949e-05	0.000569109
ENSG00000256087	ZNF432	0.553498	-0.181196	9.64182e-05	0.000527074	-0.130539	0.0535291	0.100034
ENSG00000135972	MRPS9	0.553712	-0.141427	0.00205947	0.00678582	-0.0979514	0.0536013	0.10015
ENSG00000198467	TPM2	0.553815	-0.166468	0.0951361	0.163315	-0.454353	8.6767e-05	0.000570002
ENSG00000204271	SPIN3	0.553819	-0.164756	0.0575909	0.108095	-0.418867	0.000105734	0.000665835
ENSG00000171772	SYCE1	0.553926	-0.862564	0.0525149	0.100271	-0.383862	0.0536559	0.100233
ENSG00000006468	ETV1	0.554034	-0.441652	0.0381292	0.0774106	-0.450536	0.0537437	0.100387
ENSG00000230587	LINC02580	0.554161	-0.092631	0.455771	0.563281	-0.505289	8.71246e-05	0.000571962
ENSG00000179152	TCAIM	0.554334	0.24332	3.39447e-05	0.000223805	0.0900145	0.394823	0.499133
ENSG00000253710	ALG11	0.554355	-0.193905	0.000339492	0.00150983	-0.119848	0.0538203	0.10049
ENSG00000196517	SLC6A9	0.554462	0.721073	0.0578171	0.108454	1.08828	0.00736825	0.0196206
ENSG00000197249	SERPINA1	0.554507	0.144866	0.277445	0.382421	0.565819	8.74006e-05	0.000573276
ENSG00000279663	ENSG00000279663	0.554569	-0.287028	0.0578211	0.108454	-0.52873	0.011298	0.0279479
ENSG00000185666	SYN3	0.554676	-0.565854	0.0578944	0.108581	-0.752726	0.00544155	0.0153352
ENSG00000173295	FAM86B3P	0.554783	-0.222514	0.0579129	0.108598	-0.334725	0.0037632	0.0113963
ENSG00000231875	ENSG00000231875	0.554891	-0.36146	0.0579148	0.108598	-0.704604	0.0251603	0.0539572
ENSG00000164574	GALNT10	0.555026	-0.171005	3.41174e-05	0.000224638	-0.100107	0.0587915	0.10802
ENSG00000150636	CCDC102B	0.555105	-0.17199	0.0579742	0.108685	-0.38526	0.0057321	0.0159701
ENSG00000166997	CNPY4	0.555199	-0.0747164	0.185021	0.278941	-0.232658	8.79732e-05	0.000576359
ENSG00000172270	BSG	0.555212	0.315555	0.0579781	0.108685	0.436488	0.000886361	0.00361179
ENSG00000170222	ADPRM	0.555372	-0.306826	3.43444e-05	0.00022598	-0.130543	0.1139	0.185516
ENSG00000125744	RTN2	0.555427	0.217326	0.0580146	0.108733	0.336951	0.00213556	0.00724739
ENSG00000151233	GXYLT1	0.555545	-0.14404	3.44363e-05	0.000226507	-0.0726019	0.112516	0.183665
ENSG00000254054	ENSG00000254054	0.555641	0.464708	0.0580318	0.108744	1.39809	0.000149311	0.000877121
ENSG00000175324	LSM1	0.555748	0.0861312	0.0580747	0.108814	0.163332	0.00383408	0.0115765
ENSG00000214485	RPL7P1	0.555856	-0.194112	0.0581398	0.108925	-0.48391	0.00181187	0.00634312
ENSG00000144559	TAMM41	0.555891	-0.106925	0.0709769	0.128512	-0.25213	8.84258e-05	0.000578539
ENSG00000271698	ENSG00000271698	0.555963	-0.292312	0.0581761	0.108983	-0.688183	0.00309041	0.00971192
ENSG00000160799	CCDC12	0.55607	-0.177768	0.000818769	0.00313509	-0.154191	0.0543579	0.101346
ENSG00000006534	ALDH3B1	0.55607	0.183409	0.0583154	0.109232	0.316049	0.0048559	0.0139637
ENSG00000067601	PMS2P4	0.556177	-0.125217	0.0583203	0.109232	-0.209423	0.0119446	0.0292183
ENSG00000136044	APPL2	0.556285	-0.179701	0.000493451	0.00205917	-0.166178	0.0543905	0.101384
ENSG00000137714	FDX1	0.556392	-0.153571	0.00458203	0.013281	-0.144815	0.0543929	0.101384
ENSG00000219607	PPP1R3G	0.556392	-0.446952	0.0584155	0.109389	-0.932901	0.000354249	0.00174569
ENSG00000140678	ITGAX	0.556499	0.240285	0.0295492	0.0627676	0.243208	0.0544064	0.101399
ENSG00000175764	TTLL11	0.556499	-0.102985	0.0584334	0.109412	-0.270145	0.00784272	0.0206507
ENSG00000113648	MACROH2A1	0.556928	0.0755336	0.221851	0.321397	0.348317	8.91484e-05	0.000582085
ENSG00000237575	PYY2	0.556929	0.422889	0.0587261	0.109917	0.876799	0.0155445	0.0362224
ENSG00000278834	ENSG00000278834	0.557251	0.19471	0.00392998	0.0116773	0.217894	0.0546681	0.101818
ENSG00000125633	CCDC93	0.557273	-0.17485	3.53676e-05	0.000231847	-0.0378366	0.635539	0.717008
ENSG00000170906	NDUFA3	0.557273	0.0248291	0.554987	0.654093	0.20202	8.95986e-05	0.000584629
ENSG00000189046	ALKBH2	0.557358	-0.112829	0.0588656	0.110131	-0.258338	0.00655292	0.0178052
ENSG00000271361	HTATSF1P2	0.557466	0.342053	0.0588687	0.110131	0.470681	0.0277782	0.0583618
ENSG00000261691	ENSG00000261691	0.557788	-0.45583	0.0589898	0.110326	0.726882	0.0129375	0.0312124
ENSG00000178623	GPR35	0.557792	-0.383846	3.54206e-05	0.000231888	0.00452395	0.977579	0.983533
ENSG00000100441	KHNYN	0.557895	-0.148295	5.20382e-05	0.000317245	-0.10857	0.0548589	0.102115
ENSG00000124019	FAM124B	0.55811	-0.221988	0.0559661	0.105586	-0.287299	0.054932	0.102231
ENSG00000268173	ENSG00000268173	0.55811	-0.27973	0.0593005	0.110875	-0.636616	0.0154118	0.035979
ENSG00000215105	TTC3P1	0.558218	-0.286024	0.0593401	0.110933	-0.464456	0.0158448	0.0367949
ENSG00000042088	TDP1	0.558325	-0.137549	0.00397735	0.0117978	-0.101495	0.0549994	0.102337
ENSG00000215908	CROCCP2	0.558325	-0.144599	0.0593429	0.110933	-0.273253	0.000164849	0.000950206
ENSG00000128394	APOBEC3F	0.558433	0.33954	0.000200395	0.000972283	0.253222	0.0550175	0.102361
ENSG00000183340	JRKL	0.558483	0.438553	3.56683e-05	0.000233268	0.0952584	0.632387	0.714453
ENSG00000188107	EYS	0.55854	0.737644	0.000488115	0.00204217	0.510253	0.0550472	0.102406
ENSG00000091317	CMTM6	0.558863	0.129243	0.0593923	0.110972	0.206517	0.0131411	0.031609
ENSG00000266288	ENSG00000266288	0.558971	-0.539864	0.00296601	0.00920763	-0.421783	0.0552218	0.10269
ENSG00000186231	KLHL32	0.558971	-0.242597	0.0594026	0.110972	-0.580317	0.000558854	0.00249965
ENSG00000104884	ERCC2	0.559078	0.0829149	0.0187682	0.0431422	-0.116679	0.0552263	0.10269
ENSG00000116030	SUMO1	0.559186	0.105942	0.00701487	0.0190058	0.107848	0.05527	0.102761
ENSG00000151304	SRFBP1	0.559293	-0.0930808	0.0367801	0.075246	-0.103361	0.0553566	0.102898
ENSG00000185955	C7orf61	0.559401	0.416991	0.00447329	0.0130202	0.332709	0.0553574	0.102898
ENSG00000172869	DMXL1	0.559509	-0.0794827	0.0595362	0.111177	0.136588	0.0507149	0.0957194
ENSG00000086717	PPEF1	0.559616	0.333867	0.00417364	0.0122936	0.348153	0.0554366	0.103031
ENSG00000110060	PUS3	0.559724	0.164168	0.00908436	0.0236576	0.193066	0.05547	0.103084
ENSG00000187010	RHD	0.559724	0.716086	0.0596014	0.111277	1.09648	0.000747808	0.00315221
ENSG00000230084	ENSG00000230084	0.559832	0.199755	0.0596284	0.111309	0.513286	0.000249224	0.00131785
ENSG00000269877	ENSG00000269877	0.559939	0.517688	0.00311907	0.00959946	0.428131	0.0554992	0.103118
ENSG00000225864	ENSG00000225864	0.559939	-0.517074	0.0596299	0.111309	0.978321	0.00253434	0.00829881
ENSG00000272072	ENSG00000272072	0.560037	-0.37952	3.62035e-05	0.000236052	-0.203945	0.109456	0.179397
ENSG00000102349	KLF8	0.560047	-0.230049	0.0596518	0.111339	-0.406682	0.00117686	0.00453052
ENSG00000188483	IER5L	0.560155	-0.323432	0.0244274	0.0535516	0.392562	0.0555293	0.103154
ENSG00000127328	RAB3IP	0.560155	0.120623	0.0596574	0.111339	0.164826	0.0128042	0.0309565
ENSG00000165338	HECTD2	0.560262	-0.295124	0.0197525	0.0450316	-0.237805	0.0555421	0.103168
ENSG00000116649	SRM	0.56037	0.24489	0.00459886	0.0133231	0.216132	0.0555553	0.103183
ENSG00000274425	ENSG00000274425	0.560382	0.21458	0.157685	0.245876	0.869323	9.18786e-05	0.000595885
ENSG00000224607	IGKV1D-27	0.560555	1.5601	3.63164e-05	0.00023655	NA	NA	NA
ENSG00000099769	IGFALS	0.560801	-0.476726	0.0157309	0.0373317	-0.646343	0.0556509	0.10332
ENSG00000187997	C17orf99	0.560909	0.498572	0.0598792	0.111677	0.636348	0.0469089	0.0898411
ENSG00000275119	ENSG00000275119	0.561016	-0.257072	0.0598926	0.111692	-0.482774	0.000164804	0.000950206
ENSG00000093010	COMT	0.561124	0.108206	0.0407935	0.0816668	0.10647	0.0557128	0.103406
ENSG00000166260	COX11	0.561124	-0.101853	0.0600251	0.111928	-0.274244	0.000384141	0.00185561
ENSG00000081026	MAGI3	0.561232	0.198382	0.0378142	0.0769803	-0.194886	0.0557428	0.103451
ENSG00000206177	HBM	0.561232	0.789672	0.0600659	0.111993	1.83859	0.000437536	0.00206653
ENSG00000266903	CEACAM16-AS1	0.56134	0.368791	0.0600838	0.112016	0.65355	0.0247051	0.0531888
ENSG00000178917	ZNF852	0.561555	-0.0616147	0.0601624	0.112133	-0.176819	0.0026631	0.00862284
ENSG00000170482	SLC23A1	0.56159	0.964846	3.68248e-05	0.000239239	0.404435	0.0974026	0.162973
ENSG00000118156	ZNF541	0.561771	-0.461415	0.00280231	0.00877762	-0.40658	0.0558614	0.103621
ENSG00000140199	SLC12A6	0.561879	0.195443	0.0176716	0.041059	0.198035	0.0558667	0.103621
ENSG00000211454	AKR7L	0.561879	-0.328615	0.0601755	0.112133	-0.517765	0.0288233	0.060152
ENSG00000149403	GRIK4	0.562094	-0.753409	0.00909567	0.0236775	-0.47768	0.0559157	0.103691
ENSG00000063015	SEZ6	0.562202	0.740272	0.0603538	0.112433	1.44834	0.00524389	0.0148671
ENSG00000241679	ENSG00000241679	0.56231	-0.231868	0.060373	0.112452	-0.508445	0.000100433	0.000640181
ENSG00000185122	HSF1	0.562453	-0.122978	3.6901e-05	0.000239474	0.0608892	0.188132	0.276672
ENSG00000132405	TBC1D14	0.562634	0.220372	0.000496945	0.00206975	0.181672	0.0561568	0.10409
ENSG00000174482	LINGO2	0.562742	-0.706823	0.000710368	0.00279441	-0.35446	0.0562704	0.10429
ENSG00000157800	SLC37A3	0.562798	0.44998	3.69763e-05	0.000239803	0.23217	0.129858	0.20604
ENSG00000174365	SNHG11	0.563174	-0.0868349	0.0606399	0.112861	-0.192639	0.00210047	0.00715093
ENSG00000154928	EPHB1	0.56339	0.614529	0.0111089	0.027991	0.600507	0.0563763	0.104426
ENSG00000087269	NOP14	0.56339	-0.0799162	0.060669	0.112901	-0.133646	0.00775458	0.0204496
ENSG00000147526	TACC1	0.563488	-0.147731	3.72809e-05	0.000241455	-0.0995643	0.135073	0.212811
ENSG00000107819	SFXN3	0.563498	-0.162329	0.000684043	0.00271228	-0.111102	0.0563873	0.104437
ENSG00000140511	HAPLN3	0.563498	-0.20191	0.0606902	0.11293	-0.402503	0.00173357	0.00613076
ENSG00000102710	SUPT20H	0.563606	0.231517	0.000197399	0.000960627	0.157826	0.0564928	0.104622
ENSG00000169220	RGS14	0.56366	0.374859	3.73614e-05	0.000241896	0.138567	0.224498	0.31927
ENSG00000197272	IL27	0.563714	0.354698	0.060866	0.113228	1.04078	0.000388484	0.00187331
ENSG00000011021	CLCN6	0.563833	-0.235022	3.73979e-05	0.000242052	-0.0373254	0.596804	0.68478
ENSG00000113396	SLC27A6	0.56393	0.631953	0.00102812	0.00380466	0.644694	0.056643	0.10487
ENSG00000232754	ENSG00000232754	0.56393	-0.498768	0.0609145	0.113304	0.84051	0.0120707	0.0294818
ENSG00000104635	SLC39A14	0.564005	0.486621	3.74302e-05	0.00024218	0.277256	0.0582834	0.10728
ENSG00000132359	RAP1GAP2	0.564362	-0.163301	0.00197173	0.00654446	-0.141264	0.0567495	0.105027
ENSG00000233276	GPX1	0.564695	0.164988	0.18247	0.275893	0.463585	9.59745e-05	0.000617271
ENSG00000236911	ENSG00000236911	0.564902	0.606605	0.0611896	0.113716	1.65336	0.000938774	0.00377208
ENSG00000105971	CAV2	0.565011	0.49759	0.00859474	0.0225855	0.565397	0.0571086	0.105631
ENSG00000127483	HP1BP3	0.565119	-0.0803716	0.001847	0.00619291	-0.0677745	0.0571278	0.105656
ENSG00000064999	ANKS1A	0.565119	0.107529	0.0612036	0.113718	0.202836	0.0253404	0.0542664
ENSG00000131351	HAUS8	0.565212	-0.247707	3.77228e-05	0.000243505	-0.140191	0.15276	0.234354
ENSG00000287943	ENSG00000287943	0.565227	-0.428053	0.00221142	0.00719176	-0.356275	0.0571623	0.10571
ENSG00000197965	MPZL1	0.565335	0.198695	0.0613025	0.113884	0.249607	0.0149146	0.0351036
ENSG00000137494	ANKRD42	0.565443	-0.174093	0.00192636	0.00641562	-0.165259	0.0571784	0.105712
ENSG00000143429	LSP1P4	0.565551	-0.418335	0.0614076	0.114057	-0.555478	0.000265914	0.00139013
ENSG00000160213	CSTB	0.565556	0.0528319	0.479137	0.584802	0.297078	9.75808e-05	0.000626559
ENSG00000001561	ENPP4	0.565768	-0.148653	0.061506	0.114218	0.174966	0.0227935	0.0498282
ENSG00000175087	PDIK1L	0.565876	-0.220695	0.00520325	0.0147858	-0.177224	0.0572864	0.105879
ENSG00000229236	TTTY10	0.565876	-0.200019	0.0615194	0.114224	-0.378381	0.013873	0.033069
ENSG00000214837	LINC01347	0.565984	0.16553	0.0266456	0.0575631	0.18701	0.0573012	0.105896
ENSG00000111344	RASAL1	0.565984	-0.43025	0.0615213	0.114224	-0.743883	0.00832468	0.0217039
ENSG00000206140	TMEM191C	0.566201	-0.203039	0.061592	0.114334	-0.389715	0.000271131	0.00141168
ENSG00000135074	ADAM19	0.566246	0.311017	3.81521e-05	0.000245786	-0.0195083	0.88205	0.915197
ENSG00000168591	TMUB2	0.566417	0.0952222	0.0616925	0.114498	0.119192	0.0181856	0.0412937
ENSG00000014641	MDH1	0.566418	0.0425709	0.249441	0.351991	0.152553	9.83553e-05	0.000630485
ENSG00000283201	ENSG00000283201	0.566526	-0.404438	0.0038518	0.0114815	-0.450275	0.0573397	0.105916
ENSG00000269834	ZNF528-AS1	0.566526	-0.258743	0.0617366	0.114569	-0.413954	0.00200847	0.00690337
ENSG00000155438	NIFK	0.56659	-0.179488	3.82517e-05	0.000246237	0.000724558	0.989271	0.991734
ENSG00000124126	PREX1	0.566742	0.145946	0.0617808	0.11463	0.186228	0.026815	0.0567266
ENSG00000168411	RFWD3	0.566935	0.0870369	0.0712794	0.128918	0.281856	9.89755e-05	0.00063383
ENSG00000260428	SCX	0.567067	-0.237611	0.0618414	0.114709	-0.51514	0.00121625	0.00465381
ENSG00000261346	ENSG00000261346	0.567176	-0.633923	0.0392488	0.0791868	0.685476	0.0574298	0.106022
ENSG00000059378	PARP12	0.567279	0.177894	0.100463	0.17078	0.732762	9.91444e-05	0.000634491
ENSG00000108590	MED31	0.567284	-0.0880356	0.0618995	0.114795	-0.258921	0.000424139	0.00201557
ENSG00000050767	COL23A1	0.567392	0.385906	0.0619483	0.114874	0.637919	0.000634797	0.00275903
ENSG00000031823	RANBP3	0.567451	-0.0980579	3.86808e-05	0.000248615	-0.00817782	0.831904	0.877972
ENSG00000241566	IGKV2D-24	0.567609	1.36434	0.000976995	0.00364348	0.77922	0.0574592	0.106036
ENSG00000024422	EHD2	0.567609	0.425449	0.061976	0.114904	0.696746	0.0422922	0.0826221
ENSG00000095209	TMEM38B	0.567624	-0.276372	3.87397e-05	0.000248911	-0.116973	0.286739	0.387539
ENSG00000143382	ADAMTSL4	0.567624	0.111704	0.338684	0.448002	0.603159	9.92867e-05	0.000634981
ENSG00000073754	CD5L	0.567718	0.848821	0.0130598	0.0319775	0.90561	0.0574846	0.106073
ENSG00000175792	RUVBL1	0.567968	0.240192	3.89471e-05	0.000250078	0.0175773	0.837078	0.882137
ENSG00000135837	CEP350	0.568312	0.0026921	0.927751	0.950866	0.22617	9.95395e-05	0.000635757
ENSG00000269102	ENSG00000269102	0.568368	-0.508637	0.000555819	0.00226968	-0.396925	0.0576378	0.106294
ENSG00000104427	ZC2HC1A	0.568477	-0.183422	0.0622052	0.115241	-0.324014	0.00105658	0.00416152
ENSG00000129354	AP1M2	0.568585	0.438534	0.0622277	0.115271	0.954022	0.00509533	0.0145236
ENSG00000114446	IFT57	0.568656	-0.328111	3.93757e-05	0.000252351	-0.153743	0.0891208	0.151636
ENSG00000126603	GLIS2	0.568694	0.528661	0.0129238	0.0317406	0.529235	0.057824	0.106607
ENSG00000143164	DCAF6	0.568694	0.12104	0.0623689	0.115522	0.211814	0.00170404	0.00604294
ENSG00000120942	UBIAD1	0.568802	-0.170498	0.00015547	0.000786957	-0.106852	0.0578386	0.106624
ENSG00000125247	TMTC4	0.568802	-0.129283	0.0624341	0.115625	-0.243775	0.00115751	0.00447067
ENSG00000119396	RAB14	0.568829	-0.115248	3.93766e-05	0.000252351	0.0197061	0.660743	0.738624
ENSG00000249896	LINC02495	0.568911	-0.302955	0.0624362	0.115625	-0.730348	0.000511304	0.00233727
ENSG00000185164	NOMO2	0.569019	0.126666	0.0624718	0.115679	0.170632	0.0149361	0.0351375
ENSG00000165521	EML5	0.569173	-0.238506	0.0736804	0.132541	-0.469516	0.000100241	0.000639183
ENSG00000178035	IMPDH2	0.569236	-0.0966638	0.0625347	0.115766	-0.313875	0.000787815	0.00328
ENSG00000130038	CRACR2A	0.569345	-0.0910397	0.062541	0.115766	-0.176777	0.00835559	0.0217757
ENSG00000005189	REXO5	0.569517	0.450202	3.95713e-05	0.000253332	0.286083	0.0602904	0.11025
ENSG00000135298	ADGRB3	0.569562	-0.85473	0.00161733	0.00554739	-0.579942	0.0580106	0.10687
ENSG00000260719	ENSG00000260719	0.569888	0.182049	0.0626143	0.115855	-0.349326	0.00679705	0.0183678
ENSG00000169249	ZRSR2	0.570033	-0.192383	3.98629e-05	0.000254946	-0.0302249	0.572345	0.663172
ENSG00000102030	NAA10	0.570033	0.0261244	0.582277	0.678978	-0.349936	0.0001006	0.000640414
ENSG00000006530	AGK	0.570105	-0.0999637	0.0626371	0.115875	-0.118023	0.051026	0.096147
ENSG00000138757	G3BP2	0.570205	-0.169407	3.99773e-05	0.000255594	-0.099912	0.160143	0.243573
ENSG00000095059	DHPS	0.570205	-0.0219064	0.657864	0.743567	-0.282538	0.000100688	0.00064076
ENSG00000197256	KANK2	0.570214	0.539682	0.0626472	0.115883	0.747592	0.00329843	0.0102276
ENSG00000118596	SLC16A7	0.570322	-0.08609	0.0626784	0.115919	-0.140094	0.0523366	0.0981668
ENSG00000172086	KRCC1	0.570377	0.365747	4.00974e-05	0.000256278	0.0658114	0.643157	0.723704
ENSG00000101439	CST3	0.570866	-0.215909	0.0402295	0.0807793	0.243538	0.058396	0.107457
ENSG00000165806	CASP7	0.570866	0.137352	0.0628067	0.116111	0.309877	0.0010062	0.00399481
ENSG00000172817	CYP7B1	0.570974	-0.27996	0.0628231	0.116131	-0.818103	0.000357946	0.00175852
ENSG00000146083	RNF44	0.571083	-0.0695004	0.0628703	0.116207	-0.13811	0.00214135	0.00726578
ENSG00000158882	TOMM40L	0.571192	0.150904	0.0516052	0.0988965	0.220077	0.0584459	0.107518
ENSG00000168899	VAMP5	0.571301	0.233537	0.0629335	0.116301	0.610618	0.000333544	0.00166188
ENSG00000240770	C21orf91-OT1	0.571409	0.548444	4.06968e-05	0.000259596	0.0757113	0.682727	0.756771
ENSG00000116198	CEP104	0.571409	-0.0718228	0.0993966	0.169267	-0.252046	0.000101757	0.000646075
ENSG00000242288	ENSG00000242288	0.571409	0.222447	0.0264938	0.0572963	-0.308082	0.0584706	0.107543
ENSG00000115310	RTN4	0.571409	0.10878	0.06297	0.116358	0.227268	0.000665313	0.0028702
ENSG00000274269	ENSG00000274269	0.571518	-0.494627	0.000260132	0.00120924	-0.404234	0.0584949	0.107577
ENSG00000261173	DNAJA2-DT	0.571518	-0.16252	0.0629802	0.116366	-0.289773	0.0276012	0.0581036
ENSG00000146109	ABT1	0.571581	-0.193502	4.10006e-05	0.000261448	-0.0808528	0.157289	0.240254
ENSG00000044115	CTNNA1	0.571627	0.149197	0.0630129	0.116415	0.306914	0.000116878	0.000720544
ENSG00000285547	ENSG00000285547	0.571736	0.234427	0.0631207	0.116603	-0.394766	0.0464032	0.0891043
ENSG00000137770	CTDSPL2	0.571753	-0.174045	4.10919e-05	0.000261944	-0.031435	0.658708	0.736897
ENSG00000165704	HPRT1	0.571953	0.0758621	0.06324	0.116801	0.190257	0.00144241	0.00529083
ENSG00000100294	MCAT	0.572062	0.202356	0.000747247	0.00290826	0.164694	0.0585584	0.107643
ENSG00000105856	HBP1	0.572097	-0.243732	4.11443e-05	0.000262106	-0.0150346	0.889445	0.920252
ENSG00000229422	ENSG00000229422	0.57228	-0.385668	0.0633016	0.116882	-0.462108	0.0475368	0.0907312
ENSG00000121039	RDH10	0.572388	-0.114758	0.0633261	0.116916	-0.108213	0.0453999	0.0875498
ENSG00000233154	LINC01762	0.572441	0.474578	4.13334e-05	0.000263138	0.169735	0.264943	0.364167
ENSG00000136205	TNS3	0.572441	0.168145	0.083722	0.147449	0.392228	0.000103366	0.000654998
ENSG00000111181	SLC6A12	0.572497	0.324503	0.0550062	0.104034	0.431872	0.0587679	0.107987
ENSG00000102858	MGRN1	0.572497	0.106939	0.0633597	0.116967	0.144023	0.0516528	0.0971765
ENSG00000255663	ENSG00000255663	0.572613	-0.548072	4.13476e-05	0.000263142	-0.178015	0.400824	0.505332
ENSG00000138315	OIT3	0.572824	0.744446	0.00154378	0.00533659	0.618401	0.0589175	0.108231
ENSG00000141506	PIK3R5	0.572933	-0.115818	0.0275073	0.0591418	-0.134436	0.0589705	0.108318
ENSG00000122359	ANXA11	0.573151	0.0974008	0.0635316	0.117217	0.235879	0.00209488	0.00713691
ENSG00000128309	MPST	0.57326	0.208566	0.00226887	0.00734979	0.155217	0.059022	0.108375
ENSG00000124507	PACSIN1	0.57326	0.20843	0.0635978	0.117328	-0.28311	0.0487023	0.0925716
ENSG00000204839	MROH6	0.573478	0.212007	0.0632506	0.11681	0.291878	0.0590916	0.108489
ENSG00000114480	GBE1	0.573586	0.149237	0.0210026	0.047391	0.179977	0.0591063	0.108506
ENSG00000249115	HAUS5	0.573586	-0.114295	0.0638937	0.11784	-0.229351	0.000231275	0.00124025
ENSG00000154832	CXXC1	0.573695	0.110625	0.000819763	0.00313766	0.0724605	0.0591341	0.108546
ENSG00000137757	CASP5	0.573695	0.39793	0.0639306	0.117897	0.65617	0.00685958	0.0185109
ENSG00000187736	NHEJ1	0.573816	-0.10473	0.122552	0.200471	-0.37056	0.000104634	0.000661299
ENSG00000128578	STRIP2	0.573913	0.488813	5.98265e-05	0.000356553	0.311016	0.0591734	0.108598
ENSG00000109133	TMEM33	0.573988	0.102296	0.087467	0.152811	0.342145	0.000104703	0.000661523
ENSG00000225062	CATIP-AS1	0.574022	0.309958	0.0452786	0.0888235	0.340022	0.0592417	0.10871
ENSG00000075618	FSCN1	0.574022	0.181948	0.0639528	0.117897	0.303882	0.0177403	0.0404896
ENSG00000146070	PLA2G7	0.57424	-0.552011	0.000123969	0.000648466	-0.309314	0.0592582	0.108723
ENSG00000236255	ENSG00000236255	0.57424	-0.143071	0.0639964	0.117963	-0.37816	0.000818073	0.00338418
ENSG00000241859	ANOS2P	0.574349	-0.213251	0.0147765	0.03544	-0.229026	0.0592643	0.108723
ENSG00000180914	OXTR	0.574459	0.327533	0.0640415	0.118023	0.739807	0.00225045	0.00756344
ENSG00000147324	MFHAS1	0.574568	-0.142362	0.0640898	0.118098	-0.376625	0.000367067	0.00179209
ENSG00000251322	SHANK3	0.574677	0.346881	0.0487356	0.0944222	0.380453	0.059308	0.108773
ENSG00000287925	ENSG00000287925	0.574786	-0.542933	0.000812306	0.00311403	-0.374006	0.0593345	0.108811
ENSG00000196387	ZNF140	0.575113	0.173968	0.00158081	0.00544326	0.187182	0.0593681	0.108842
ENSG00000237505	PKN2-AS1	0.575113	0.378019	0.0641941	0.118237	0.404657	0.0272971	0.0575889
ENSG00000124787	RPP40	0.57519	0.441038	4.23802e-05	0.000268341	0.0694424	0.744219	0.808077
ENSG00000122122	SASH3	0.575362	0.0903803	0.123757	0.202051	0.263371	0.000105508	0.000664869
ENSG00000177830	CHID1	0.57544	0.179209	0.000185581	0.000913879	0.114804	0.0595398	0.109125
ENSG00000254783	ENSG00000254783	0.575659	-0.138657	0.0643065	0.118388	-0.340735	0.0023725	0.00789484
ENSG00000138794	CASP6	0.575705	0.25108	4.28055e-05	0.000270823	0.0427082	0.656571	0.7352
ENSG00000188649	CC2D2B	0.575768	0.378029	0.000652729	0.00260407	0.286479	0.0596553	0.109306
ENSG00000275431	ENSG00000275431	0.575877	-0.462054	0.0644369	0.118598	-1.03231	0.00198834	0.00685613
ENSG00000228113	ENSG00000228113	0.575986	0.488375	0.00768289	0.0205124	0.475191	0.0596932	0.109355
ENSG00000104859	CLASRP	0.576095	-0.0736593	0.0442636	0.0871798	-0.0973957	0.0597204	0.109394
ENSG00000267571	ENSG00000267571	0.576095	0.26445	0.0644643	0.118634	0.725244	0.00650168	0.0176964
ENSG00000125835	SNRPB	0.576205	-0.102097	0.0114544	0.0287092	0.116134	0.0597438	0.109426
ENSG00000260135	MMP2-AS1	0.576205	-0.75595	0.0644814	0.118654	-1.14526	0.00155562	0.0056083
ENSG00000186532	SMYD4	0.576314	-0.101661	0.064505	0.118686	-0.266769	0.00082351	0.00340522
ENSG00000087995	METTL2A	0.576392	0.230179	4.29491e-05	0.000271378	0.0247157	0.716166	0.784835
ENSG00000186496	ZNF396	0.576532	0.231652	0.0416606	0.0831371	0.318916	0.0598961	0.109674
ENSG00000287100	ENSG00000287100	0.576563	0.425071	4.29883e-05	0.000271537	0.0902933	0.595169	0.683443
ENSG00000266904	LINC00663	0.576642	-0.209972	0.0645565	0.118747	-0.555499	0.00022722	0.00122393
ENSG00000172171	TEFM	0.576735	0.212557	4.30209e-05	0.000271654	0.20933	0.0673395	0.120652
ENSG00000278845	MRPL45	0.576907	-0.0251316	0.529352	0.631354	-0.251004	0.000107027	0.000672466
ENSG00000283674	ENSG00000283674	0.577078	-0.190932	0.2028	0.299473	-0.596016	0.000107186	0.000673245
ENSG00000217643	PTGES3P2	0.577188	-0.298084	0.0647196	0.118991	-0.470187	0.0358445	0.0720431
ENSG00000196302	GUSBP15	0.577297	-0.312744	0.00981986	0.0252158	-0.241793	0.0601077	0.109989
ENSG00000288559	ENSG00000288559	0.577297	-0.123943	0.0647373	0.119012	-0.393585	0.000135438	0.000809827
ENSG00000151532	VTI1A	0.577516	-0.117267	0.00333141	0.0101532	-0.110729	0.0601746	0.11009
ENSG00000162881	OXER1	0.577593	0.576757	4.35084e-05	0.000274287	0.200772	0.273715	0.373688
ENSG00000131116	ZNF428	0.578063	-0.0959002	0.0649995	0.119405	-0.1108	0.0410548	0.0805386
ENSG00000027697	IFNGR1	0.57828	0.02285	0.815948	0.870365	0.512767	0.000108197	0.000677829
ENSG00000135336	ORC3	0.578281	0.104313	0.010876	0.0275009	0.10027	0.0603374	0.110315
ENSG00000204428	LY6G5C	0.5785	0.219408	0.0651167	0.119585	0.20379	0.0399317	0.0787913
ENSG00000284602	ENSG00000284602	0.578938	0.439475	0.0150362	0.0359465	0.483638	0.0605561	0.110652
ENSG00000262136	NQO1-DT	0.579048	0.440491	0.0152076	0.0362731	0.518272	0.0605821	0.110689
ENSG00000083223	TUT7	0.579137	0.133784	0.0936353	0.161238	0.359298	0.000108403	0.00067825
ENSG00000104375	STK3	0.579157	0.173748	0.0654513	0.120131	0.287203	0.00112746	0.00438087
ENSG00000140577	CRTC3	0.579267	-0.0774113	0.0654777	0.120165	-0.207022	0.0034284	0.0105477
ENSG00000114999	TTL	0.579309	-0.0834078	0.0825594	0.145772	-0.219725	0.000108587	0.000679175
ENSG00000198064	NPIPB13	0.579595	-0.135324	0.0400039	0.0804595	-0.143111	0.0607232	0.110894
ENSG00000251363	LINC02315	0.579814	-1.03737	0.00854048	0.0224764	-0.484954	0.0607646	0.110949
ENSG00000240403	KIR3DL2	0.579823	-0.734548	4.42062e-05	0.000277514	-0.137553	0.46949	0.569785
ENSG00000161681	SHANK1	0.579823	-0.0584535	0.739903	0.81106	-0.863653	0.000108877	0.000680329
ENSG00000132680	KHDC4	0.580033	-0.101937	0.0656911	0.12048	-0.274734	0.000909981	0.00368409
ENSG00000134480	CCNH	0.580166	-0.217042	4.44465e-05	0.000278813	-0.111335	0.0825363	0.142669
ENSG00000132716	DCAF8	0.580472	-0.0878116	0.0193378	0.0441997	-0.097241	0.0608675	0.111074
ENSG00000101464	PIGU	0.580581	-0.094538	0.0658832	0.120776	-0.199713	0.0022661	0.00760627
ENSG00000129757	CDKN1C	0.58068	-0.949595	4.469e-05	0.00028006	-0.492036	0.129638	0.205724
ENSG00000117543	DPH5	0.58068	-0.108689	0.10248	0.173589	-0.414976	0.000109902	0.000685627
ENSG00000128692	EIF2S2P4	0.580691	0.468636	0.00232356	0.00749819	0.423604	0.0609461	0.111197
ENSG00000189369	GSPT2	0.580691	-0.134219	0.0659124	0.120818	-0.216269	0.00639655	0.0174885
ENSG00000101199	ARFGAP1	0.58102	-0.0549842	0.0429275	0.0851608	-0.0666636	0.0610734	0.111397
ENSG00000253616	ENSG00000253616	0.581023	1.05283	4.4777e-05	0.000280463	0.410629	0.150464	0.231487
ENSG00000143033	MTF2	0.581023	0.056942	0.102776	0.17403	0.214686	0.000110085	0.000685908
ENSG00000092330	TINF2	0.58113	0.0873101	0.0660974	0.121111	0.26034	0.000110098	0.000685908
ENSG00000038210	PI4K2B	0.581239	0.103754	0.0661451	0.121174	0.373152	0.000304528	0.00154583
ENSG00000229195	ENSG00000229195	0.581349	-0.346277	0.00174916	0.00592524	-0.232171	0.0611759	0.111553
ENSG00000264006	AKR1C8P	0.581537	-0.839399	4.52483e-05	0.000283141	-0.248362	0.255101	0.353378
ENSG00000159082	SYNJ1	0.581537	0.0951769	0.0736264	0.132469	0.323917	0.000110124	0.000685908
ENSG00000172006	ZNF554	0.581568	-0.137865	0.0661611	0.121174	-0.256713	0.00544762	0.0153491
ENSG00000156395	SORCS3	0.581788	-0.462555	0.0661834	0.1212	-1.03263	0.000115701	0.0007142
ENSG00000137124	ALDH1B1	0.581898	0.354527	6.49005e-05	0.000380947	0.307649	0.0612756	0.111682
ENSG00000197993	KEL	0.582007	0.599238	0.0662708	0.121337	0.927001	0.00537811	0.0151852
ENSG00000126803	HSPA2	0.582117	0.368752	0.0609746	0.113394	0.503563	0.0613178	0.111734
ENSG00000197050	ZNF420	0.582337	-0.129429	0.0437796	0.0864948	-0.200876	0.0613326	0.111743
ENSG00000227045	ENSG00000227045	0.582556	0.529658	0.0185684	0.0427335	0.568093	0.0613875	0.111822
ENSG00000075643	MOCOS	0.582666	0.343603	0.0666006	0.121872	0.433947	0.0375292	0.0748841
ENSG00000213139	CRYGS	0.582736	-0.106122	0.132129	0.212838	-0.417771	0.0001116	0.000693535
ENSG00000198722	UNC13B	0.582776	0.298854	0.0437864	0.0864948	0.274738	0.061471	0.111953
ENSG00000145284	SCD5	0.582886	-0.256614	0.0666184	0.121882	-0.37835	0.00756321	0.0200376
ENSG00000251578	TRBV21-1	0.582996	-0.366303	0.066631	0.121893	-0.730208	0.00556008	0.015593
ENSG00000054965	FAM168A	0.583106	0.0628143	0.0666907	0.121991	0.12539	0.00249896	0.00820984
ENSG00000109066	TMEM104	0.58325	-0.227207	4.62289e-05	0.000288348	-0.0329104	0.738207	0.8032
ENSG00000231528	FAM225A	0.58325	0.132889	0.665122	0.749285	1.69884	0.000112041	0.000695605
ENSG00000074266	EED	0.583545	-0.133755	0.00865591	0.0227124	-0.120159	0.0617504	0.112388
ENSG00000135999	EPC2	0.583593	-0.148039	4.62827e-05	0.000288498	-0.0457437	0.391032	0.495508
ENSG00000285280	ENSG00000285280	0.583655	-0.262232	0.0669315	0.122374	-0.429788	0.00272417	0.00877792
ENSG00000110719	TCIRG1	0.583764	0.106742	0.104042	0.175729	0.300039	0.000112655	0.00069874
ENSG00000135002	RFK	0.583875	0.101849	0.0670833	0.122628	0.131112	0.0491786	0.0933295
ENSG00000129990	SYT5	0.583985	-1.05465	0.000202919	0.000981584	-0.73356	0.0619782	0.11276
ENSG00000106366	SERPINE1	0.583985	0.409908	0.0671402	0.122721	1.12907	0.000261977	0.00137252
ENSG00000102144	PGK1	0.584205	0.107295	0.067188	0.122785	0.196326	0.029323	0.0610115
ENSG00000114315	HES1	0.584315	-0.739923	0.00140637	0.00493716	-0.469748	0.0622285	0.113184
ENSG00000163444	TMEM183A	0.584425	-0.16205	0.000906649	0.00342165	-0.140416	0.0622434	0.1132
ENSG00000165591	FAAH2	0.58462	-0.180734	0.216005	0.314524	-0.618034	0.000113838	0.000704799
ENSG00000123472	ATPAF1	0.584645	-0.0558547	0.0672647	0.122879	-0.0847696	0.00628133	0.0172295
ENSG00000204934	ATP6V0E2-AS1	0.584755	-0.273126	0.0672791	0.122894	-0.650192	0.00127105	0.00480735
ENSG00000260528	FAM157C	0.584975	0.413582	0.0251012	0.0547261	0.257745	0.0623591	0.113357
ENSG00000118402	ELOVL4	0.585195	-0.361884	0.0673504	0.122978	-0.600517	0.0105095	0.0262662
ENSG00000105701	FKBP8	0.585415	0.418943	0.0674053	0.123055	0.68392	0.0061052	0.0168252
ENSG00000173894	CBX2	0.585475	0.633999	4.70018e-05	0.000291949	0.267736	0.285453	0.386179
ENSG00000256574	OR13A1	0.585525	-0.461348	0.067482	0.123183	-0.503992	0.0146642	0.0345967
ENSG00000121057	AKAP1	0.585745	-0.096763	0.0675156	0.123211	-0.243119	0.00126483	0.00479424
ENSG00000131016	AKAP12	0.585818	-0.207696	0.206949	0.304142	-0.836482	0.000115334	0.000712613
ENSG00000225190	PLEKHM1	0.585965	0.104732	0.0675504	0.123257	0.190155	0.00177615	0.00625048
ENSG00000164509	IL31RA	0.586186	-0.514825	0.00665143	0.0181954	-0.493729	0.0628783	0.114178
ENSG00000154237	LRRK1	0.586186	0.128717	0.0676024	0.12333	0.243402	0.00179445	0.0062954
ENSG00000064225	ST3GAL6	0.586296	0.324409	0.00139651	0.00491217	0.209334	0.0628814	0.114178
ENSG00000176485	PLAAT3	0.586296	-0.157808	0.0676067	0.12333	0.217049	0.0195114	0.0437519
ENSG00000270964	MAP2K5-DT	0.586331	0.473431	4.77829e-05	0.000296327	0.259485	0.127246	0.202727
ENSG00000272491	ENSG00000272491	0.586406	-0.478694	0.0268562	0.0579601	-0.561178	0.0628938	0.11419
ENSG00000074842	MYDGF	0.586502	0.393459	4.78536e-05	0.000296655	0.172183	0.158859	0.24202
ENSG00000261542	ENSG00000261542	0.586626	0.352858	0.0164839	0.0387397	0.480451	0.0629257	0.114226
ENSG00000184828	ZBTB7C	0.586626	-0.514772	0.0678388	0.123718	-0.870591	0.0255627	0.0546093
ENSG00000261716	H2BC20P	0.586737	0.403605	0.000192618	0.000942241	0.239406	0.0629795	0.114296
ENSG00000120509	PDZD11	0.586844	0.235655	4.7891e-05	0.000296655	0.103888	0.207874	0.299618
ENSG00000204745	ENSG00000204745	0.586847	-0.24167	0.0679102	0.123825	-0.402869	0.0020185	0.00692688
ENSG00000110852	CLEC2B	0.586957	-0.136556	0.0200131	0.0455135	-0.157579	0.0629818	0.114296
ENSG00000008382	MPND	0.587067	0.118556	0.0151433	0.0361622	0.11591	0.0630562	0.11442
ENSG00000262481	TMEM256-PLSCR3	0.587288	-0.212294	0.0681238	0.124168	-0.362692	0.0386153	0.0766845
ENSG00000236859	NIFK-AS1	0.587357	0.387508	4.79819e-05	0.000296992	0.169904	0.284775	0.385349
ENSG00000170180	GYPA	0.587508	0.869292	0.0682073	0.124297	1.64196	0.000846783	0.00348653
ENSG00000240204	SMKR1	0.587528	-0.180965	0.233246	0.334314	-0.719041	0.000117428	0.000723239
ENSG00000113312	TTC1	0.587699	0.167235	4.81184e-05	0.000297647	0.0676663	0.0936066	0.157683
ENSG00000157778	PSMG3	0.587839	-0.0897424	0.0271966	0.0585775	-0.0994927	0.0633814	0.114935
ENSG00000143971	ETAA1	0.58795	-0.188719	0.000568387	0.00231516	-0.105801	0.0634207	0.114987
ENSG00000081692	JMJD4	0.58806	0.185415	0.000196222	0.000955741	0.162285	0.0634221	0.114987
ENSG00000140526	ABHD2	0.58806	0.137631	0.0683411	0.124482	0.249496	0.0343794	0.0696124
ENSG00000164258	NDUFS4	0.588212	-0.200177	4.83778e-05	0.000298966	-0.111605	0.0654225	0.117906
ENSG00000083535	PIBF1	0.588281	-0.0931863	0.0683982	0.124563	-0.194558	0.0070295	0.018872
ENSG00000196504	PRPF40A	0.588391	-0.0520463	0.0684297	0.124608	0.0979278	0.053105	0.0993965
ENSG00000103126	AXIN1	0.588501	-0.156565	0.000102162	0.000550561	-0.0914146	0.0636343	0.115328
ENSG00000148468	FAM171A1	0.588554	0.599662	4.84391e-05	0.000299154	0.248892	0.17433	0.260136
ENSG00000130706	ADRM1	0.588554	0.045801	0.179698	0.272721	0.168438	0.000118569	0.000728872
ENSG00000166503	HDGFL3	0.588612	-0.367585	0.00109996	0.00401993	-0.184829	0.0636564	0.115357
ENSG00000115163	CENPA	0.588612	0.133579	0.068451	0.124624	0.327777	0.00900044	0.0231617
ENSG00000158578	ALAS2	0.588722	0.762703	0.068472	0.12465	1.03212	0.0147934	0.0348504
ENSG00000102743	SLC25A15	0.588725	0.00874878	0.89359	0.927405	-0.315241	0.000118646	0.000729119
ENSG00000259986	ENSG00000259986	0.589053	0.430333	0.0518318	0.0992621	0.417662	0.0637358	0.115458
ENSG00000204070	SYS1	0.589238	-0.127539	0.072436	0.13063	-0.365819	0.000118961	0.000730353
ENSG00000135617	PRADC1	0.589274	-0.1016	0.0686996	0.125006	-0.164061	0.0403693	0.0794277
ENSG00000280537	ENSG00000280537	0.589385	0.333658	0.0687126	0.125018	0.62017	0.0503914	0.0951553
ENSG00000283202	ENSG00000283202	0.589408	1.28322	4.87345e-05	0.000300501	0.129402	0.760676	0.821547
ENSG00000275413	ENSG00000275413	0.589495	-0.252423	0.0332552	0.0692382	-0.373234	0.0638472	0.115616
ENSG00000108106	UBE2S	0.589606	0.155058	0.0689039	0.125343	0.239046	0.0299846	0.0620994
ENSG00000137502	RAB30	0.589716	-0.272346	0.0689256	0.12537	-0.555327	0.00237659	0.00790438
ENSG00000244055	ENSG00000244055	0.589826	-0.182845	0.00377447	0.0112977	-0.136659	0.0639479	0.115766
ENSG00000215018	COL28A1	0.589937	-0.401629	0.0547956	0.103731	-0.474159	0.0639998	0.115849
ENSG00000119403	PHF19	0.590048	-0.0850975	0.0690392	0.125542	-0.207693	0.00115136	0.00445086
ENSG00000164542	KIAA0895	0.590158	-0.288851	0.0690619	0.125571	-0.550821	0.0196956	0.0441151
ENSG00000122873	CISD1	0.590269	0.239828	0.00101344	0.00375821	0.145121	0.0640399	0.115889
ENSG00000104450	SPAG1	0.59049	0.167006	0.0194199	0.0443672	0.157558	0.0641945	0.116147
ENSG00000138801	PAPSS1	0.5906	0.204832	0.00114841	0.00416953	0.135029	0.0642215	0.116185
ENSG00000104613	INTS10	0.590711	-0.0524501	0.0692345	0.125826	-0.0654236	0.0638204	0.11559
ENSG00000179912	R3HDM2	0.590775	-0.0664968	0.120335	0.197543	-0.176167	0.000120644	0.000738473
ENSG00000130770	ATP5IF1	0.591043	0.0710885	0.0693008	0.125911	0.19418	0.000173166	0.000987252
ENSG00000198960	ARMCX6	0.591117	-0.0220098	0.52472	0.627061	-0.219128	0.000120795	0.000739034
ENSG00000214309	MBLAC1	0.591153	0.230357	0.00728976	0.019623	0.288237	0.0644136	0.116478
ENSG00000167323	STIM1	0.591374	-0.0765597	0.00142982	0.00500501	-0.0744531	0.0644307	0.116488
ENSG00000249685	ENSG00000249685	0.591485	-0.223205	0.0695843	0.126379	-0.547655	0.000198232	0.0010984
ENSG00000100241	SBF1	0.591596	-0.0756136	0.0367504	0.075201	-0.0793999	0.0646289	0.116824
ENSG00000114631	PODXL2	0.591706	-0.255939	0.0535652	0.101898	-0.286757	0.0646603	0.116865
ENSG00000226564	FTH1P20	0.591706	-0.288568	0.0696147	0.126411	0.698026	0.000827384	0.00341977
ENSG00000005102	MEOX1	0.591928	0.315364	0.0696721	0.126491	-0.511097	0.015119	0.035452
ENSG00000263847	ENSG00000263847	0.592149	-0.414558	0.00913123	0.0237538	-0.547394	0.0647661	0.117017
ENSG00000092199	HNRNPC	0.592149	0.0644239	0.0698227	0.126741	0.167419	0.000647776	0.0028098
ENSG00000004779	NDUFAB1	0.592371	0.0742254	0.0641272	0.118148	0.101642	0.0648571	0.117155
ENSG00000246560	UBE2D3-AS1	0.592481	0.324016	0.00169359	0.00575708	0.269665	0.064864	0.117155
ENSG00000276045	ORAI1	0.592592	-0.139324	0.000732825	0.00286592	0.0927917	0.0648668	0.117155
ENSG00000235335	B3GALT1-AS1	0.592653	-0.706437	5.04606e-05	0.000309278	-0.466391	0.104656	0.172894
ENSG00000120539	MASTL	0.592653	0.0168995	0.836794	0.885741	0.421406	0.000123554	0.000753768
ENSG00000156973	PDE6D	0.592703	0.140415	0.00140461	0.00493277	0.108526	0.0649069	0.117217
ENSG00000248874	C5orf17	0.592703	0.604094	0.0700091	0.12702	-0.378253	0.0143765	0.0340509
ENSG00000250195	ENSG00000250195	0.592814	0.346171	0.00696234	0.0188915	0.270198	0.064914	0.117219
ENSG00000112297	CRYBG1	0.593035	-0.219429	0.0032336	0.00989367	0.167006	0.0649286	0.117223
ENSG00000204099	NEU4	0.593146	-0.658059	0.0552004	0.104314	-0.634769	0.0649593	0.11726
ENSG00000104325	DECR1	0.593368	0.124905	0.00389315	0.0115887	0.086158	0.064986	0.117294
ENSG00000204010	IFIT1B	0.593368	0.768513	0.0704635	0.127773	1.30852	0.00247902	0.00816227
ENSG00000184005	ST6GALNAC3	0.593589	0.353068	0.015345	0.0365453	0.411682	0.0650203	0.117334
ENSG00000163449	TMEM169	0.593677	0.627112	5.11867e-05	0.000313135	0.293663	0.291604	0.392682
ENSG00000073536	NLE1	0.593677	-0.0815522	0.276817	0.38188	-0.334478	0.000124596	0.000758687
ENSG00000129595	EPB41L4A	0.5937	-0.669975	6.88299e-05	0.000398708	-0.293739	0.0650377	0.117354
ENSG00000100092	SH3BP1	0.593922	-0.198308	0.00614264	0.0170121	-0.175219	0.0650915	0.11743
ENSG00000228474	OST4	0.594018	0.106321	0.153649	0.240674	0.351373	0.000125189	0.000761819
ENSG00000233060	ENSG00000233060	0.594033	0.644253	0.00462807	0.0133904	0.638212	0.0651119	0.117456
ENSG00000173166	RAPH1	0.594255	-0.34492	0.00832892	0.0219851	-0.272558	0.0651703	0.117539
ENSG00000264672	SEPTIN4-AS1	0.594476	0.377442	0.0265805	0.0574364	0.611769	0.0652183	0.117603
ENSG00000279873	LINC01126	0.594476	-0.143378	0.0707156	0.12811	-0.319768	0.00324527	0.0100935
ENSG00000277301	ENSG00000277301	0.594587	-0.37221	0.070735	0.128133	-0.711253	0.00102715	0.00406213
ENSG00000102054	RBBP7	0.594698	-0.162806	0.000119364	0.000628439	-0.095067	0.065365	0.117846
ENSG00000234832	NXT1-AS1	0.594809	-0.381255	0.070844	0.128307	-0.741465	0.00775472	0.0204496
ENSG00000102390	PBDC1	0.594871	-0.169771	5.16293e-05	0.000315148	-0.0513684	0.30019	0.402007
ENSG00000221926	TRIM16	0.594871	-0.0316332	0.737118	0.809172	-0.484518	0.000125894	0.000764903
ENSG00000286535	ENSG00000286535	0.59492	0.460472	0.00021045	0.00101171	0.362027	0.0653892	0.117868
ENSG00000142599	RERE	0.595253	0.0924453	0.071028	0.128592	0.117298	0.0259111	0.0552375
ENSG00000197989	SNHG12	0.595364	-0.230788	0.00151938	0.0052663	-0.156755	0.0654551	0.117942
ENSG00000139826	ABHD13	0.595383	-0.19756	5.18535e-05	0.000316218	-0.0557737	0.56359	0.655859
ENSG00000177842	ZNF620	0.595697	-0.123554	0.0198082	0.0451269	-0.137108	0.0655752	0.118126
ENSG00000155330	C16orf87	0.595808	-0.251546	0.000214916	0.00102809	-0.211629	0.0656014	0.118162
ENSG00000164463	CREBRF	0.595919	-0.188227	0.000226165	0.00107344	-0.148174	0.0656376	0.118216
ENSG00000162783	IER5	0.596065	-0.46892	5.24588e-05	0.000319508	-0.171946	0.288071	0.388986
ENSG00000134452	FBH1	0.596235	0.160279	5.24919e-05	0.00031961	0.0387832	0.467065	0.567306
ENSG00000090238	YPEL3	0.596364	0.238726	0.0712821	0.128918	0.239827	0.0624826	0.11356
ENSG00000221869	CEBPD	0.596475	0.244985	0.071285	0.128918	0.388077	0.0229309	0.0500662
ENSG00000234261	ENSG00000234261	0.596576	-0.239509	0.0782429	0.13938	-0.449027	0.000127181	0.000770302
ENSG00000064012	CASP8	0.596586	-0.100985	0.0712904	0.128918	-0.159424	0.0316225	0.0649635
ENSG00000132837	DMGDH	0.596697	-0.192154	0.0712944	0.128918	-0.262616	0.0312874	0.0644249
ENSG00000227507	LTB	0.597087	-0.111898	0.30234	0.409696	-0.535138	0.000127875	0.000773775
ENSG00000166167	BTRC	0.597253	-0.117037	0.00230207	0.0074412	-0.0946579	0.0661689	0.11904
ENSG00000227232	WASH7P	0.597258	-0.0328278	0.636733	0.724703	-0.197445	0.000127946	0.000773836
ENSG00000136381	IREB2	0.597587	-0.0788006	0.0248348	0.0542488	0.0939128	0.0663327	0.119301
ENSG00000154229	PRKCA	0.597698	-0.134357	0.0715775	0.129322	-0.223834	0.011991	0.029302
ENSG00000160256	FAM207A	0.597939	0.171455	5.35634e-05	0.000325114	0.0606201	0.270344	0.370124
ENSG00000126698	DNAJC8	0.59811	0.0350897	0.257654	0.36086	0.156329	0.000128611	0.000776773
ENSG00000155903	RASA2	0.598365	-0.138211	0.00890086	0.0232483	-0.165302	0.0664483	0.119431
ENSG00000079462	PAFAH1B3	0.598477	0.158574	0.00748264	0.0200693	0.111461	0.0664987	0.119511
ENSG00000150667	FSIP1	0.598588	-0.34312	0.0717975	0.129623	0.558036	0.0449586	0.0869176
ENSG00000121067	SPOP	0.598791	0.166417	5.37069e-05	0.000325476	0.0607014	0.381917	0.486156
ENSG00000276975	HYDIN2	0.598811	-0.347046	0.0718603	0.129712	-0.713246	0.00911395	0.0234018
ENSG00000122884	P4HA1	0.598922	-0.13907	0.00319869	0.00980565	-0.107842	0.0666377	0.119716
ENSG00000146966	DENND2A	0.598922	-0.204587	0.0719807	0.129917	-0.278703	0.040354	0.0794057
ENSG00000144161	ZC3H8	0.599145	-0.0941396	0.0720457	0.13001	-0.195817	0.00369221	0.0112182
ENSG00000245685	FRG1-DT	0.599256	-0.275038	0.0720978	0.130092	-0.457893	0.00588872	0.0163264
ENSG00000181035	SLC25A42	0.599367	-0.154683	0.0721917	0.13025	-0.366973	0.0009626	0.003851
ENSG00000174137	FAM53A	0.599479	-0.253717	0.00881848	0.0230766	-0.231614	0.0667655	0.11989
ENSG00000198642	KLHL9	0.599479	0.0825912	0.0722971	0.130428	0.208159	0.001993	0.00686854
ENSG00000197045	GMFB	0.599642	-0.194916	5.43191e-05	0.000328674	0.000296015	0.997105	0.997517
ENSG00000224531	SMIM13	0.599642	-0.0420896	0.367182	0.47656	-0.208642	0.000130229	0.000784334
ENSG00000237879	LINC00398	0.599813	0.6564	5.44231e-05	0.0003292	0.421326	0.0888232	0.151277
ENSG00000238227	TMEM250	0.599983	0.35498	5.44576e-05	0.000329306	0.0659789	0.607919	0.694392
ENSG00000160392	C19orf47	0.600259	0.0728921	0.0724961	0.130702	0.177332	0.000626581	0.00273054
ENSG00000163157	TMOD4	0.60037	0.173965	0.0445284	0.0876352	-0.247708	0.0669415	0.120107
ENSG00000087448	KLHL42	0.60037	-0.0809984	0.0725249	0.130733	-0.213731	0.000945885	0.00379276
ENSG00000150045	KLRF1	0.600482	-0.554221	0.000389173	0.0016943	-0.365389	0.0669423	0.120107
ENSG00000151490	PTPRO	0.600482	0.224034	0.0725287	0.130733	0.641239	0.000323857	0.00162365
ENSG00000115042	FAHD2A	0.600816	-0.0902166	0.0725524	0.130742	-0.187464	0.00114853	0.00444219
ENSG00000186081	KRT5	0.600834	-1.02676	5.4755e-05	0.000330589	-0.641332	0.0949109	0.159342
ENSG00000197696	NMB	0.600928	-0.136002	0.0726449	0.130897	-0.276149	0.00845435	0.0219797
ENSG00000123992	DNPEP	0.601039	-0.156063	0.000744813	0.00290053	-0.124699	0.0670717	0.120283
ENSG00000269091	ENSG00000269091	0.601039	-0.24873	0.0726882	0.130963	-0.597143	0.000234575	0.00125342
ENSG00000225492	GBP1P1	0.601151	0.559243	0.0727324	0.131012	1.55252	0.000923013	0.00372268
ENSG00000251279	SMIM15-AS1	0.601174	0.554884	5.48389e-05	0.000330891	0.183294	0.36578	0.469936
ENSG00000074855	ANO8	0.601174	-0.0696962	0.133142	0.214257	-0.213941	0.000131574	0.000790221
ENSG00000159640	ACE	0.601262	-0.233156	0.0727339	0.131012	-0.345548	0.0580481	0.106919
ENSG00000260803	ENSG00000260803	0.601374	-0.241363	0.0727354	0.131012	-0.392008	0.000589722	0.00261113
ENSG00000187239	FNBP1	0.601486	-0.0664217	0.00688655	0.0187356	-0.0532719	0.0671985	0.120462
ENSG00000108691	CCL2	0.601515	0.651374	0.116059	0.191886	3.39466	0.000132361	0.000794451
ENSG00000275210	ENSG00000275210	0.601597	0.359274	0.0729459	0.131366	0.456947	0.0670609	0.120275
ENSG00000075568	TMEM131	0.601685	0.0282287	0.510052	0.613458	0.213932	0.000133342	0.000800092
ENSG00000203791	EEF1AKMT2	0.60182	-0.118046	0.0642289	0.11829	-0.150969	0.0672148	0.120462
ENSG00000159055	MIS18A	0.601855	0.277337	5.51851e-05	0.000332567	0.189852	0.0891445	0.151663
ENSG00000090975	PITPNM2	0.601932	-0.195386	0.0331076	0.0690124	-0.181206	0.067315	0.120625
ENSG00000224429	LINC00539	0.602025	-0.121411	0.213182	0.311346	-0.368783	0.000134283	0.000805239
ENSG00000175334	BANF1	0.602044	0.153131	0.0037111	0.0111339	0.165321	0.0673182	0.120625
ENSG00000163528	CHCHD4	0.602195	0.290887	5.53999e-05	0.000333654	0.182676	0.142797	0.222281
ENSG00000251349	MSANTD3-TMEFF1	0.602267	-0.184593	0.0733061	0.131941	-0.407241	0.00265339	0.0085986
ENSG00000069248	NUP133	0.602365	-0.157154	5.54275e-05	0.000333717	-0.0298132	0.575115	0.665583
ENSG00000078295	ADCY2	0.602365	-0.525731	0.120625	0.197913	-1.12364	0.000134431	0.000805629
ENSG00000242299	ENSG00000242299	0.602379	-0.444474	0.000132707	0.000687141	-0.280204	0.0674159	0.120766
ENSG00000100949	RABGGTA	0.602705	-0.146536	5.61388e-05	0.000337789	0.0472026	0.40752	0.51168
ENSG00000139197	PEX5	0.602705	-0.00576068	0.856445	0.900503	-0.139451	0.000134682	0.000806555
ENSG00000146166	LGSN	0.603045	NA	NA	NA	1.64126	0.000134764	0.000806622
ENSG00000233073	GRM3-AS1	0.603049	-0.630013	0.0129407	0.0317742	-0.504425	0.068041	0.121817
ENSG00000124766	SOX4	0.603049	-0.203707	0.0737004	0.132565	-0.205009	0.058666	0.10782
ENSG00000116830	TTF2	0.603161	0.0972492	0.0737794	0.132695	0.141292	0.0108639	0.0270159
ENSG00000151702	FLI1	0.603272	0.214872	0.000193052	0.000943729	0.171125	0.0680684	0.121845
ENSG00000180539	C9orf139	0.603608	0.429282	0.000327856	0.00146614	0.360747	0.0682403	0.122118
ENSG00000150403	TMCO3	0.603719	0.159132	0.0208886	0.0471638	0.184642	0.0683026	0.122219
ENSG00000223478	ENSG00000223478	0.603726	0.310832	5.70757e-05	0.00034279	0.129802	0.191043	0.280185
ENSG00000213064	SFT2D2	0.603896	-0.257985	5.72494e-05	0.000343727	-0.085194	0.34988	0.453469
ENSG00000148335	NTMT1	0.604055	-0.165105	7.33654e-05	0.000421336	-0.111348	0.0683857	0.122333
ENSG00000277511	ENSG00000277511	0.604055	0.25503	0.0740404	0.133066	0.746472	0.00176168	0.00621088
ENSG00000155256	ZFYVE27	0.604066	-0.157278	5.72682e-05	0.000343733	-0.0885963	0.143932	0.223638
ENSG00000285404	ENSG00000285404	0.604066	0.0156992	0.854536	0.898788	-0.355232	0.000135708	0.000810768
ENSG00000186575	NF2	0.604167	-0.0797332	0.0362637	0.0743634	-0.0911033	0.068394	0.122337
ENSG00000152102	FAM168B	0.604236	-0.172564	5.74232e-05	0.000344557	-0.0795889	0.373812	0.477978
ENSG00000239961	LILRA4	0.604278	-0.295565	0.0740674	0.13309	-0.490096	0.0489355	0.0929602
ENSG00000187862	TTC24	0.60439	-0.24183	0.0740798	0.1331	-0.464499	0.00114156	0.00442497
ENSG00000162694	EXTL2	0.604502	-0.16356	0.0741417	0.133199	-0.340879	0.0117036	0.0287542
ENSG00000179151	EDC3	0.604575	0.203711	5.77309e-05	0.000346182	-0.0366413	0.67966	0.75413
ENSG00000180815	MAP3K15	0.604614	0.815914	0.00144021	0.00503503	0.517903	0.0686767	0.122797
ENSG00000255306	ENSG00000255306	0.604614	0.333242	0.0741991	0.133289	0.533935	0.0597627	0.109451
ENSG00000198839	ZNF277	0.604726	-0.134336	0.00014316	0.000733055	-0.0831824	0.0687063	0.122839
ENSG00000243276	ENSG00000243276	0.604726	-0.328078	0.0742184	0.133312	-0.752216	0.000535046	0.00241891
ENSG00000258476	LINC02207	0.604838	0.398171	0.0742481	0.133353	0.83875	0.0128123	0.0309685
ENSG00000255557	ENSG00000255557	0.604915	NA	NA	NA	1.97239	0.000136527	0.0008144
ENSG00000019582	CD74	0.605062	-0.324106	0.000158804	0.000800283	-0.197327	0.0688019	0.122966
ENSG00000162517	PEF1	0.605255	-0.00249287	0.939052	0.958544	0.240626	0.000137112	0.000817385
ENSG00000245261	ENSG00000245261	0.605285	-0.262463	0.0156671	0.0372074	-0.26641	0.0688363	0.123014
ENSG00000120800	UTP20	0.605397	-0.196078	0.00319951	0.0098066	-0.146998	0.0688934	0.123105
ENSG00000170633	RNF34	0.605397	0.0540545	0.0743625	0.133496	0.111632	0.0272081	0.0574512
ENSG00000112031	MTRF1L	0.605425	0.027648	0.593058	0.687692	0.210955	0.00013757	0.000819864
ENSG00000263961	RHEX	0.605765	0.0819012	0.576534	0.673803	-0.689862	0.000138697	0.00082607
ENSG00000283196	ENSG00000283196	0.605845	-0.497141	0.0277124	0.0594971	-0.375108	0.0690557	0.123349
ENSG00000254837	ENSG00000254837	0.605845	0.321976	0.0744764	0.133651	-0.478812	0.0672092	0.120462
ENSG00000267337	LINC01478	0.605957	-0.335186	0.0745772	0.13382	-0.750691	0.014246	0.0338039
ENSG00000185619	PCGF3	0.606069	-0.191516	0.00159185	0.00547448	-0.132848	0.0691214	0.123444
ENSG00000286388	ENSG00000286388	0.606105	0.306694	5.84781e-05	0.000349593	0.159001	0.148659	0.229209
ENSG00000181852	RNF41	0.606181	0.113798	0.0264955	0.0572963	0.116817	0.0692102	0.123584
ENSG00000235505	CASP4LP	0.606293	-0.1896	0.0746823	0.133971	-0.304338	0.0286009	0.0597977
ENSG00000215790	SLC35E2A	0.606405	-0.192543	0.0141807	0.0342301	-0.147468	0.0692432	0.123619
ENSG00000070831	CDC42	0.606405	0.0799004	0.0747579	0.134095	0.150282	0.00497863	0.0142614
ENSG00000124226	RNF114	0.606444	-0.130777	5.86154e-05	0.000350303	-0.00897944	0.880449	0.914125
ENSG00000172554	SNTG2	0.606741	-0.372672	0.0748124	0.134155	-0.55157	0.00172419	0.00610206
ENSG00000181634	TNFSF15	0.606853	0.710393	0.000915215	0.00344795	0.55945	0.0693329	0.123722
ENSG00000166710	B2M	0.606954	0.0736472	0.242265	0.344418	0.325472	0.000140477	0.00083487
ENSG00000138303	ASCC1	0.607078	0.0868282	0.0751051	0.134643	0.190224	0.0168294	0.0387587
ENSG00000170348	TMED10	0.607302	0.133085	0.00414836	0.0122404	0.096062	0.0694351	0.123878
ENSG00000161813	LARP4	0.607414	0.0742479	0.0672217	0.122823	0.0911243	0.0694931	0.12397
ENSG00000257058	ENSG00000257058	0.607414	-0.378786	0.0751521	0.13468	-0.829496	0.00243579	0.00804864
ENSG00000248677	LINC02102	0.607526	-0.266182	0.0512432	0.0984194	-0.410141	0.0695686	0.124093
ENSG00000124659	TBCC	0.607803	-0.16552	5.95236e-05	0.000354857	-0.0516135	0.382789	0.486959
ENSG00000213492	NT5C3AP1	0.607973	NA	NA	NA	1.6808	0.000140949	0.000836132
ENSG00000161249	DMKN	0.607975	-0.60497	0.00196251	0.0065183	-0.273957	0.0697258	0.124325
ENSG00000233559	LINC00513	0.608087	0.296098	0.0742758	0.133384	0.573923	0.0697304	0.124325
ENSG00000182484	WASH6P	0.608199	-0.149857	0.0226971	0.0504937	0.104092	0.0698057	0.124448
ENSG00000176769	TCERG1L	0.608199	-0.501622	0.0754237	0.135089	-0.700628	0.0117946	0.0289246
ENSG00000230928	ENSG00000230928	0.608311	-0.249586	0.0754517	0.135127	-0.406832	0.0500684	0.0946794
ENSG00000054983	GALC	0.608424	-0.0970055	0.0727664	0.131055	0.0997118	0.0698572	0.124511
ENSG00000241860	ENSG00000241860	0.608648	0.770693	6.09049e-05	0.000361649	0.440097	0.0698726	0.124521
ENSG00000152127	MGAT5	0.60876	-0.18668	0.00288083	0.00898588	-0.125529	0.0698886	0.124538
ENSG00000145012	LPP	0.608873	-0.211092	7.78363e-05	0.000442432	-0.142442	0.0698958	0.124539
ENSG00000153006	SREK1IP1	0.608985	-0.0565827	0.0758677	0.135797	0.119959	0.014322	0.0339551
ENSG00000272750	ENSG00000272750	0.609209	-0.194336	0.0151624	0.0361904	-0.225677	0.0700226	0.124731
ENSG00000177106	EPS8L2	0.609209	-0.140503	0.0759574	0.135932	-0.197813	0.0148818	0.0350371
ENSG00000140968	IRF8	0.609322	-0.263201	0.00151838	0.00526471	-0.152917	0.0700364	0.124744
ENSG00000119608	PROX2	0.609322	-0.318905	0.0759684	0.135939	-0.396921	0.026941	0.0569663
ENSG00000138709	LARP1B	0.609434	0.116432	0.0759862	0.135959	-0.170576	0.0389931	0.0772863
ENSG00000115760	BIRC6	0.609546	-0.0802667	0.00351152	0.0106204	0.101731	0.0700902	0.124816
ENSG00000241549	GUSBP2	0.609659	-0.204292	0.0760061	0.135969	-0.440836	0.000288884	0.00148097
ENSG00000132017	DCAF15	0.609839	-0.152771	6.0833e-05	0.000361332	0.0374418	0.559461	0.652151
ENSG00000261183	SPINT1-AS1	0.609883	-0.346232	0.021097	0.0475332	-0.29402	0.0701887	0.12495
ENSG00000268480	NFILZ	0.610009	-0.360947	0.0923635	0.159503	-0.938897	0.000143453	0.000847863
ENSG00000075945	KIFAP3	0.610178	-0.230115	6.1044e-05	0.000362363	-0.116306	0.136157	0.214048
ENSG00000237772	LINC02631	0.610333	-0.205952	0.0763053	0.136429	-0.534026	0.00207019	0.00707195
ENSG00000021776	AQR	0.610348	-0.104568	6.11e-05	0.000362585	0.0411088	0.40484	0.509
ENSG00000273314	ENSG00000273314	0.610348	0.11757	0.325288	0.434067	0.783947	0.000143645	0.000848223
ENSG00000141232	TOB1	0.610445	-0.262	0.00388292	0.0115636	-0.263552	0.0703256	0.125143
ENSG00000223361	FTH1P10	0.610445	-0.268407	0.0763121	0.136429	0.499606	0.00636985	0.0174278
ENSG00000162337	LRP5	0.610558	0.247216	0.0360855	0.0740982	0.250683	0.0703445	0.125165
ENSG00000178852	EFCAB13	0.610895	-0.204842	0.0763726	0.136487	-0.331619	0.00027277	0.0014183
ENSG00000004487	KDM1A	0.611026	-0.144455	6.15607e-05	0.000364873	-0.0699358	0.164104	0.248463
ENSG00000151500	THYN1	0.611457	0.166456	0.000538879	0.00221167	0.127074	0.0705776	0.125488
ENSG00000268189	ENSG00000268189	0.61157	-0.47092	0.0766748	0.136951	0.784854	0.00563936	0.0157617
ENSG00000154813	DPH3	0.611682	0.10994	0.0767036	0.13699	0.181844	0.00212185	0.007211
ENSG00000142197	DOP1B	0.611795	0.0769988	0.0767878	0.137128	0.167639	0.000481616	0.00223325
ENSG00000010072	SPRTN	0.611874	-0.229686	6.2314e-05	0.000368775	0.0167383	0.863765	0.901988
ENSG00000156253	RWDD2B	0.611908	0.353325	8.63397e-05	0.000482434	0.231876	0.0708712	0.125964
ENSG00000261218	ENSG00000261218	0.612044	0.759999	6.23821e-05	0.000369029	0.481492	0.0817108	0.141594
ENSG00000220848	RPS18P9	0.612133	-0.111482	0.0771944	0.137816	-0.256656	0.00706171	0.0189428
ENSG00000288649	ACTL10	0.612213	0.597169	6.2395e-05	0.000369029	0.413266	0.115843	0.188079
ENSG00000183691	NOG	0.612213	-0.450078	0.110016	0.18371	-1.28408	0.000145996	0.000859476
ENSG00000267454	ZNF582-DT	0.612245	-0.30653	0.0135861	0.033037	-0.323427	0.071002	0.126161
ENSG00000140332	TLE3	0.612245	0.197672	0.0773114	0.138012	0.500232	0.00277553	0.0089078
ENSG00000270231	NBPF8	0.612383	-0.152434	0.0820452	0.145023	-0.327997	0.000146432	0.000861782
ENSG00000206047	DEFA1	0.612552	NA	NA	NA	1.80643	0.000147183	0.000865939
ENSG00000160856	FCRL3	0.612583	-0.272065	0.0774158	0.13816	-0.504782	0.00414908	0.0123558
ENSG00000223891	OSER1-DT	0.612721	0.425507	6.28455e-05	0.000371336	-0.0012014	0.993728	0.99506
ENSG00000186063	AIDA	0.612808	0.138041	0.0608681	0.113228	0.159082	0.0712978	0.126629
ENSG00000122121	XPNPEP2	0.612921	-0.308795	0.00288762	0.00900191	-0.252875	0.0713314	0.126677
ENSG00000139428	MMAB	0.613034	-0.149089	0.0110907	0.0279564	-0.122644	0.0714307	0.126836
ENSG00000167536	DHRS13	0.613146	0.36987	0.00250414	0.00798931	0.243023	0.0714344	0.126836
ENSG00000122378	PRXL2A	0.613146	-0.173469	0.0775253	0.138292	-0.303665	0.00372635	0.011306
ENSG00000142252	GEMIN7	0.61323	0.300077	6.29128e-05	0.000371413	-0.104977	0.3497	0.453297
ENSG00000010361	FUZ	0.613259	0.0912442	0.0776369	0.138478	-0.196375	0.000642151	0.00278896
ENSG00000074706	IPCEF1	0.613372	0.154209	0.00676858	0.0184742	0.145628	0.0715442	0.127008
ENSG00000143314	MRPL24	0.613569	0.222616	6.31966e-05	0.000372862	0.036551	0.670349	0.746562
ENSG00000287603	ENSG00000287603	0.613569	-0.20772	0.220372	0.319721	-0.747862	0.000149401	0.000877383
ENSG00000230910	ENSG00000230910	0.61371	-0.952091	0.000537685	0.00220864	-0.596954	0.0716413	0.127143
ENSG00000229644	NAMPTP1	0.614048	0.542487	0.0780106	0.139056	0.94711	0.00627072	0.0172102
ENSG00000228649	SNHG26	0.614161	-0.164442	0.0780992	0.139197	-0.255091	0.00349044	0.0107062
ENSG00000204420	MPIG6B	0.614246	0.186245	0.344268	0.453535	0.859569	0.000150196	0.000880983
ENSG00000138617	PARP16	0.614499	-0.105997	0.07817	0.139289	-0.260479	0.000306735	0.00155516
ENSG00000259719	LINC02284	0.614585	0.0787992	0.523467	0.625795	0.607102	0.000150555	0.000882551
ENSG00000239480	ENSG00000239480	0.614612	0.833039	0.000347694	0.00154064	0.640383	0.0717542	0.127252
ENSG00000182230	FAM153B	0.614754	-0.350831	0.135433	0.217366	-0.899084	0.000151127	0.00088564
ENSG00000272077	ENSG00000272077	0.61495	-0.216329	0.0226486	0.0504032	-0.252786	0.0718881	0.127454
ENSG00000180739	S1PR5	0.615093	-0.643589	6.44983e-05	0.000379432	-0.330182	0.0860197	0.147346
ENSG00000113448	PDE4D	0.615262	-0.458856	6.45055e-05	0.000379432	-0.225835	0.176664	0.262989
ENSG00000233834	ENSG00000233834	0.615289	0.584556	0.0166462	0.0390313	-0.597551	0.0719578	0.127543
ENSG00000173867	ENSG00000173867	0.615289	-0.169526	0.0786497	0.140053	-0.363296	0.00359969	0.0109853
ENSG00000068745	IP6K2	0.615401	-0.122402	0.00181722	0.00611102	-0.128419	0.0719702	0.127553
ENSG00000182489	XKRX	0.615401	-0.373626	0.0786802	0.140095	-0.51069	0.0555187	0.103144
ENSG00000130783	CCDC62	0.615514	-0.158209	0.0786902	0.1401	-0.393777	0.00283293	0.00905289
ENSG00000139405	RITA1	0.615601	0.212611	6.4715e-05	0.000380433	0.133072	0.0877163	0.149642
ENSG00000267165	CHMP1B-AS1	0.615627	-0.480972	0.0388985	0.0786516	0.523731	0.072032	0.127631
ENSG00000176148	TCP11L1	0.615939	-0.0503521	0.275074	0.380042	-0.197262	0.000153837	0.000899371
ENSG00000258366	RTEL1	0.616079	-0.111673	0.0788878	0.140387	-0.206994	0.01949	0.0437291
ENSG00000255292	ENSG00000255292	0.616192	-0.127479	0.0789038	0.140403	-0.210629	0.0287807	0.0600955
ENSG00000127578	WFIKKN1	0.616418	0.355462	0.0158961	0.0376638	0.247916	0.0721567	0.127778
ENSG00000256249	ENSG00000256249	0.616531	0.547628	0.0789478	0.140442	1.04455	0.0193636	0.0434961
ENSG00000260565	ERVK13-1	0.616644	-0.210158	0.000841868	0.00320647	-0.11312	0.0723249	0.128031
ENSG00000182934	SRPRA	0.616644	0.0691059	0.0790933	0.140688	0.149151	0.00551625	0.0155028
ENSG00000256271	CACNA1C-AS2	0.616757	-0.316794	0.0126458	0.0311763	-0.251146	0.0723252	0.128031
ENSG00000251301	LINC02384	0.61687	-0.464391	0.00158347	0.00544952	-0.259277	0.072326	0.128031
ENSG00000134508	CABLES1	0.616983	0.627839	0.000286856	0.00130964	0.427941	0.0723351	0.128036
ENSG00000185811	IKZF1	0.617096	-0.0942457	0.0119907	0.0298491	-0.121052	0.072369	0.128084
ENSG00000279796	ENSG00000279796	0.617209	-0.312874	0.0792374	0.14088	-0.922858	0.000985668	0.00392541
ENSG00000233230	ENSG00000233230	0.617462	-0.123779	0.128025	0.20762	-0.429628	0.000155763	0.000908401
ENSG00000205832	C16orf96	0.617548	-0.369031	0.00717902	0.0193685	-0.405201	0.072606	0.128456
ENSG00000255929	ENSG00000255929	0.617631	0.787582	6.56115e-05	0.000384307	0.398647	0.176471	0.262741
ENSG00000261101	ENSG00000261101	0.617661	-0.371269	0.00186904	0.00625171	-0.397716	0.0726234	0.128475
ENSG00000163344	PMVK	0.617801	0.229505	6.56673e-05	0.000384518	0.0853944	0.243536	0.340309
ENSG00000136404	TM6SF1	0.617887	0.365125	0.000576818	0.00234177	0.241155	0.0728219	0.128803
ENSG00000109536	FRG1	0.61797	-0.174698	6.57712e-05	0.000384924	-0.00998696	0.876159	0.911041
ENSG00000255529	POLR2M	0.618113	-0.097666	0.0357396	0.0735513	0.101758	0.0729018	0.128921
ENSG00000151320	AKAP6	0.618226	-0.32146	0.0797081	0.141595	-0.396408	0.0631537	0.114575
ENSG00000162909	CAPN2	0.618477	-0.0386038	0.454422	0.562079	0.271125	0.000157467	0.000916674
ENSG00000168538	TRAPPC11	0.618679	0.0627632	0.079779	0.141674	0.122762	0.0231873	0.0505174
ENSG00000055044	NOP58	0.618792	-0.24832	0.00119704	0.00431785	-0.172347	0.0731321	0.129257
ENSG00000275160	ENSG00000275160	0.618815	0.630809	6.59243e-05	0.000385326	-0.0342718	0.908176	0.933386
ENSG00000228826	ENSG00000228826	0.618815	-0.29356	0.0992992	0.169131	-0.958518	0.00015763	0.00091707
ENSG00000136193	SCRN1	0.618905	-0.258742	0.00452127	0.0131361	-0.175494	0.0732028	0.12937
ENSG00000118620	ZNF430	0.618984	-0.219472	6.59576e-05	0.000385404	-0.0810919	0.328383	0.432305
ENSG00000233622	CYP2T1P	0.619132	0.376191	0.012959	0.0318069	0.336758	0.0732668	0.129459
ENSG00000138080	EMILIN1	0.619132	0.227776	0.0799467	0.14192	0.407784	0.0145216	0.0343397
ENSG00000170468	RIOX1	0.619471	-0.165856	0.00828401	0.0218874	-0.132471	0.0734764	0.129794
ENSG00000057757	PITHD1	0.619471	-0.154878	0.0800877	0.142131	-0.17059	0.0606301	0.110766
ENSG00000125351	UPF3B	0.619585	-0.0746744	0.0800948	0.142131	-0.096227	0.0613753	0.111811
ENSG00000154252	GAL3ST2	0.619698	-0.629199	0.0207157	0.0468371	-0.533887	0.0735751	0.129945
ENSG00000129472	RAB2B	0.619698	-0.0791421	0.0801402	0.142199	-0.130769	0.0424224	0.0828183
ENSG00000126456	IRF3	0.61983	-0.053754	0.172496	0.263937	-0.204883	0.000159265	0.000924913
ENSG00000287168	ENSG00000287168	0.619924	0.181409	0.0802932	0.142444	0.499408	0.000216207	0.00118074
ENSG00000230623	ENSG00000230623	0.620264	0.441642	0.0804732	0.142724	1.28985	0.000764657	0.00320993
ENSG00000183876	ARSI	0.620378	-0.966847	0.00987974	0.0253389	1.42988	0.0736547	0.130008
ENSG00000102172	SMS	0.620604	0.0944997	0.0181175	0.0419044	0.0840706	0.0736689	0.130015
ENSG00000126243	LRFN3	0.620604	-0.201101	0.080539	0.142802	-0.506045	0.002612	0.00849581
ENSG00000256673	ENSG00000256673	0.620675	0.469139	6.67997e-05	0.000389154	0.0491082	0.710742	0.780177
ENSG00000186469	GNG2	0.620831	-0.213191	0.000130422	0.000677114	-0.164449	0.0737186	0.130079
ENSG00000185088	RPS27L	0.620844	0.0537414	0.289853	0.395564	0.25554	0.000160533	0.000930598
ENSG00000230615	ENSG00000230615	0.621013	0.432528	0.294241	0.40037	1.98291	0.000161106	0.000933642
ENSG00000117697	NSL1	0.621284	0.123921	0.0111094	0.027991	0.128411	0.0740556	0.130625
ENSG00000279738	ENSG00000279738	0.621284	-0.163561	0.0808656	0.143303	-0.400171	0.0213629	0.0471878
ENSG00000145495	MARCHF6	0.62135	-0.176725	6.72407e-05	0.000391253	-0.107681	0.198938	0.289392
ENSG00000236199	ENSG00000236199	0.621511	-0.537256	0.0810231	0.143556	0.890926	0.0563604	0.104407
ENSG00000204305	AGER	0.621519	0.252083	6.72747e-05	0.000391334	0.109628	0.123916	0.198469
ENSG00000126264	HCST	0.621625	-0.119899	0.0317869	0.0667105	0.114619	0.0741046	0.130677
ENSG00000080802	CNOT4	0.621738	-0.152152	0.000127029	0.000662687	-0.101719	0.0741576	0.130758
ENSG00000116580	GON4L	0.621852	-0.0947843	0.000119471	0.000628836	-0.0702034	0.0743096	0.131015
ENSG00000117226	GBP3	0.622079	0.196796	0.0811914	0.143788	0.398534	0.0124372	0.0302243
ENSG00000272505	ENSG00000272505	0.622305	0.40978	0.00036947	0.00162051	0.240427	0.0744997	0.131302
ENSG00000168301	KCTD6	0.622364	-0.280344	6.76243e-05	0.000392779	-0.0510649	0.673771	0.749165
ENSG00000204172	AGAP9	0.622364	-0.0520621	0.582703	0.679215	-0.296281	0.000162975	0.000942211
ENSG00000153066	TXNDC11	0.622533	0.156533	0.0805989	0.142882	0.20771	0.0745199	0.131311
ENSG00000090776	EFNB1	0.622646	-0.127449	0.0814818	0.144225	-0.226663	0.0283534	0.059338
ENSG00000183813	CCR4	0.622873	-0.34321	0.0135938	0.0330516	-0.295879	0.0745604	0.131349
ENSG00000179564	LSMEM2	0.622987	0.682693	0.0587532	0.109951	0.806205	0.074623	0.131443
ENSG00000139318	DUSP6	0.622987	-0.211406	0.0815523	0.144322	-0.31696	0.0520042	0.0976853
ENSG00000115268	RPS15	0.623039	-0.176268	6.83399e-05	0.000396461	-0.0671825	0.208586	0.300407
ENSG00000008517	IL32	0.623208	-0.159752	0.178695	0.271369	-0.541518	0.000164029	0.000946653
ENSG00000243753	HLA-L	0.623327	-0.332207	0.0222401	0.0496306	-0.186883	0.0747024	0.131551
ENSG00000235688	SNTG2-AS1	0.623441	-0.424503	0.0817453	0.144611	-0.903471	0.00134409	0.00502365
ENSG00000275714	H3C1	0.623668	-0.306581	0.081778	0.144641	-0.793835	0.0121872	0.0297371
ENSG00000183624	HMCES	0.623714	-0.0656498	0.171617	0.262772	-0.249181	0.000164361	0.00094796
ENSG00000286608	ENSG00000286608	0.623782	0.610848	9.93996e-05	0.000539822	0.440598	0.0748544	0.131763
ENSG00000171962	DRC3	0.624009	-0.330735	0.081852	0.144734	-0.686578	0.00487421	0.0140071
ENSG00000188056	TREML4	0.624123	0.768322	0.0818744	0.144757	0.661235	0.0136843	0.0326998
ENSG00000130348	QRSL1	0.624236	0.108049	0.0818801	0.144757	0.188679	0.0111926	0.0277334
ENSG00000197928	ZNF677	0.62435	-0.199801	0.0818996	0.144778	-0.264958	0.00484906	0.0139503
ENSG00000100802	C14orf93	0.624558	0.18898	6.92358e-05	0.000400581	0.0855563	0.12664	0.201914
ENSG00000127399	LRRC61	0.624691	0.471901	0.000122222	0.000641053	0.286585	0.0752027	0.132287
ENSG00000250101	ENSG00000250101	0.624691	-0.268737	0.0821299	0.145135	-0.497427	0.00244606	0.00807018
ENSG00000102897	LYRM1	0.624805	0.146081	0.0149433	0.0357729	0.122976	0.07521	0.132288
ENSG00000049130	KITLG	0.624919	0.785316	0.00178888	0.00602615	0.620697	0.0752919	0.13242
ENSG00000137200	CMTR1	0.624919	0.120664	0.0821761	0.145201	0.452442	0.0003207	0.00161327
ENSG00000165678	GHITM	0.625146	0.0901029	0.08232	0.145429	0.118465	0.0338294	0.0687253
ENSG00000105204	DYRK1B	0.62526	-0.0979789	0.0823491	0.145467	-0.233345	0.0010989	0.00429321
ENSG00000197818	SLC9A8	0.625374	0.140704	0.0823665	0.145484	0.287726	0.019168	0.043142
ENSG00000142002	DPP9	0.62557	-0.108314	6.98621e-05	0.000403484	-0.0402564	0.342297	0.446093
ENSG00000131941	RHPN2	0.625601	0.41055	0.082506	0.145704	0.413475	0.0616906	0.1123
ENSG00000162961	DPY30	0.625715	0.186301	0.00026509	0.00122851	0.146006	0.0754959	0.132682
ENSG00000171307	ZDHHC16	0.625908	0.2196	6.99568e-05	0.000403791	0.0761143	0.418079	0.521459
ENSG00000143882	ATP6V1C2	0.625943	0.434553	0.0714158	0.12909	0.720209	0.0755591	0.132782
ENSG00000196422	PPP1R26	0.625943	0.138868	0.0826137	0.145855	0.274307	0.0126702	0.0306939
ENSG00000232000	CLCN3P1	0.626057	-0.400278	0.082623	0.145856	-0.606289	0.0272725	0.0575496
ENSG00000270673	YTHDF3-DT	0.62617	-0.315713	0.0241585	0.0530821	-0.36536	0.0756249	0.132873
ENSG00000197405	C5AR1	0.62617	0.253608	0.0826294	0.145856	0.524023	0.000833686	0.00344287
ENSG00000182810	DDX28	0.626245	-0.202559	7.01171e-05	0.000404454	-0.0288751	0.615994	0.701221
ENSG00000137962	ARHGAP29	0.626284	0.328019	0.0826616	0.145899	0.753362	0.00303599	0.00957516
ENSG00000196976	LAGE3	0.626512	0.203591	0.000243682	0.00114538	0.14388	0.0757468	0.133051
ENSG00000186314	PRELID2	0.626854	-0.146153	0.0828704	0.146202	-0.24064	0.0108977	0.0270893
ENSG00000166012	TAF1D	0.62692	-0.177798	7.11237e-05	0.000409795	0.0460032	0.459632	0.560666
ENSG00000185596	WASH3P	0.62692	-0.0906535	0.26882	0.372861	-0.162123	0.000168472	0.000966188
ENSG00000214176	PLEKHM1P1	0.626968	-0.110779	0.030432	0.0642841	-0.108365	0.0760991	0.133621
ENSG00000130177	CDC16	0.627082	-0.103955	0.0830198	0.146438	-0.195545	0.000286032	0.00147182
ENSG00000114127	XRN1	0.627088	0.103347	0.110164	0.18387	0.37343	0.000168606	0.000966671
ENSG00000143924	EML4	0.627195	-0.271133	0.000118886	0.000626432	-0.19835	0.0763197	0.133984
ENSG00000042317	SPATA7	0.627257	-0.0876921	0.234198	0.335356	-0.381002	0.000168858	0.000967565
ENSG00000197448	GSTK1	0.627537	-0.0615367	0.083107	0.146532	-0.0933407	0.0444392	0.0860885
ENSG00000164949	GEM	0.627594	-0.331134	0.151909	0.238468	-1.26947	0.000168944	0.000967748
ENSG00000093217	XYLB	0.627651	0.151979	0.0831104	0.146532	-0.379344	0.00459903	0.0133985
ENSG00000131507	NDFIP1	0.627762	-0.156408	7.24709e-05	0.000416938	-0.051771	0.271858	0.371715
ENSG00000213614	HEXA	0.627879	0.197922	0.0034406	0.0104384	0.164097	0.0764163	0.134081
ENSG00000263731	ENSG00000263731	0.627993	-0.153934	0.0834779	0.14714	-0.300129	0.0115618	0.0284764
ENSG00000287621	ENSG00000287621	0.628107	-0.261343	0.0835043	0.147173	-0.657979	0.00225594	0.00757571
ENSG00000273108	ENSG00000273108	0.628221	-0.617815	0.000531981	0.00218891	-0.446376	0.0765064	0.134202
ENSG00000285492	ENSG00000285492	0.628221	0.365381	0.0835642	0.147265	1.1685	0.000494485	0.00227886
ENSG00000111252	SH2B3	0.628436	-0.289393	7.29187e-05	0.000419018	-0.0602864	0.591822	0.680437
ENSG00000101266	CSNK2A1	0.628449	0.0636621	0.0122161	0.0303208	0.0598723	0.0766262	0.13438
ENSG00000100612	DHRS7	0.628449	0.102161	0.0836291	0.147353	0.168984	0.0121953	0.0297485
ENSG00000241258	CRCP	0.628563	-0.0865966	0.0138642	0.0335866	0.105101	0.0766284	0.13438
ENSG00000042753	AP2S1	0.628563	0.130337	0.083642	0.147362	0.245852	0.0026968	0.00870861
ENSG00000154099	DNAAF1	0.628678	0.676093	0.0836695	0.147391	0.877378	0.0145863	0.0344628
ENSG00000164088	PPM1M	0.628792	0.120382	0.0270584	0.0583187	0.128461	0.0766547	0.134401
ENSG00000139200	PIANP	0.628792	-0.402494	0.0836744	0.147391	-0.50587	0.0647577	0.117013
ENSG00000206052	DOK6	0.62911	0.245577	0.352278	0.461364	1.07534	0.000172039	0.000982853
ENSG00000106341	PPP1R17	0.629134	-1.30532	8.45157e-05	0.000473195	-0.720872	0.0768108	0.134638
ENSG00000205057	CLLU1-AS1	0.629279	NA	NA	NA	1.01743	0.000172102	0.000982924
ENSG00000157927	RADIL	0.629447	NA	NA	NA	1.70604	0.00017239	0.000984092
ENSG00000095752	IL11	0.629476	-0.488539	0.0377565	0.076895	-0.598747	0.0770553	0.135028
ENSG00000171448	ZBTB26	0.629616	-0.218762	7.39279e-05	0.000423939	-0.0683432	0.358623	0.462536
ENSG00000100280	AP1B1	0.629933	0.071778	0.0840609	0.147939	0.156116	0.00167787	0.00597206
ENSG00000076351	SLC46A1	0.629952	-0.0216799	0.82517	0.877166	-0.435886	0.000172969	0.000986478
ENSG00000286942	ENSG00000286942	0.630047	-0.340822	0.0840799	0.147959	-0.574919	0.0158534	0.0368046
ENSG00000127603	MACF1	0.630276	-0.204507	9.03494e-05	0.000500232	-0.12955	0.0771443	0.1351
ENSG00000269293	ZSCAN16-AS1	0.630504	-0.0778489	0.0842723	0.148244	-0.152347	0.0145745	0.0344396
ENSG00000128335	APOL2	0.630626	0.395317	7.46592e-05	0.000427375	0.240899	0.078305	0.136737
ENSG00000247774	PCED1B-AS1	0.630626	-0.116858	0.208349	0.305598	-0.395321	0.000173297	0.000987395
ENSG00000008086	CDKL5	0.630733	0.204056	0.00729768	0.0196368	0.171775	0.0774698	0.135621
ENSG00000198336	MYL4	0.630961	0.67128	0.0844504	0.148503	1.35174	0.00134491	0.00502574
ENSG00000181924	COA4	0.631075	0.124094	0.000897318	0.00339105	0.115344	0.0775768	0.135772
ENSG00000119953	SMNDC1	0.631131	-0.169749	7.48884e-05	0.000428309	0.0309461	0.641451	0.722203
ENSG00000151414	NEK7	0.63119	0.143365	0.00466272	0.0134677	0.109975	0.0775838	0.135772
ENSG00000105866	SP4	0.631418	-0.210002	0.00140688	0.00493806	-0.154293	0.0777048	0.135959
ENSG00000213214	ARHGEF35	0.631468	0.749883	7.54546e-05	0.000431293	0.299514	0.204434	0.295904
ENSG00000166025	AMOTL1	0.631533	0.212691	0.0846915	0.14886	0.385093	0.0310686	0.0640666
ENSG00000108262	GIT1	0.631636	-0.145421	7.57228e-05	0.000432699	-0.00599691	0.90548	0.931455
ENSG00000243696	ENSG00000243696	0.631647	-0.125028	0.0847101	0.148879	0.256251	0.0294079	0.0611451
ENSG00000226423	ENSG00000226423	0.631761	-0.314501	0.0848085	0.149039	-0.547598	0.0278836	0.0585385
ENSG00000164691	TAGAP	0.63199	0.243378	0.00743926	0.0199624	0.237531	0.0777741	0.136019
ENSG00000250479	CHCHD10	0.63199	-0.152631	0.085006	0.149359	-0.249148	0.0100169	0.0252896
ENSG00000167085	PHB	0.632141	0.184171	7.6092e-05	0.000434425	0.0369992	0.616802	0.701603
ENSG00000115661	STK16	0.632333	0.098005	0.0730239	0.13147	0.12846	0.0780025	0.136381
ENSG00000109072	VTN	0.632448	-0.519067	0.00339101	0.010309	-0.527511	0.0780119	0.136381
ENSG00000173928	SWSAP1	0.632646	0.216213	7.62088e-05	0.000434601	0.132557	0.152006	0.233365
ENSG00000184009	ACTG1	0.632791	0.253864	9.4809e-05	0.00052003	0.186954	0.0780666	0.136444
ENSG00000130734	ATG4D	0.632814	-0.221173	7.62124e-05	0.000434601	-0.0328934	0.725876	0.793092
ENSG00000102003	SYP	0.632905	0.289963	0.00320133	0.00981063	0.229472	0.0781074	0.136503
ENSG00000177599	ZNF491	0.632905	-0.191302	0.0853953	0.149934	-0.425569	0.00431722	0.0127504
ENSG00000143891	GALM	0.632982	0.395222	7.65208e-05	0.000436231	0.24807	0.0814692	0.141254
ENSG00000130748	TMEM160	0.63302	-0.112908	0.051686	0.0990219	-0.208412	0.0781183	0.136504
ENSG00000104679	R3HCC1	0.63302	-0.0607867	0.0854278	0.149978	-0.145269	0.00160339	0.0057525
ENSG00000162645	GBP2	0.633134	0.189664	0.0854646	0.150029	0.289312	0.0244585	0.0527166
ENSG00000031698	SARS1	0.633249	0.0489207	0.0682024	0.124297	0.0636345	0.0781602	0.136558
ENSG00000112159	MDN1	0.633363	-0.123986	0.0411983	0.08235	-0.134839	0.0781868	0.136592
ENSG00000226278	PSPHP1	0.633478	-0.596348	0.0855545	0.150146	-0.52732	0.00621856	0.0170913
ENSG00000265401	ENSG00000265401	0.633655	-0.048893	0.90263	0.933694	1.74818	0.000177092	0.00100359
ENSG00000272047	GTF2H5	0.633707	0.147183	0.00165611	0.00565443	0.118594	0.0782514	0.136668
ENSG00000270316	BORCS7-ASMT	0.633936	-0.162068	0.0856232	0.150212	-0.463175	0.000346148	0.00171225
ENSG00000106991	ENG	0.633991	-0.342517	7.71596e-05	0.0004391	-0.0435277	0.657457	0.735729
ENSG00000124333	VAMP7	0.634051	0.0639227	0.0856444	0.150236	0.170221	0.000533787	0.00241435
ENSG00000286503	ENSG00000286503	0.634165	0.2327	0.00963025	0.0248262	0.264046	0.0783343	0.136752
ENSG00000012817	KDM5D	0.634165	-0.148426	0.0856665	0.150254	-0.451739	0.00548879	0.0154436
ENSG00000163517	HDAC11	0.634496	0.0280162	0.63184	0.720402	-0.284312	0.000178065	0.00100775
ENSG00000141086	CTRL	0.634509	-0.254026	0.00235745	0.00759367	-0.299607	0.0784907	0.136999
ENSG00000269374	ENSG00000269374	0.634509	0.221635	0.0857419	0.150352	0.560444	0.00019171	0.00106993
ENSG00000148396	SEC16A	0.634624	0.0511681	0.0857536	0.150359	0.206881	0.000220346	0.0011949
ENSG00000148516	ZEB1	0.634967	-0.145975	0.0858665	0.150505	-0.245322	0.0483584	0.0920357
ENSG00000071051	NCK2	0.635082	-0.143843	0.0121067	0.0300992	-0.136581	0.0786941	0.13729
ENSG00000226763	SRRM5	0.635197	-0.206445	0.00632086	0.0174212	-0.211696	0.0787003	0.13729
ENSG00000249631	ENSG00000249631	0.635197	-0.508827	0.0859014	0.15055	-0.571195	0.0722903	0.128003
ENSG00000011198	ABHD5	0.635311	0.267263	0.0197184	0.0449645	0.241299	0.0787717	0.137403
ENSG00000141279	NPEPPS	0.635541	0.154145	0.000246931	0.00115757	0.0885155	0.0788887	0.137582
ENSG00000241058	NSUN6	0.635541	-0.0939954	0.0861369	0.150922	-0.199526	0.000855311	0.00350935
ENSG00000153560	UBP1	0.63577	-0.0950118	0.00395078	0.0117315	0.103061	0.0789367	0.137641
ENSG00000134330	IAH1	0.63584	-0.110012	7.91832e-05	0.000449168	-0.0186818	0.527217	0.623403
ENSG00000136867	SLC31A2	0.636008	0.144806	0.244752	0.347239	0.586746	0.000180608	0.00101946
ENSG00000258643	BCL2L2-PABPN1	0.636114	-0.145726	0.0863179	0.151171	-0.205766	0.0316062	0.0649429
ENSG00000167850	CD300C	0.636229	0.196855	0.0863475	0.151201	0.478513	0.000322303	0.0016181
ENSG00000147679	UTP23	0.636344	-0.188648	7.96837e-05	0.000451611	-0.0799447	0.141684	0.220923
ENSG00000225521	SNED1-AS1	0.636459	-0.258859	0.0235069	0.0519619	-0.272382	0.0791409	0.137922
ENSG00000183850	ZNF730	0.636512	0.848737	7.98483e-05	0.000452412	0.62405	0.0907597	0.153891
ENSG00000115282	TTC31	0.636688	-0.0866909	0.0121411	0.0301733	-0.0869104	0.0792205	0.138029
ENSG00000170624	SGCD	0.636918	-0.433725	0.0864653	0.151334	-0.754883	0.000590166	0.00261148
ENSG00000272886	DCP1A	0.637016	-0.208886	8.0338e-05	0.000454788	-0.0467415	0.603424	0.690531
ENSG00000144712	CAND2	0.637033	-0.417372	0.0545752	0.103388	0.44123	0.0792824	0.138107
ENSG00000231964	ENSG00000231964	0.637033	0.264627	0.0864853	0.151355	0.800732	0.000688452	0.00295027
ENSG00000101577	LPIN2	0.637148	0.198352	0.0277935	0.0596427	0.147577	0.0794997	0.138472
ENSG00000240057	ENSG00000240057	0.637148	-0.195958	0.0865032	0.151373	-0.363756	0.0072978	0.0194786
ENSG00000157216	SSBP3	0.637492	-0.161948	0.0305956	0.0646085	-0.196644	0.0796122	0.138631
ENSG00000125107	CNOT1	0.637607	0.0521175	0.0868036	0.151844	0.140392	0.00774101	0.0204246
ENSG00000282386	ENSG00000282386	0.637688	0.780436	8.09637e-05	0.000457796	0.47397	0.135587	0.213429
ENSG00000287201	ENSG00000287201	0.637722	0.944521	0.0225043	0.0501165	0.863367	0.0796461	0.138665
ENSG00000172115	CYCS	0.637722	0.10287	0.086812	0.151845	0.194173	0.00378116	0.0114418
ENSG00000174799	CEP135	0.637837	-0.0551038	0.0779292	0.138949	-0.0820644	0.0797776	0.138881
ENSG00000089723	OTUB2	0.638024	0.184601	0.186505	0.280705	0.782816	0.000182404	0.001026
ENSG00000175220	ARHGAP1	0.638067	0.100138	0.00486532	0.0139666	0.0943691	0.079833	0.138953
ENSG00000140632	GLYR1	0.638297	0.0895295	0.00047321	0.00198984	0.0542218	0.0799685	0.139164
ENSG00000204356	NELFE	0.638411	0.0613407	0.0871253	0.152306	0.123697	0.00503429	0.0143806
ENSG00000136636	KCTD3	0.638641	0.243234	0.000903311	0.00341105	0.166005	0.0801679	0.139473
ENSG00000108349	CASC3	0.638641	0.119131	0.0871906	0.152397	0.137495	0.0537562	0.100401
ENSG00000132953	XPO4	0.638695	-0.224891	8.17659e-05	0.000461525	-0.12646	0.104743	0.173008
ENSG00000247081	BAALC-AS1	0.638871	-0.200935	0.087279	0.152524	-0.456262	0.0186147	0.0421124
ENSG00000083799	CYLD	0.638986	-0.1542	0.0015224	0.00527299	-0.136819	0.0802358	0.139553
ENSG00000086598	TMED2	0.638986	0.0733639	0.0873024	0.152551	0.181706	0.000755867	0.00318132
ENSG00000175489	LRRC25	0.639031	0.112469	0.354622	0.463808	0.472274	0.000184994	0.00103875
ENSG00000160087	UBE2J2	0.639101	0.0597192	0.0485966	0.0941905	0.0585701	0.0802442	0.139556
ENSG00000099338	CATSPERG	0.639101	-0.118473	0.0874096	0.152725	-0.184608	0.0425469	0.0830274
ENSG00000114353	GNAI2	0.639199	0.0990234	0.0885731	0.154321	0.246033	0.000185172	0.00103942
ENSG00000136940	PDCL	0.639216	-0.0959744	0.0290861	0.0619653	-0.108042	0.0802923	0.139627
ENSG00000146426	TIAM2	0.639331	-0.108107	0.024193	0.0531458	-0.121894	0.0803617	0.139735
ENSG00000236114	ENSG00000236114	0.639447	-0.554713	0.00188313	0.00628908	-0.393288	0.0803845	0.139762
ENSG00000257511	ENSG00000257511	0.639562	-0.307312	0.000467129	0.00196837	-0.24658	0.0804342	0.139836
ENSG00000140675	SLC5A2	0.639562	-0.24732	0.0875169	0.152857	-0.601844	0.00359005	0.010963
ENSG00000138411	HECW2	0.639677	0.711791	0.000389694	0.00169619	0.442686	0.0804583	0.139865
ENSG00000135363	LMO2	0.639792	0.181647	0.0876545	0.15307	0.415157	0.00114297	0.00442776
ENSG00000272391	POM121C	0.63987	-0.127024	8.26691e-05	0.000465676	-0.0602183	0.158959	0.242134
ENSG00000173218	VANGL1	0.639907	0.247243	0.00578591	0.0161927	0.230618	0.0804801	0.139878
ENSG00000286563	ENSG00000286563	0.640022	-0.260274	0.087702	0.153103	-0.552466	0.00345071	0.0106053
ENSG00000144655	CSRNP1	0.640137	-0.232183	0.0864493	0.151319	-0.298288	0.0806242	0.140103
ENSG00000155974	GRIP1	0.640137	-0.26141	0.0877025	0.153103	-0.723653	0.000315765	0.00159217
ENSG00000161180	CCDC116	0.640252	0.283322	0.087705	0.153103	0.494552	0.0176393	0.0403067
ENSG00000236021	ENSG00000236021	0.640367	0.505113	0.00168245	0.00572522	0.372569	0.0807038	0.140201
ENSG00000188011	RTP5	0.640367	-0.331535	0.0877434	0.153157	-0.523265	0.00227701	0.00763493
ENSG00000189283	FHIT	0.640482	-0.19625	0.087801	0.153243	-0.329323	0.0020371	0.00697449
ENSG00000101335	MYL9	0.640709	0.395018	0.103754	0.175334	0.968138	0.000188968	0.00105799
ENSG00000018699	TTC27	0.640713	-0.0890229	0.0878692	0.153335	-0.235016	0.00101767	0.00403291
ENSG00000160055	TMEM234	0.640828	0.233105	0.000224043	0.00106493	0.120394	0.0807278	0.140207
ENSG00000168427	KLHL30	0.640943	0.631523	0.0353458	0.0728798	0.63518	0.0807446	0.140224
ENSG00000170345	FOS	0.641045	-0.163793	0.25231	0.355239	-0.740706	0.000189327	0.00105939
ENSG00000214026	MRPL23	0.641058	0.323326	0.0239224	0.0526346	0.166327	0.0807959	0.1403
ENSG00000122591	FAM126A	0.641173	-0.120917	0.0281408	0.0602636	-0.103672	0.080857	0.140394
ENSG00000163468	CCT3	0.64138	0.206057	8.36719e-05	0.000470097	0.0275654	0.734625	0.800256
ENSG00000154781	CCDC174	0.641404	-0.12907	0.00628279	0.0173335	0.10547	0.0808799	0.1404
ENSG00000100450	GZMH	0.641519	-0.580933	0.001411	0.00494806	-0.34306	0.0808823	0.1404
ENSG00000116771	AGMAT	0.641548	0.471853	8.3705e-05	0.000470147	-0.244953	0.158846	0.242019
ENSG00000173821	RNF213	0.641548	0.145561	0.108341	0.181413	0.54258	0.000191145	0.00106863
ENSG00000258017	ENSG00000258017	0.64175	0.159918	0.0883134	0.153983	0.300912	0.0217125	0.0477892
ENSG00000158234	FAIM	0.641865	-0.144371	0.0452874	0.0888317	-0.135459	0.08109	0.140723
ENSG00000142675	CNKSR1	0.64198	0.645939	0.000409384	0.00176768	0.283834	0.0811348	0.140788
ENSG00000104290	FZD3	0.642095	-0.258476	0.0349527	0.0722381	-0.194512	0.0811554	0.140811
ENSG00000145779	TNFAIP8	0.642218	0.209157	8.41065e-05	0.000471857	0.0342149	0.71549	0.784316
ENSG00000184743	ATL3	0.642326	0.110673	0.00882611	0.0230934	0.121776	0.0812022	0.140867
ENSG00000204147	ASAH2B	0.642326	-0.204233	0.0885565	0.154321	-0.322658	0.00833801	0.0217328
ENSG00000270249	ENSG00000270249	0.642386	NA	NA	NA	-0.824441	0.000191598	0.00106962
ENSG00000242622	ENSG00000242622	0.642554	0.374161	8.41919e-05	0.000472063	0.111953	0.47457	0.574831
ENSG00000189195	BTBD8	0.642557	-0.123307	0.0885736	0.154321	-0.226027	0.0502817	0.094976
ENSG00000119335	SET	0.642672	-0.0586455	0.0885744	0.154321	-0.0965806	0.0276957	0.058239
ENSG00000280893	ENSG00000280893	0.642903	-0.172254	0.0886235	0.154376	-0.724468	0.000498517	0.00229084
ENSG00000120645	IQSEC3	0.643018	-0.459006	0.0886247	0.154376	-0.526343	0.0178319	0.0406603
ENSG00000168036	CTNNB1	0.643056	-0.24571	8.44696e-05	0.000473085	-0.146388	0.149962	0.230813
ENSG00000163162	RNF149	0.643249	0.174397	0.0887225	0.154518	0.309266	0.006287	0.0172377
ENSG00000164715	LMTK2	0.643364	0.161261	0.050439	0.0971601	0.199672	0.0816488	0.141527
ENSG00000169248	CXCL11	0.643392	0.355779	0.343188	0.452525	2.36296	0.000193174	0.00107625
ENSG00000248734	ENSG00000248734	0.64348	-0.202021	0.0756909	0.135505	-0.162314	0.0816817	0.141571
ENSG00000176454	LPCAT4	0.643559	0.0173669	0.748465	0.817789	-0.268972	0.000193232	0.00107625
ENSG00000172578	KLHL6	0.643727	0.226772	8.50655e-05	0.000475999	0.114802	0.150263	0.231203
ENSG00000203804	ADAMTSL4-AS1	0.643826	0.520524	0.00273692	0.00859638	0.337127	0.0817169	0.141594
ENSG00000016864	GLT8D1	0.644057	0.137819	0.00323426	0.00989367	0.112155	0.0817576	0.141639
ENSG00000277053	GTF2IP1	0.644229	0.274549	8.61667e-05	0.000481745	-0.0526395	0.365681	0.469883
ENSG00000075275	CELSR1	0.644288	-0.306474	0.0632738	0.116841	-0.237092	0.0818484	0.141771
ENSG00000259995	ENSG00000259995	0.644288	-0.622084	0.08896	0.154807	-0.705258	0.00256411	0.00837103
ENSG00000249348	UGDH-AS1	0.644403	0.195097	0.0625756	0.115814	-0.280573	0.0818982	0.141845
ENSG00000187556	NANOS3	0.644403	-0.347466	0.0889965	0.154857	-1.03737	0.000437376	0.00206628
ENSG00000164209	SLC25A46	0.644899	0.17079	8.6535e-05	0.000483196	0.0642694	0.164098	0.248463
ENSG00000172888	ZNF621	0.644981	-0.0941561	0.00946226	0.0244662	-0.0891601	0.0820748	0.142087
ENSG00000157514	TSC22D3	0.645096	-0.342372	0.000155945	0.000788537	-0.206393	0.0821406	0.142188
ENSG00000172572	PDE3A	0.645096	0.370504	0.089173	0.15508	0.624609	0.00700532	0.0188314
ENSG00000272902	TBC1D8-AS1	0.645212	0.296358	0.0851719	0.149591	0.429099	0.0821709	0.142228
ENSG00000060069	CTDP1	0.645212	0.0989374	0.0892304	0.155158	0.243006	0.00225621	0.00757571
ENSG00000141127	PRPSAP2	0.64579	0.0735153	0.00535086	0.0151388	-0.0556516	0.0823865	0.142537
ENSG00000268996	MAN1B1-DT	0.645904	-0.289715	8.72902e-05	0.000486625	-0.089778	0.378945	0.483133
ENSG00000091157	WDR7	0.645906	-0.091383	0.0077024	0.0205493	-0.0906699	0.082402	0.142551
ENSG00000167705	RILP	0.645906	0.297899	0.0896179	0.155757	0.613838	0.000879922	0.00359312
ENSG00000203965	EFCAB7	0.646021	-0.119074	0.0896371	0.155776	-0.308672	0.00147666	0.00539293
ENSG00000254610	ENSG00000254610	0.646072	-0.312264	0.130142	0.210322	-1.03796	0.000197858	0.00109759
ENSG00000269038	SF1-DT	0.646137	-0.18359	0.089697	0.155866	-0.659716	0.000349668	0.00172619
ENSG00000281207	SLFNL1-AS1	0.646252	-0.225539	0.0135501	0.0329619	-0.217238	0.082462	0.142608
ENSG00000111785	RIC8B	0.646252	-0.104836	0.0897405	0.155928	-0.356484	0.000969374	0.00387409
ENSG00000007341	ST7L	0.646368	0.12651	0.00736449	0.0197973	0.0951189	0.0824643	0.142608
ENSG00000184619	KRBA2	0.646368	-0.130711	0.089749	0.155928	-0.314726	0.000988382	0.00393298
ENSG00000149534	MS4A2	0.646406	-0.227113	0.222534	0.322104	-1.10639	0.000198169	0.00109839
ENSG00000184068	SREBF2-AS1	0.646484	-0.321054	0.0111102	0.027991	-0.288628	0.0824963	0.142642
ENSG00000028528	SNX1	0.646715	0.103523	0.0112857	0.0283367	0.0913758	0.082506	0.142642
ENSG00000056097	ZFR	0.646741	-0.103231	8.80707e-05	0.000490272	0.0597158	0.241492	0.338162
ENSG00000123064	DDX54	0.646831	-0.143161	9.9707e-05	0.000540405	-0.0842439	0.0825256	0.142663
ENSG00000136699	SMPD4	0.646908	-0.203245	8.81143e-05	0.000490374	-0.0847562	0.230413	0.325884
ENSG00000223646	ENSG00000223646	0.647062	-0.282417	0.0851588	0.149586	-0.341684	0.0825573	0.142687
ENSG00000092445	TYRO3	0.647062	0.334266	0.0899875	0.156253	1.04226	0.00851103	0.0220974
ENSG00000124224	PPP4R1L	0.647076	0.305022	8.84326e-05	0.000491912	0.129439	0.143859	0.223638
ENSG00000101000	PROCR	0.647178	-0.268124	0.0421491	0.0838964	-0.28138	0.0825686	0.142687
ENSG00000156873	PHKG2	0.647294	-0.064445	0.0900068	0.156264	-0.122684	0.00576936	0.0160554
ENSG00000126934	MAP2K2	0.64741	0.0812157	0.0900324	0.156295	0.139146	0.000768951	0.00322446
ENSG00000169432	SCN9A	0.64741	0.640346	8.85199e-05	0.000492208	0.31842	0.100782	0.167554
ENSG00000117533	VAMP4	0.647525	-0.06386	0.0295493	0.0627676	-0.0731419	0.0826109	0.142733
ENSG00000231113	ENSG00000231113	0.647641	-0.126121	0.0274161	0.0589653	-0.130966	0.0826177	0.142733
ENSG00000250616	ENSG00000250616	0.647757	0.705285	0.0138415	0.0335406	0.495928	0.0826882	0.142842
ENSG00000144681	STAC	0.647757	0.306493	0.0901647	0.156483	0.539409	0.0090378	0.0232309
ENSG00000226525	RPS7P10	0.647873	-0.51208	0.000591046	0.0023919	-0.418984	0.0827262	0.142895
ENSG00000149564	ESAM	0.647912	0.251307	0.169209	0.259767	0.920067	0.000200253	0.00110738
ENSG00000287033	ENSG00000287033	0.648104	-0.324412	0.0903781	0.156805	-0.877704	0.000430343	0.00203986
ENSG00000105376	ICAM5	0.64822	0.283564	0.0214046	0.0481089	0.25648	0.0829481	0.14324
ENSG00000110092	CCND1	0.64822	-0.260712	0.0903827	0.156805	-0.321911	0.0692128	0.123584
ENSG00000272324	DAP-DT	0.648336	0.352619	0.0899419	0.156194	0.407171	0.0829864	0.143293
ENSG00000113328	CCNG1	0.648414	-0.142983	8.90874e-05	0.000494514	-0.0549499	0.269239	0.368996
ENSG00000122550	KLHL7	0.648452	-0.0539254	0.0496873	0.0959119	-0.086722	0.0830353	0.143365
ENSG00000164305	CASP3	0.648684	0.1019	0.0724932	0.130702	0.124474	0.0830704	0.14338
ENSG00000226360	RPL10AP6	0.648749	-0.438404	8.94297e-05	0.00049613	-0.180529	0.195059	0.284843
ENSG00000125814	NAPB	0.6488	-0.0908803	0.0225777	0.0502627	-0.0949509	0.0830735	0.14338
ENSG00000117592	PRDX6	0.648916	0.181155	0.0941408	0.161958	0.316179	0.000202749	0.00111926
ENSG00000119682	AREL1	0.649031	0.0731191	0.0907077	0.15727	0.182918	0.00913658	0.0234474
ENSG00000127580	WDR24	0.64925	0.140604	8.98594e-05	0.000498087	0.0346527	0.415155	0.518762
ENSG00000279954	ENSG00000279954	0.649263	-0.606478	0.00151548	0.00525746	-0.547484	0.0831405	0.143446
ENSG00000151012	SLC7A11	0.649263	0.324237	0.0907292	0.15728	0.429916	0.0788191	0.137473
ENSG00000225313	ENSG00000225313	0.649585	0.216123	0.412551	0.521925	1.46562	0.000203433	0.00112175
ENSG00000254802	ENSG00000254802	0.649611	0.498202	0.000273229	0.00125837	0.264901	0.0831564	0.143446
ENSG00000139437	TCHP	0.649611	-0.0682007	0.0908134	0.157383	-0.13698	0.00522464	0.014819
ENSG00000132938	MTUS2	0.649752	-0.399703	0.101028	0.171564	-1.18031	0.000203587	0.00112229
ENSG00000263627	PPP4R1-AS1	0.649843	0.339161	0.081816	0.144683	0.556547	0.0832406	0.143565
ENSG00000148700	ADD3	0.649959	0.0705191	0.0324888	0.0679778	0.0947526	0.0833342	0.143714
ENSG00000182095	TNRC18	0.649959	0.0744986	0.090881	0.157458	0.13033	0.00735512	0.0195964
ENSG00000178209	PLEC	0.650191	-0.083192	0.0909397	0.157531	0.147601	0.0103364	0.0259142
ENSG00000101246	ARFRP1	0.650254	0.154407	9.05614e-05	0.00050112	-0.0528707	0.436092	0.538483
ENSG00000258525	ENSG00000258525	0.650254	0.127689	0.356976	0.466447	-0.561928	0.000204362	0.00112559
ENSG00000255441	SIGLEC10-AS1	0.650307	-0.33133	0.0183346	0.0423057	-0.255988	0.0834394	0.143857
ENSG00000226674	TEX41	0.650421	-0.189539	0.317926	0.426441	-0.597081	0.000204508	0.00112608
ENSG00000104825	NFKBIB	0.650539	-0.174234	0.00207744	0.0068346	-0.162892	0.0835963	0.1441
ENSG00000109787	KLF3	0.650588	-0.227374	9.08069e-05	0.000502192	-0.0499192	0.621117	0.705202
ENSG00000111305	GSG1	0.650887	-0.411537	0.0912821	0.15804	-1.27208	0.00047672	0.0022148
ENSG00000233297	RASA4DP	0.651235	-0.404332	0.0105936	0.0268919	-0.25784	0.0838592	0.144477
ENSG00000286755	ENSG00000286755	0.651468	-0.485999	0.0914118	0.158194	-0.505535	0.0508451	0.0958996
ENSG00000167693	NXN	0.651584	0.560221	0.00969048	0.0249549	0.431682	0.0839766	0.144641
ENSG00000152672	CLEC4F	0.65159	-1.32361	9.15444e-05	0.000505288	-0.578113	0.148641	0.229209
ENSG00000161618	ALDH16A1	0.65159	-0.066845	0.185674	0.279757	-0.209061	0.000209013	0.00114859
ENSG00000234518	PTGES3P1	0.6517	0.232059	0.0335003	0.0696665	0.23022	0.0840201	0.144703
ENSG00000198740	ZNF652	0.6517	-0.0643883	0.0915561	0.158416	-0.101238	0.0549551	0.102264
ENSG00000119414	PPP6C	0.651757	0.0399232	0.25431	0.357407	0.2235	0.000210249	0.00115505
ENSG00000214544	GTF2IRD2P1	0.651932	-0.224259	0.0800185	0.142035	-0.377521	0.0840685	0.144761
ENSG00000117594	HSD11B1	0.651932	0.360453	0.0916506	0.15855	-0.607829	0.0510911	0.0962603
ENSG00000162419	GMEB1	0.652048	0.0739494	0.0425096	0.0844841	0.0936245	0.0840761	0.144761
ENSG00000261423	TMEM202-AS1	0.652048	-0.101022	0.0916578	0.15855	-0.226426	0.00239328	0.00794436
ENSG00000269487	ENSG00000269487	0.652165	0.413179	0.0916686	0.158554	0.721148	0.0602266	0.110154
ENSG00000235314	LINC00957	0.652259	0.434164	9.19396e-05	0.000507012	0.157586	0.326878	0.430792
ENSG00000148158	SNX30	0.652281	-0.195688	0.00327495	0.0100031	-0.135552	0.0841633	0.144875
ENSG00000137842	TMEM62	0.652397	-0.145445	0.0176349	0.0409885	0.149589	0.0841651	0.144875
ENSG00000085832	EPS15	0.652426	0.0269183	0.366218	0.475738	0.154895	0.000210872	0.00115716
ENSG00000170100	ZNF778	0.652629	-0.0846855	0.0566312	0.106624	-0.100414	0.0842706	0.145031
ENSG00000259834	ENSG00000259834	0.652629	-0.149455	0.0919163	0.158897	-0.382451	0.000298068	0.00151999
ENSG00000102900	NUP93	0.65276	-0.134106	9.21778e-05	0.000507768	-0.0552763	0.205365	0.296865
ENSG00000141522	ARHGDIA	0.652862	-0.0653845	0.0919297	0.158897	0.129823	0.0421052	0.0823067
ENSG00000239791	ENSG00000239791	0.652978	0.562158	0.00358501	0.0108107	0.529367	0.0844932	0.145375
ENSG00000139218	SCAF11	0.653094	-0.000780049	0.981025	0.985798	0.190023	0.000211814	0.00116101
ENSG00000034693	PEX3	0.653094	-0.159128	0.0114003	0.0285815	-0.157156	0.0845447	0.145451
ENSG00000065150	IPO5	0.653094	-0.0853187	0.0919324	0.158897	-0.181866	0.00260973	0.00849273
ENSG00000009307	CSDE1	0.653211	-0.0967419	0.0252228	0.0549357	-0.105807	0.0846128	0.145555
ENSG00000175106	TVP23C	0.653261	-0.632705	9.24127e-05	0.000508734	NA	NA	NA
ENSG00000241343	RPL36A	0.653428	0.436899	9.24351e-05	0.000508734	0.0826067	0.622714	0.706539
ENSG00000079308	TNS1	0.653428	0.36571	0.217834	0.316731	1.04882	0.000213022	0.00116697
ENSG00000173744	AGFG1	0.65356	0.173795	0.0921318	0.159185	0.518472	0.000493459	0.0022767
ENSG00000186615	KTN1-AS1	0.653594	-0.177277	0.148408	0.23407	-0.623096	0.000213093	0.00116703
ENSG00000111961	SASH1	0.653761	-0.630964	9.25427e-05	0.000509037	0.159227	0.379621	0.483776
ENSG00000262528	ENSG00000262528	0.653792	-0.228705	0.092149	0.159187	-0.383918	0.0216997	0.0477666
ENSG00000145782	ATG12	0.653909	-0.0761495	0.0140407	0.033947	0.0629454	0.084768	0.145744
ENSG00000165671	NSD1	0.653928	-0.10117	9.28065e-05	0.000510344	-0.0148734	0.758586	0.819839
ENSG00000157111	TMEM171	0.654025	0.39578	0.0923522	0.159503	-0.459967	0.0556271	0.103286
ENSG00000286142	ENSG00000286142	0.654095	NA	NA	NA	2.19004	0.00021361	0.00116886
ENSG00000100109	TFIP11	0.654258	-0.103724	0.0923651	0.159503	0.139471	0.0456549	0.0879295
ENSG00000256966	ENSG00000256966	0.654374	-0.44192	0.000298268	0.00135283	-0.337592	0.08488	0.145885
ENSG00000204611	ZNF616	0.654596	0.446251	9.36841e-05	0.000514587	0.266026	0.171686	0.257123
ENSG00000237753	ENSG00000237753	0.654596	-0.119254	0.198296	0.294547	-0.409999	0.000215509	0.00117826
ENSG00000138658	ZGRF1	0.654607	-0.155949	0.0171902	0.0401324	-0.129806	0.0849748	0.146021
ENSG00000224165	DNAJC27-AS1	0.654723	0.438213	0.000393177	0.00170838	0.326655	0.084982	0.146021
ENSG00000153044	CENPH	0.654763	0.334849	9.4175e-05	0.000517137	0.213175	0.108393	0.177927
ENSG00000287595	ENSG00000287595	0.654763	-0.170976	0.351009	0.460262	-0.969338	0.000215646	0.00117867
ENSG00000111780	ENSG00000111780	0.65484	-0.239695	0.0605812	0.112792	0.388987	0.0849968	0.146033
ENSG00000183111	ARHGEF37	0.65484	0.417298	0.0925567	0.159763	0.616225	0.0143408	0.0339955
ENSG00000211829	TRDC	0.654956	-0.404286	0.00854376	0.0224789	-0.335465	0.0850041	0.146033
ENSG00000275450	ENSG00000275450	0.654956	0.455145	0.0925807	0.159781	0.742259	0.0341005	0.0691761
ENSG00000143178	TBX19	0.655073	-0.109601	0.0925834	0.159781	-0.235871	0.0160545	0.0372045
ENSG00000076924	XAB2	0.655097	-0.152427	9.47454e-05	0.000519975	0.0546453	0.413693	0.51727
ENSG00000050730	TNIP3	0.655422	-0.258387	0.0927583	0.16004	-0.474535	0.00145184	0.00531636
ENSG00000116981	NT5C1A	0.655655	-0.431642	0.0927993	0.160073	-0.67141	0.0527234	0.0987676
ENSG00000239713	APOBEC3G	0.655771	0.255358	0.00206813	0.00681087	0.212775	0.085272	0.146395
ENSG00000174891	RSRC1	0.656097	-0.184536	9.55861e-05	0.000523701	-0.0406655	0.53937	0.633972
ENSG00000156463	SH3RF2	0.656264	-0.161666	0.533036	0.634967	-0.732022	0.000216837	0.00118218
ENSG00000156345	CDK20	0.656354	-0.147976	0.0931114	0.160535	-0.444348	0.00154445	0.00558459
ENSG00000144381	HSPD1	0.656431	0.245714	9.59608e-05	0.000525457	0.107661	0.204814	0.296335
ENSG00000287562	ENSG00000287562	0.656431	0.0166375	0.904103	0.93445	-0.659815	0.000217258	0.00118402
ENSG00000180346	TIGD2	0.656937	0.179647	0.00976071	0.0250892	0.221424	0.0855793	0.1468
ENSG00000233261	FAM238A	0.657054	-0.384332	0.000508945	0.00211203	-0.291052	0.0855873	0.1468
ENSG00000051523	CYBA	0.657098	0.0396737	0.373002	0.482389	0.215833	0.000217733	0.00118518
ENSG00000227165	WDR11-AS1	0.65717	-0.390384	0.0102224	0.0260737	-0.287889	0.0856347	0.146859
ENSG00000253653	ENSG00000253653	0.657287	0.210754	0.0902295	0.156567	0.348345	0.0856385	0.146859
ENSG00000281491	DNAJB5-DT	0.657287	-0.407629	0.093317	0.160775	-1.1592	0.00135931	0.00505512
ENSG00000160214	RRP1	0.657431	0.220502	9.64189e-05	0.000527074	0.119192	0.18174	0.269136
ENSG00000137814	HAUS2	0.65752	-0.108729	0.00928969	0.0240986	0.110281	0.0857997	0.147089
ENSG00000133641	C12orf29	0.65752	-0.111379	0.0934126	0.160911	-0.161151	0.0438004	0.0850699
ENSG00000236081	ELFN1-AS1	0.657754	1.08188	0.000611497	0.00246031	0.596357	0.0858012	0.147089
ENSG00000155287	SLC25A28	0.657765	-0.194632	9.65812e-05	0.000527664	-0.0340508	0.7041	0.774966
ENSG00000259736	CRTC3-AS1	0.65787	0.260502	0.00216301	0.00706225	0.254715	0.0858609	0.147173
ENSG00000167363	FN3K	0.65787	-0.171971	0.0935955	0.161183	-0.448326	0.000511941	0.00233908
ENSG00000248791	ENSG00000248791	0.657932	0.686024	9.67616e-05	0.000528501	0.451898	0.0933942	0.157413
ENSG00000063245	EPN1	0.657932	0.0639536	0.282764	0.388126	0.27766	0.000218026	0.00118518
ENSG00000232671	ZNF687-AS1	0.657987	0.394312	0.0320167	0.0670841	0.359772	0.0858654	0.147173
ENSG00000130035	GALNT8	0.658104	-0.224131	0.0937129	0.161357	-0.530183	0.00405261	0.0121096
ENSG00000132254	ARFIP2	0.65822	-0.0686154	0.0262359	0.0568615	-0.0686854	0.0859006	0.147207
ENSG00000144785	ENSG00000144785	0.65822	-0.104847	0.0937266	0.161361	-0.160537	0.075381	0.132541
ENSG00000229618	ENSG00000229618	0.658571	-0.319486	0.0940066	0.161805	-0.386281	0.0438381	0.0851004
ENSG00000185453	ZSWIM9	0.658598	0.0174551	0.728048	0.801617	-0.25835	0.000219245	0.0011906
ENSG00000272092	ENSG00000272092	0.658687	0.419552	0.00184008	0.00617291	0.384564	0.0859828	0.147296
ENSG00000119929	CUTC	0.658687	0.0554761	0.0940307	0.161833	0.141458	0.0310672	0.0640666
ENSG00000136450	SRSF1	0.658931	0.287099	9.75476e-05	0.000531896	-0.204185	0.0933691	0.15741
ENSG00000161277	THAP8	0.659098	0.401718	9.76224e-05	0.000532154	0.202245	0.261079	0.360004
ENSG00000254756	ENSG00000254756	0.659155	-0.372811	0.0941422	0.161958	0.531727	0.0716469	0.127143
ENSG00000103051	COG4	0.659265	0.184219	9.77846e-05	0.000532833	0.00672721	0.925906	0.945674
ENSG00000115540	MOB4	0.659265	-0.0181165	0.749762	0.818866	0.307873	0.000220233	0.00119463
ENSG00000196187	TMEM63A	0.659271	-0.103764	0.0941454	0.161958	-0.166891	0.0186957	0.0422511
ENSG00000188185	LINC00265	0.659388	-0.152414	0.00254244	0.00808758	-0.111228	0.0862104	0.147607
ENSG00000206562	METTL6	0.659388	0.0807399	0.0942262	0.162083	-0.156613	0.042057	0.0822336
ENSG00000065665	SEC61A2	0.659505	-0.175044	0.0104969	0.0266814	-0.165318	0.0862853	0.147722
ENSG00000188612	SUMO2	0.659505	0.0504363	0.0942479	0.162106	0.061459	0.0702766	0.125079
ENSG00000196659	TTC30B	0.659598	0.419847	9.79561e-05	0.000533524	0.299738	0.0927822	0.156722
ENSG00000121879	PIK3CA	0.659622	-0.150031	0.000106912	0.000572034	-0.131664	0.0863584	0.147834
ENSG00000133835	HSD17B4	0.659739	0.2462	0.000118257	0.000623626	0.17027	0.086385	0.147867
ENSG00000281021	ENSG00000281021	0.659739	0.304522	0.0943741	0.162284	0.754502	0.0177357	0.0404896
ENSG00000262312	ENSG00000262312	0.659856	-0.310987	0.0706302	0.127991	-0.428799	0.0864132	0.147902
ENSG00000078140	UBE2K	0.659972	0.0776388	0.00246631	0.00788675	0.0584436	0.0864474	0.147941
ENSG00000083750	RRAGB	0.660089	-0.0678004	0.0944886	0.162448	-0.116451	0.032349	0.0661877
ENSG00000130202	NECTIN2	0.660097	0.0271746	0.857429	0.901241	0.634232	0.000222041	0.00120224
ENSG00000274373	ENSG00000274373	0.660206	-0.442792	0.0945212	0.162489	-0.933196	0.00596663	0.0165069
ENSG00000203950	RTL8A	0.660264	-0.0396258	0.475866	0.58199	0.306604	0.000222052	0.00120224
ENSG00000287825	ENSG00000287825	0.660323	-0.160719	0.0178522	0.0414192	-0.161142	0.0864669	0.147941
ENSG00000106615	RHEB	0.66043	0.0595418	0.175892	0.268244	0.231309	0.000222073	0.00120224
ENSG00000228242	XPC-AS1	0.660674	0.528778	0.00377899	0.0113044	0.369043	0.0865567	0.148056
ENSG00000079432	CIC	0.660674	-0.0658863	0.0945747	0.162524	0.131932	0.0507717	0.0957892
ENSG00000156510	HKDC1	0.660764	-0.0690354	0.683363	0.764159	-0.722871	0.000222298	0.00120279
ENSG00000196345	ZKSCAN7	0.66093	0.430524	9.93859e-05	0.000539822	0.0223585	0.913565	0.936881
ENSG00000228804	ENSG00000228804	0.66093	0.111544	0.723244	0.797866	1.60342	0.000222432	0.00120317
ENSG00000248996	ENSG00000248996	0.661025	0.486176	0.0948909	0.163024	1.63793	0.000271868	0.00141437
ENSG00000140320	BAHD1	0.661142	-0.0795323	0.0230927	0.0512095	-0.0940203	0.0867809	0.148387
ENSG00000278887	ENSG00000278887	0.661142	-0.240757	0.0949508	0.163112	-0.365797	0.0330641	0.0673656
ENSG00000183742	MACC1	0.661429	0.674755	9.94181e-05	0.000539822	0.336641	0.128837	0.204722
ENSG00000140416	TPM1	0.661493	0.176127	0.0950324	0.163209	0.252166	0.0335535	0.0682405
ENSG00000186687	LYRM7	0.661596	-0.0233829	0.652209	0.738767	-0.283618	0.000224213	0.00121145
ENSG00000235162	C12orf75	0.66161	-0.169881	0.095077	0.163269	-0.268163	0.0389038	0.0771569
ENSG00000183684	ALYREF	0.661844	-0.0776291	0.0950925	0.163269	0.11321	0.0824309	0.142576
ENSG00000156398	SFXN2	0.661961	0.138605	0.0875781	0.152951	-0.159937	0.0870051	0.148678
ENSG00000088882	CPXM1	0.662078	0.430488	0.0115989	0.02903	0.312059	0.0870774	0.148788
ENSG00000231170	ENSG00000231170	0.662095	0.230602	0.265142	0.369025	0.898431	0.00022515	0.0012155
ENSG00000121578	B4GALT4	0.662195	-0.162533	0.0235056	0.0519619	0.175232	0.0871042	0.148821
ENSG00000236618	PITPNA-AS1	0.662195	-0.147628	0.0951516	0.163327	-0.448594	0.00133352	0.00499669
ENSG00000059145	UNKL	0.662312	-0.112674	0.00940844	0.0243513	-0.102285	0.0871147	0.148826
ENSG00000077312	SNRPA	0.662429	-0.0676107	0.0953049	0.163562	0.0814183	0.0647497	0.11701
ENSG00000100478	AP4S1	0.662546	-0.129081	0.00455762	0.0132201	-0.106531	0.0872117	0.148965
ENSG00000226660	TRBV2	0.662781	-0.338404	0.0953785	0.163644	-0.374018	0.0451131	0.087077
ENSG00000155729	KCTD18	0.662898	-0.124566	0.0001328	0.000687306	-0.0793125	0.0873306	0.149129
ENSG00000083720	OXCT1	0.663132	-0.131984	0.0954355	0.163699	-0.277478	0.00193852	0.00671791
ENSG00000011143	MKS1	0.663366	0.152462	0.0290886	0.0619653	-0.194781	0.0875144	0.14939
ENSG00000172058	SERF1A	0.663366	-0.371932	0.0955828	0.163921	-0.796006	0.000928755	0.00374115
ENSG00000139651	ZNF740	0.663593	-0.0467112	0.304449	0.411922	-0.194066	0.000227659	0.00122582
ENSG00000083642	PDS5B	0.663601	-0.0602987	0.0357606	0.0735778	0.0860284	0.0875883	0.149489
ENSG00000262880	ENSG00000262880	0.663718	-0.221919	0.0956474	0.16399	-0.440446	0.0577956	0.106565
ENSG00000100218	RSPH14	0.663835	0.304771	0.0852006	0.149619	0.489275	0.0876408	0.149547
ENSG00000105220	GPI	0.66407	0.18455	0.000621387	0.00249716	0.15522	0.0876863	0.149604
ENSG00000112576	CCND3	0.66407	0.106266	0.0957362	0.164099	0.220057	0.00392132	0.0118027
ENSG00000262560	ENSG00000262560	0.664091	0.113063	0.6329	0.721314	1.06317	0.000228045	0.00122701
ENSG00000154316	TDH	0.664539	-0.384814	0.00727586	0.0195916	-0.336132	0.0879145	0.14994
ENSG00000113716	HMGXB3	0.664773	-0.0700812	0.095993	0.164452	0.10615	0.0448563	0.0867697
ENSG00000066185	ZMYND12	0.665125	0.296778	0.0596708	0.111353	0.408112	0.0881159	0.150218
ENSG00000239407	ENSG00000239407	0.665243	-0.270979	0.00226252	0.00733168	-0.255115	0.0881357	0.150238
ENSG00000115839	RAB3GAP1	0.66536	0.0787396	0.096515	0.165273	0.110366	0.0234831	0.0510872
ENSG00000184481	FOXO4	0.665477	0.31394	0.0337115	0.0700006	0.216295	0.0883025	0.150496
ENSG00000127922	SEM1	0.665588	-0.23244	0.000102053	0.000550282	-0.0384422	0.612953	0.698952
ENSG00000113282	CLINT1	0.665595	0.0769464	0.00697737	0.0189169	0.12682	0.088372	0.150601
ENSG00000237541	HLA-DQA2	0.665595	-0.491248	0.0965562	0.165315	-0.443299	0.0050657	0.0144551
ENSG00000177469	CAVIN1	0.665712	0.538254	0.00267085	0.00843662	0.452777	0.0886104	0.150994
ENSG00000125249	RAP2A	0.665947	-0.125702	0.0967709	0.165638	-0.186632	0.0634795	0.11508
ENSG00000225264	ZNRF2P2	0.666064	0.175803	0.0696659	0.126491	0.127126	0.0886991	0.151105
ENSG00000185897	FFAR3	0.666064	0.508587	0.0967869	0.165651	1.32138	0.000456858	0.0021407
ENSG00000177025	C19orf18	0.666299	-0.192588	0.0968774	0.165777	-0.436685	0.00437763	0.0128973
ENSG00000118473	SGIP1	0.666534	0.698642	0.0970466	0.166037	1.03193	0.0113918	0.0281368
ENSG00000257103	LSM14A	0.666585	-0.0918566	0.000102697	0.000552834	-0.0537921	0.219699	0.313707
ENSG00000198792	TMEM184B	0.666652	0.15732	0.016365	0.0385536	0.121818	0.0888823	0.15135
ENSG00000159164	SV2A	0.666652	-0.20781	0.0971219	0.166151	-0.413951	0.00080967	0.00335732
ENSG00000169689	CENPX	0.666751	-0.0140806	0.743298	0.813501	-0.233575	0.000232629	0.00124613
ENSG00000172007	RAB33B	0.666769	0.24395	0.00250523	0.00799014	0.184757	0.0889096	0.151384
ENSG00000156136	DCK	0.666886	0.158249	0.0175853	0.0409119	0.117677	0.0889531	0.151435
ENSG00000118508	RAB32	0.666886	0.160936	0.0971865	0.166232	0.350763	0.00218418	0.00738477
ENSG00000148660	CAMK2G	0.667004	0.105108	0.097322	0.16645	-0.178484	0.0248794	0.0534746
ENSG00000124541	RRP36	0.667121	0.058616	0.0974054	0.166572	0.103377	0.0202263	0.0451141
ENSG00000254521	SIGLEC12	0.667249	0.254306	0.412472	0.521859	1.02334	0.000233721	0.00125093
ENSG00000253669	GASAL1	0.667581	0.399123	0.000103247	0.00055487	0.0644466	0.666183	0.742992
ENSG00000129946	SHC2	0.667827	-0.43513	0.0976438	0.166883	-0.449021	0.0542359	0.10114
ENSG00000274177	ENSG00000274177	0.667944	-0.402744	0.0976441	0.166883	0.640781	0.061193	0.111573
ENSG00000144029	MRPS5	0.668062	0.0701689	0.0209959	0.0473823	0.0933184	0.0892309	0.151771
ENSG00000155304	HSPA13	0.668062	0.140919	0.0976545	0.166886	0.275285	0.00922682	0.0236281
ENSG00000198690	FAN1	0.668079	-0.102064	0.25727	0.360445	-0.286961	0.000234565	0.00125342
ENSG00000272335	ENSG00000272335	0.66818	0.369051	0.0141096	0.0340922	0.450906	0.089231	0.151771
ENSG00000185267	CDNF	0.66818	-0.183353	0.0976908	0.166913	-0.307157	0.0579644	0.106815
ENSG00000033050	ABCF2	0.668297	0.301008	0.000608205	0.00245048	-0.232608	0.089282	0.151844
ENSG00000168172	HOOK3	0.668297	-0.089264	0.0976911	0.166913	-0.132287	0.0473395	0.0904657
ENSG00000165246	NLGN4Y	0.668412	-0.251232	0.131217	0.211597	-0.714089	0.000235854	0.00125991
ENSG00000211795	TRAV8-6	0.66865	0.294121	0.0978001	0.167057	-0.492394	0.00275649	0.0088647
ENSG00000154957	ZNF18	0.668744	-0.157137	0.000105259	0.000564591	-0.0861332	0.148792	0.229329
ENSG00000116747	RO60	0.668768	-0.0702476	0.0978063	0.167057	0.149994	0.0235014	0.0511213
ENSG00000141194	OR4D1	0.668885	-0.285979	0.0602218	0.112209	-0.329169	0.0894824	0.152118
ENSG00000053371	AKR7A2	0.669003	-0.108391	0.0227468	0.0505753	-0.100586	0.089494	0.152124
ENSG00000082701	GSK3B	0.669003	0.0584047	0.0979837	0.167331	0.141603	0.000622625	0.0027182
ENSG00000180626	ZNF594	0.669076	0.461412	0.000105362	0.000564829	0.122559	0.512649	0.609946
ENSG00000112144	CILK1	0.669238	-0.0850117	0.0274865	0.0591035	-0.111968	0.0896652	0.152376
ENSG00000129932	DOHH	0.669242	0.33276	0.00010575	0.000566752	0.0525189	0.465474	0.566192
ENSG00000166352	IFTAP	0.669356	0.174732	0.0658062	0.120657	0.191789	0.089679	0.152376
ENSG00000272800	ENSG00000272800	0.669592	-0.159109	0.0983443	0.167873	-0.532128	0.00126985	0.00480654
ENSG00000196656	ENSG00000196656	0.669709	-0.481183	0.0108816	0.0275114	-0.236683	0.0896896	0.152376
ENSG00000090376	IRAK3	0.669709	0.202929	0.0983905	0.167937	0.317982	0.03633	0.0728597
ENSG00000101745	ANKRD12	0.669739	-0.173145	0.000106447	0.000570017	-0.00447056	0.93363	0.9507
ENSG00000173473	SMARCC1	0.669945	-0.0862535	0.000335876	0.00149718	-0.0649613	0.0898224	0.152575
ENSG00000134824	FADS2	0.670063	0.257605	0.0985129	0.168078	0.25661	0.0318158	0.0652972
ENSG00000271871	ENSG00000271871	0.67018	-0.239162	0.0985199	0.168078	-0.51501	0.049189	0.0933317
ENSG00000057935	MTA3	0.670237	-0.0945921	0.158166	0.246379	-0.282265	0.000238784	0.00127169
ENSG00000170464	DNAJC18	0.670534	-0.118735	0.0985714	0.168142	-0.285669	0.00274102	0.00882635
ENSG00000110811	P3H3	0.670652	-0.213623	0.0986056	0.168186	-0.565136	0.00230062	0.00770343
ENSG00000259287	ENSG00000259287	0.670735	-0.647553	0.000107501	0.00057469	NA	NA	NA
ENSG00000115275	MOGS	0.670769	0.0610521	0.0761508	0.136178	-0.0814683	0.0902107	0.15314
ENSG00000265681	RPL17	0.671005	-0.169447	0.0987354	0.168363	-0.4474	0.0210301	0.0465685
ENSG00000233721	ENSG00000233721	0.671398	-1.08367	0.000107959	0.000576523	-0.45754	0.25537	0.353624
ENSG00000242689	CNTF	0.671477	-0.309077	0.000250776	0.00117248	-0.238563	0.0904555	0.153475
ENSG00000166526	ZNF3	0.671564	-0.163327	0.00010805	0.000576853	-0.0292312	0.598584	0.68638
ENSG00000140368	PSTPIP1	0.671594	0.157862	0.00198674	0.00659091	0.111865	0.0905055	0.153546
ENSG00000103510	KAT8	0.67173	-0.14153	0.000108179	0.00057738	-0.080628	0.134106	0.211649
ENSG00000097007	ABL1	0.67183	-0.0975801	0.00185552	0.00621825	0.0697573	0.0906329	0.153735
ENSG00000268583	ENSG00000268583	0.67183	0.375146	0.0990833	0.168829	0.725895	0.0444378	0.0860885
ENSG00000258785	LINC01580	0.671948	0.894388	0.00182249	0.00612448	0.538015	0.090656	0.153761
ENSG00000246228	CASC8	0.671948	-0.54235	0.0990864	0.168829	-0.954652	0.000660221	0.00285397
ENSG00000125458	NT5C	0.672066	-0.12563	0.00561152	0.0157774	-0.084024	0.0907234	0.153862
ENSG00000102362	SYTL4	0.672066	0.323627	0.0990871	0.168829	0.723726	0.00423429	0.0125442
ENSG00000132463	GRSF1	0.672184	0.058857	0.0990968	0.168831	0.0775748	0.0529686	0.0991596
ENSG00000137171	KLC4	0.672227	-0.0522866	0.191307	0.286182	-0.169334	0.00024297	0.00128973
ENSG00000173846	PLK3	0.67242	-0.19418	0.099248	0.169059	-0.329236	0.0503281	0.0950451
ENSG00000119979	DENND10	0.672656	0.100882	0.0993519	0.169206	0.142264	0.0229707	0.0501331
ENSG00000131503	ANKHD1	0.672725	-0.103437	0.177935	0.270532	-0.436543	0.000244286	0.00129564
ENSG00000131238	PPT1	0.672892	0.1388	0.0994533	0.169349	0.199975	0.0248345	0.0533961
ENSG00000226435	ANKRD18DP	0.67301	-0.411407	0.0994946	0.169404	-0.594343	0.00566945	0.0158252
ENSG00000166922	SCG5	0.673128	0.451448	0.000602615	0.00243061	0.266051	0.0911238	0.154419
ENSG00000167136	ENDOG	0.673128	-0.105467	0.0995112	0.169416	-0.190627	0.0277689	0.0583486
ENSG00000165819	METTL3	0.673246	-0.0800555	0.0995191	0.169416	-0.199319	0.00195877	0.00678021
ENSG00000267680	ZNF224	0.673364	-0.056341	0.099621	0.169575	-0.122859	0.0333739	0.0679323
ENSG00000276805	ENSG00000276805	0.6736	0.285759	0.00151605	0.00525851	0.129429	0.0914148	0.154858
ENSG00000286861	ENSG00000286861	0.6736	-0.147501	0.099763	0.169787	-0.360323	0.00127178	0.00480918
ENSG00000262873	ENSG00000262873	0.673837	-0.447927	0.0154669	0.0367949	-0.477807	0.0915109	0.154993
ENSG00000186448	ZNF197	0.673885	0.232489	0.000110157	0.000585818	0.0871637	0.362975	0.467093
ENSG00000049247	UTS2	0.67405	-0.210398	0.490132	0.59488	-0.505958	0.00024873	0.00131632
ENSG00000163939	PBRM1	0.674073	0.0925407	0.00142635	0.00499466	0.0731843	0.0915328	0.155003
ENSG00000176209	SMIM19	0.674216	-0.182391	0.000110843	0.000589172	-0.0361558	0.3918	0.496285
ENSG00000253645	ENSG00000253645	0.674216	-0.296578	0.325123	0.433967	1.54076	0.000248912	0.00131685
ENSG00000136868	SLC31A1	0.674309	0.144166	0.100126	0.170314	0.237073	0.0136457	0.0326261
ENSG00000241666	ENSG00000241666	0.674427	0.298695	0.100138	0.170321	0.357316	0.0644205	0.11648
ENSG00000163811	WDR43	0.674879	-0.228419	0.000111538	0.000592215	-0.0387502	0.668736	0.745238
ENSG00000128739	SNRPN	0.674879	-0.0621038	0.588341	0.683693	-0.697099	0.000250018	0.00132133
ENSG00000143256	PFDN2	0.675018	-0.0998797	0.0126721	0.0312093	-0.101753	0.0917918	0.155333
ENSG00000274213	ENSG00000274213	0.675018	0.290161	0.100444	0.170766	0.418365	0.0279032	0.0585671
ENSG00000136738	STAM	0.67521	-0.20684	0.000111715	0.000592833	-0.0973703	0.296946	0.398464
ENSG00000173163	COMMD1	0.675491	-0.0738297	0.100633	0.171028	-0.158044	0.00348418	0.0106887
ENSG00000276141	WHAMMP3	0.675541	-0.347934	0.000111941	0.000593704	-0.02856	0.856118	0.896473
ENSG00000165434	PGM2L1	0.675728	0.1502	0.0277023	0.0594821	-0.190503	0.0922415	0.156012
ENSG00000134982	APC	0.675846	0.0979059	0.100792	0.171253	0.160976	0.0260869	0.0554961
ENSG00000111897	SERINC1	0.676203	0.036651	0.530445	0.632579	0.280565	0.000253226	0.00133536
ENSG00000065615	CYB5R4	0.676319	0.113796	0.100934	0.171434	0.180056	0.0250335	0.0537521
ENSG00000170412	GPRC5C	0.676369	0.0450878	0.783751	0.844933	0.760505	0.00025338	0.00133581
ENSG00000065548	ZC3H15	0.676534	-0.15901	0.000113976	0.000603508	-0.0431756	0.522574	0.619429
ENSG00000233101	HOXB-AS3	0.676674	-0.234666	0.0705301	0.127846	-0.311754	0.0925211	0.156376
ENSG00000196998	WDR45	0.676674	0.100358	0.10108	0.171637	-0.248858	0.00203393	0.00696858
ENSG00000160294	MCM3AP	0.676792	-0.0612727	0.0109105	0.027581	-0.052463	0.09256	0.156428
ENSG00000149150	SLC43A1	0.676865	0.280303	0.000114243	0.000604594	0.039575	0.705542	0.776008
ENSG00000111669	TPI1	0.677147	0.0839664	0.101238	0.171846	0.214056	0.00121178	0.00464041
ENSG00000005844	ITGAL	0.677196	-0.215435	0.000114832	0.000607381	-0.147682	0.121845	0.195883
ENSG00000157978	LDLRAP1	0.677503	-0.134722	0.101399	0.172073	-0.354797	0.00105807	0.00416312
ENSG00000065923	SLC9A7	0.677621	-0.213151	0.101439	0.172126	-0.326278	0.0104682	0.0261843
ENSG00000170558	CDH2	0.67774	0.463744	0.0627767	0.116078	-0.554534	0.0928272	0.156758
ENSG00000122335	SERAC1	0.67774	0.120826	0.101481	0.172182	0.195567	0.0175969	0.040248
ENSG00000168491	CCDC110	0.677858	1.22389	0.000116438	0.000614981	NA	NA	NA
ENSG00000242048	ENSG00000242048	0.677976	0.399067	0.101579	0.172319	0.539285	0.0460429	0.0885092
ENSG00000152556	PFKM	0.678095	0.0912094	0.101633	0.172396	-0.15871	0.0512606	0.096542
ENSG00000183615	FAM167B	0.678213	-0.320363	0.10168	0.172459	-0.567048	0.0134741	0.0322734
ENSG00000215014	ENSG00000215014	0.678332	-0.209056	0.0467713	0.0912264	-0.249145	0.0929078	0.156828
ENSG00000263072	ZNF213-AS1	0.678332	-0.11847	0.101718	0.17251	-0.292797	0.00124655	0.0047433
ENSG00000087303	NID2	0.67845	-0.312642	0.0932329	0.160659	-0.338884	0.0929106	0.156828
ENSG00000112096	SOD2	0.678569	0.443272	0.00431574	0.0126355	0.266652	0.0929499	0.156881
ENSG00000101019	UQCC1	0.678685	-0.0549164	0.203099	0.299801	-0.229106	0.000258261	0.00135636
ENSG00000270878	GCATP1	0.678687	-0.257774	0.0933872	0.160882	-0.452649	0.0929635	0.15689
ENSG00000205918	PDPK2P	0.678687	-0.344419	0.101989	0.172907	-0.333174	0.0238195	0.0516098
ENSG00000103035	PSMD7	0.678925	-0.0596616	0.102012	0.172907	0.1221	0.0526867	0.0987084
ENSG00000268403	ENSG00000268403	0.679043	0.153355	0.102013	0.172907	-0.409097	0.00519439	0.0147536
ENSG00000167779	IGFBP6	0.67928	-0.421248	0.102029	0.172916	-1.12922	0.00134829	0.00503057
ENSG00000147459	DOCK5	0.679399	0.187488	0.10224	0.173258	0.210172	0.0541981	0.101094
ENSG00000253755	IGHGP	0.679517	1.43387	0.000793764	0.00305561	0.878038	0.0931943	0.157183
ENSG00000104881	PPP1R13L	0.679517	-0.109851	0.102257	0.173273	-0.250318	0.00869648	0.0224912
ENSG00000122140	MRPS2	0.679755	-0.111691	0.00612355	0.0169713	-0.0876488	0.0933034	0.15734
ENSG00000134202	GSTM3	0.679842	0.0960831	0.65247	0.738933	-0.483271	0.000260337	0.00136467
ENSG00000120029	ARMH3	0.679873	-0.0881419	0.0374054	0.0763002	-0.0794293	0.0933438	0.157394
ENSG00000179886	TIGD5	0.680585	-0.105903	0.102885	0.1742	-0.188278	0.0703748	0.125208
ENSG00000100410	PHF5A	0.680669	-0.159986	0.000120179	0.000632033	-0.07766	0.210611	0.302773
ENSG00000168229	PTGDR	0.680823	-0.251989	0.102951	0.17428	-0.523993	0.00609826	0.0168114
ENSG00000265190	ANXA8	0.680941	0.726625	0.0464625	0.090696	0.572331	0.0935268	0.157579
ENSG00000087338	GMCL1	0.680999	0.154729	0.000120502	0.000633402	0.0499105	0.39763	0.502124
ENSG00000131152	ENSG00000131152	0.681179	-0.160474	0.10304	0.174385	-0.305564	0.0625794	0.113704
ENSG00000224914	LINC00863	0.681416	-0.141903	0.103115	0.174482	0.127742	0.0401358	0.0790728
ENSG00000248333	CDK11B	0.681535	-0.189307	0.000699002	0.00276145	-0.143908	0.0937739	0.157927
ENSG00000241525	ENSG00000241525	0.681654	0.369979	0.00301814	0.00934661	0.350722	0.093795	0.157949
ENSG00000116824	CD2	0.681654	-0.197384	0.103263	0.174702	-0.420059	0.0118516	0.0290348
ENSG00000130935	NOL11	0.68166	-0.230548	0.000121164	0.000636194	-0.0869085	0.202469	0.293623
ENSG00000102158	MAGT1	0.68166	0.0572016	0.134279	0.215818	0.158111	0.000266061	0.00139052
ENSG00000064115	TM7SF3	0.681825	0.148648	0.000121486	0.00063771	0.0565108	0.333461	0.437626
ENSG00000185630	PBX1	0.681891	0.466371	0.103383	0.174875	0.673452	0.00649123	0.0176815
ENSG00000076043	REXO2	0.68201	0.318788	0.00196365	0.00652099	0.167047	0.0938647	0.158025
ENSG00000126759	CFP	0.682129	0.150834	0.0901934	0.156518	0.173909	0.0940266	0.158283
ENSG00000273055	ENSG00000273055	0.682129	0.30378	0.103473	0.174989	1.027	0.00984015	0.0249202
ENSG00000124459	ZNF45	0.682248	0.0866353	0.0611679	0.113699	0.134009	0.0940641	0.158333
ENSG00000271553	ENSG00000271553	0.682367	0.30471	0.0242105	0.0531721	0.285625	0.0940873	0.158358
ENSG00000275649	ENSG00000275649	0.682367	0.759668	0.103489	0.174993	0.950981	0.0466266	0.0894266
ENSG00000279357	ENSG00000279357	0.682486	0.324488	0.10352	0.175007	-0.51856	0.0766002	0.134354
ENSG00000151883	PARP8	0.682605	-0.24314	0.000179445	0.00088704	-0.125097	0.0941361	0.158413
ENSG00000173599	PC	0.682651	0.0120942	0.902418	0.933574	-0.418929	0.000268849	0.00140282
ENSG00000146386	ABRACL	0.682723	0.193935	0.00021215	0.00101762	0.11939	0.0941456	0.158415
ENSG00000086232	EIF2AK1	0.682723	0.201898	0.103524	0.175007	0.306066	0.00228599	0.00765975
ENSG00000137166	FOXP4	0.682816	-0.19373	0.00012283	0.000643721	-0.00488427	0.943988	0.958069
ENSG00000159753	CARMIL2	0.682816	-0.148805	0.128371	0.208009	-0.385154	0.000268954	0.00140297
ENSG00000255910	ENSG00000255910	0.682842	-0.395691	0.00925653	0.0240158	-0.369037	0.0941775	0.158455
ENSG00000269713	NBPF9	0.682842	-0.111548	0.103573	0.175063	-0.275993	0.000936017	0.00376256
ENSG00000103653	CSK	0.68308	0.0989659	0.10359	0.175073	0.188654	0.00177774	0.00625492
ENSG00000113140	SPARC	0.683312	0.207608	0.292965	0.399108	0.895225	0.00026942	0.00140428
ENSG00000214688	C10orf105	0.683318	0.343296	0.103788	0.175376	0.480696	0.0605464	0.110645
ENSG00000284669	ENSG00000284669	0.683437	0.362644	0.103834	0.175435	0.678744	0.0792392	0.138044
ENSG00000262879	ENSG00000262879	0.683477	-0.102598	0.204067	0.300909	-0.332473	0.000269632	0.00140501
ENSG00000119185	ITGB1BP1	0.683642	-0.0486529	0.168772	0.25924	-0.163324	0.00027073	0.00141035
ENSG00000186635	ARAP1	0.683675	0.126909	0.103978	0.175652	0.20384	0.00707095	0.0189595
ENSG00000224610	ENSG00000224610	0.683794	-0.670096	0.0265505	0.0573832	-0.417893	0.0944336	0.158768
ENSG00000067221	STOML1	0.683807	0.266624	0.000123935	0.000648464	0.123752	0.230552	0.326056
ENSG00000175497	DPP10	0.684032	-0.534282	0.0681154	0.124164	-0.440055	0.0944521	0.158778
ENSG00000135740	SLC9A5	0.684151	-0.148367	0.0616832	0.114492	-0.185162	0.0944821	0.158815
ENSG00000123219	CENPK	0.68427	0.247513	0.0567971	0.106874	-0.214713	0.0944921	0.158818
ENSG00000144802	NFKBIZ	0.68427	-0.172987	0.104069	0.175729	-0.383347	0.000916289	0.00370097
ENSG00000205693	MANSC4	0.684508	-0.322074	0.080574	0.142851	-0.509378	0.0945829	0.158943
ENSG00000123836	PFKFB2	0.684627	0.23021	0.0839319	0.147752	0.512654	0.0946113	0.158977
ENSG00000204020	LIPN	0.684627	0.271847	0.104247	0.175984	0.477947	0.0118465	0.0290261
ENSG00000185499	MUC1	0.684984	0.340938	0.00261882	0.00829792	0.257093	0.0946973	0.159076
ENSG00000152484	USP12	0.684984	-0.168597	0.104382	0.176152	-0.184981	0.0764878	0.134194
ENSG00000167210	LOXHD1	0.685341	0.349761	0.104424	0.176183	0.406491	0.0300985	0.0622968
ENSG00000005059	MCUB	0.68546	-0.161985	0.000891228	0.00337066	-0.11751	0.094807	0.159209
ENSG00000152348	ATG10	0.68546	-0.087536	0.104429	0.176183	-0.114	0.0605373	0.110639
ENSG00000136866	ZFP37	0.685579	-0.236578	0.104555	0.176381	-0.337204	0.0296618	0.0615498
ENSG00000118482	PHF3	0.685699	-0.105256	0.0115926	0.0290217	0.116558	0.0949075	0.159342
ENSG00000000419	DPM1	0.685787	-0.161872	0.000127311	0.000663978	-0.0531659	0.457552	0.558907
ENSG00000100023	PPIL2	0.685818	-0.0485546	0.104636	0.176486	-0.0806681	0.0357482	0.0718869
ENSG00000125954	CHURC1-FNTB	0.685937	0.129604	0.0781043	0.139197	-0.106768	0.0949741	0.159434
ENSG00000198169	ZNF251	0.685937	-0.100013	0.104736	0.176641	-0.13099	0.0343347	0.0695364
ENSG00000187446	CHP1	0.686056	0.109021	0.102349	0.173387	0.15395	0.0951263	0.159676
ENSG00000079332	SAR1A	0.686117	-0.214546	0.000127608	0.000665147	-0.107145	0.299186	0.400885
ENSG00000113811	SELENOK	0.686175	-0.157762	0.104835	0.176776	-0.212001	0.0746272	0.131443
ENSG00000188322	SBK1	0.686414	-0.287197	0.0248166	0.0542274	-0.30266	0.0954561	0.160188
ENSG00000006756	ARSD	0.686414	0.122736	0.104896	0.176849	0.208508	0.00766775	0.0202618
ENSG00000259033	ENSG00000259033	0.686533	0.403675	0.0160679	0.0379735	0.354166	0.0955723	0.160358
ENSG00000055211	GINM1	0.686611	-0.217165	0.000127763	0.000665147	-0.121739	0.191507	0.280759
ENSG00000163421	PROK2	0.686771	0.818854	0.00101972	0.00377834	0.473594	0.0956342	0.160441
ENSG00000044090	CUL7	0.68701	0.155895	0.00125464	0.00449388	0.0888142	0.0958559	0.160789
ENSG00000164713	BRI3	0.687106	0.127798	0.130715	0.210946	0.372395	0.000277576	0.00143787
ENSG00000227297	ENSG00000227297	0.687368	0.490428	0.10511	0.177086	0.913191	0.0253634	0.0543053
ENSG00000150456	EEF1AKMT1	0.687436	0.30565	0.000128487	0.000668317	-0.0327687	0.797159	0.85134
ENSG00000183718	TRIM52	0.687606	-0.066563	0.105202	0.177211	-0.21537	0.000301348	0.00153307
ENSG00000144218	AFF3	0.687725	-0.299389	0.105218	0.177223	-0.530284	0.0019344	0.00670484
ENSG00000112210	RAB23	0.687765	0.558031	0.000128977	0.00067051	0.318497	0.144923	0.224758
ENSG00000203865	ATP1A1-AS1	0.687845	0.131449	0.105238	0.17724	0.355074	0.00517543	0.0147096
ENSG00000165244	ZNF367	0.687964	0.327338	0.000245262	0.00115141	0.208411	0.096216	0.161281
ENSG00000136383	ALPK3	0.688322	0.191291	0.105421	0.177488	0.263883	0.0573773	0.105946
ENSG00000134371	CDC73	0.688425	0.0313496	0.459397	0.566752	0.196756	0.000280241	0.00144841
ENSG00000127990	SGCE	0.688442	-0.299304	0.0744338	0.133587	-0.28611	0.0963452	0.161441
ENSG00000163430	FSTL1	0.688442	0.373381	0.105529	0.177654	0.552882	0.0158327	0.0367742
ENSG00000073861	TBX21	0.688561	-0.346526	0.0200555	0.0455672	-0.29925	0.0963866	0.161488
ENSG00000024862	CCDC28A	0.688561	0.0792572	0.105563	0.177695	0.280565	0.000335768	0.00166951
ENSG00000124784	RIOK1	0.688919	-0.146227	0.000131009	0.000679798	-0.0683128	0.238754	0.335057
ENSG00000168883	USP39	0.688919	0.0163163	0.556429	0.655395	0.175543	0.000280685	0.00144933
ENSG00000146411	SLC2A12	0.689039	0.281794	0.0956416	0.16399	0.420263	0.096451	0.161549
ENSG00000273156	ENSG00000273156	0.689039	-0.179414	0.105707	0.177877	-0.308097	0.0277053	0.0582465
ENSG00000134590	RTL8C	0.689084	0.000838192	0.98915	0.991765	0.258752	0.000280688	0.00144933
ENSG00000230817	LINC01362	0.689277	-0.597887	0.0361174	0.0741559	-0.537267	0.0966755	0.161896
ENSG00000205485	ENSG00000205485	0.689397	-0.0851232	0.105769	0.177934	-0.171638	0.0218027	0.0479713
ENSG00000013392	RWDD2A	0.689516	-0.124449	0.105832	0.178025	-0.223419	0.00211999	0.00720611
ENSG00000273003	ARL2-SNX15	0.689636	-0.320325	0.0588364	0.110092	-0.464197	0.0969625	0.162335
ENSG00000167851	CD300A	0.689636	0.149373	0.105923	0.178162	0.253613	0.0218291	0.0480185
ENSG00000251562	MALAT1	0.689742	-0.0268262	0.624002	0.71377	-0.291773	0.000282048	0.0014548
ENSG00000102007	PLP2	0.690114	0.140501	0.106159	0.178497	0.379259	0.000611508	0.00268178
ENSG00000213801	ZNF321P	0.690233	-0.237735	0.00309825	0.00954488	-0.169822	0.0972176	0.162692
ENSG00000139233	LLPH	0.690353	-0.0886821	0.0143769	0.0346132	0.0965378	0.0973685	0.16293
ENSG00000287697	ENSG00000287697	0.690353	-0.232656	0.10619	0.178509	-0.712781	0.000793959	0.0033021
ENSG00000171916	LGALS9C	0.690592	0.35301	0.0633913	0.117002	0.425993	0.0974301	0.163005
ENSG00000127528	KLF2	0.690712	-0.166741	0.00740471	0.019889	-0.148006	0.0975325	0.163162
ENSG00000288524	ENSG00000288524	0.69073	0.606973	0.160686	0.249404	1.89266	0.000284734	0.00146631
ENSG00000101049	SGK2	0.690831	-0.237941	0.106318	0.178673	-0.420413	0.0199122	0.0445473
ENSG00000262112	ENSG00000262112	0.690895	0.434621	0.130707	0.210946	1.90108	0.000285	0.00146729
ENSG00000267254	ZNF790-AS1	0.690951	-0.160773	0.106339	0.178692	-0.320312	0.00417773	0.0124277
ENSG00000197093	GAL3ST4	0.69106	-0.106408	0.447384	0.555638	-0.590871	0.000285588	0.00146992
ENSG00000251629	LINC02241	0.69107	-0.617215	0.000817103	0.00313056	-0.480959	0.097653	0.163321
ENSG00000280670	CCDC163	0.69119	-0.288394	0.106581	0.179068	-0.287857	0.0340114	0.0690326
ENSG00000185834	RPL12P4	0.691389	-0.499426	0.000133484	0.000689873	0.209828	0.223447	0.31815
ENSG00000238057	ZEB2-AS1	0.691429	-0.185872	0.106707	0.179249	-0.209084	0.0474178	0.0905756
ENSG00000127337	YEATS4	0.691549	-0.11002	0.106828	0.179437	-0.153704	0.03465	0.0700724
ENSG00000236935	ENSG00000236935	0.691668	0.522335	0.000761306	0.00295882	0.265514	0.0978098	0.163502
ENSG00000167962	ZNF598	0.691718	-0.15334	0.000133677	0.000690506	-0.0573574	0.406055	0.510328
ENSG00000279605	ENSG00000279605	0.691908	-0.399024	0.106971	0.17963	0.846028	0.00186848	0.00650434
ENSG00000237128	LINC02652	0.692147	0.589034	0.0133179	0.0324802	0.473159	0.097873	0.163562
ENSG00000117000	RLF	0.692212	-0.233345	0.000134671	0.000695085	-0.139896	0.185314	0.273443
ENSG00000198937	CCDC167	0.692506	0.201921	0.0422028	0.083986	-0.192275	0.0979183	0.163595
ENSG00000164037	SLC9B1	0.692506	-0.14163	0.107187	0.179915	-0.421784	0.00034791	0.00171927
ENSG00000286797	ENSG00000286797	0.692541	-0.38832	0.130328	0.210496	-0.645328	0.000287748	0.0014775
ENSG00000147117	ZNF157	0.692626	-0.296899	0.0604564	0.112592	-0.452199	0.0979275	0.163596
ENSG00000204681	GABBR1	0.692866	-0.112773	0.107347	0.180136	-0.219529	0.00759194	0.0200917
ENSG00000103335	PIEZO1	0.692985	-0.108001	0.0213749	0.0480533	-0.119904	0.0980035	0.163681
ENSG00000140990	NDUFB10	0.693105	0.0730738	0.107414	0.180218	0.173357	0.00204103	0.00698549
ENSG00000186047	DLEU7	0.693225	0.251635	0.091319	0.15809	0.331426	0.0981197	0.163846
ENSG00000250361	GYPB	0.693225	0.651033	0.107524	0.180386	1.33737	0.00281803	0.00901944
ENSG00000136286	MYO1G	0.693345	-0.0738582	0.107547	0.180409	0.0901965	0.0942134	0.158495
ENSG00000113296	THBS4	0.693464	0.463388	0.000304962	0.00137516	-0.255499	0.0983336	0.164175
ENSG00000135624	CCT7	0.693527	0.171736	0.000138721	0.000714468	0.0424398	0.53688	0.631891
ENSG00000121851	POLR3GL	0.693704	-0.0743603	0.0907198	0.157277	0.092008	0.0983793	0.164223
ENSG00000044574	HSPA5	0.693824	0.133223	0.107708	0.180617	0.191686	0.0599513	0.109765
ENSG00000162927	PUS10	0.693944	0.118875	0.0436256	0.0862517	0.154195	0.0984064	0.16424
ENSG00000140471	LINS1	0.694303	-0.106703	0.107842	0.180779	-0.147776	0.044409	0.086053
ENSG00000139438	FAM222A	0.69435	-0.513768	0.000139596	0.000718021	0.0335435	0.850194	0.8923
ENSG00000186854	TRABD2A	0.694423	-0.304144	0.0143232	0.0345191	-0.225769	0.0987769	0.164802
ENSG00000269743	SLC25A53	0.694543	-0.0764553	0.107863	0.180783	-0.215555	0.000897224	0.00364759
ENSG00000075399	VPS9D1	0.694663	0.131212	0.0699811	0.126993	0.113448	0.098909	0.164994
ENSG00000112701	SENP6	0.694843	-0.103283	0.000140234	0.000720733	-0.0630671	0.119609	0.192962
ENSG00000205726	ITSN1	0.695007	0.187381	0.124571	0.203141	0.392916	0.00029463	0.00150683
ENSG00000166105	GLB1L3	0.695171	-0.0809049	0.596272	0.690346	-0.557392	0.000295105	0.00150886
ENSG00000182712	CMC4	0.695263	-0.178358	0.00270957	0.0085284	-0.147064	0.0990733	0.165196
ENSG00000175701	MTLN	0.695383	0.126753	0.108116	0.181098	0.253383	0.011658	0.0286749
ENSG00000267248	ENSG00000267248	0.6955	0.416582	0.000140525	0.000721466	0.0599624	0.716802	0.785398
ENSG00000286369	ENSG00000286369	0.695503	0.127787	0.0985254	0.168078	-0.196044	0.0992024	0.165367
ENSG00000167767	KRT80	0.695623	0.643078	0.00847869	0.0223289	0.456903	0.099204	0.165367
ENSG00000102753	KPNA3	0.695623	-0.0513921	0.108227	0.181253	0.0771735	0.0877804	0.149725
ENSG00000185829	ARL17A	0.695664	0.110509	0.360036	0.469561	-0.232423	0.000295818	0.00151131
ENSG00000117411	B4GALT2	0.695743	0.524198	0.00017326	0.000863217	0.263361	0.0992098	0.165367
ENSG00000167994	RAB3IL1	0.695829	0.50674	0.130145	0.210322	1.32958	0.000295929	0.00151147
ENSG00000196152	ZNF79	0.695983	0.0894311	0.0915649	0.158417	0.122406	0.099251	0.165407
ENSG00000229754	CXCR2P1	0.695993	0.198436	0.392258	0.501942	1.5326	0.000296118	0.00151204
ENSG00000183822	NCF4-AS1	0.696322	0.45203	0.203189	0.29991	2.04891	0.000296958	0.00151553
ENSG00000099834	CDHR5	0.696343	0.26008	0.108676	0.181911	0.620036	0.0119104	0.0291456
ENSG00000178458	H3P16	0.696583	0.37068	0.00588326	0.0164249	0.333663	0.0995173	0.165779
ENSG00000224411	HSP90AA2P	0.69665	NA	NA	NA	0.992643	0.00029795	0.00151979
ENSG00000170390	DCLK2	0.696823	-0.353767	0.108894	0.182213	-0.252839	0.0900581	0.152948
ENSG00000197780	TAF13	0.696943	-0.154048	0.0390913	0.0789264	-0.160439	0.0996868	0.16601
ENSG00000143674	MAP3K21	0.697063	-0.160784	0.0232965	0.0515909	-0.156684	0.0996902	0.16601
ENSG00000285679	ENSG00000285679	0.697063	-0.134228	0.10896	0.182292	-0.311652	0.00228312	0.00765145
ENSG00000180992	MRPL14	0.697184	0.0745743	0.0892743	0.155215	0.0960639	0.0997814	0.166148
ENSG00000233875	ENSG00000233875	0.697184	0.363951	0.10898	0.182309	0.730377	0.0516255	0.0971345
ENSG00000168060	NAALADL1	0.697304	-0.090236	0.109106	0.182504	-0.173757	0.0115509	0.0284569
ENSG00000196510	ANAPC7	0.697307	0.114755	0.000143323	0.000733692	0.0534933	0.306374	0.408703
ENSG00000130227	XPO7	0.697307	0.0752309	0.194952	0.290468	0.183393	0.000298923	0.00152314
ENSG00000196118	CCDC189	0.697664	0.119355	0.109298	0.182778	-0.250149	0.0153238	0.0358118
ENSG00000130653	PNPLA7	0.697784	-0.182709	0.109382	0.182903	-0.344137	0.00749486	0.019891
ENSG00000286548	ENSG00000286548	0.697905	-0.215363	0.109392	0.182904	-0.376979	0.0350173	0.0706597
ENSG00000161526	SAP30BP	0.698128	-0.155101	0.000143889	0.000735625	-0.0667206	0.363065	0.467144
ENSG00000224281	SLC25A5-AS1	0.698145	-0.119372	0.109557	0.183148	-0.260303	0.0204363	0.0454775
ENSG00000165804	ZNF219	0.698265	-0.281497	0.00302734	0.00936913	-0.211306	0.100318	0.166912
ENSG00000240771	ARHGEF25	0.698385	-0.434313	0.0160678	0.0379735	-0.367457	0.100364	0.166974
ENSG00000165732	DDX21	0.698456	-0.234267	0.000144425	0.000737974	-0.134775	0.171567	0.257005
ENSG00000108651	UTP6	0.698506	0.123599	0.00651938	0.0178896	0.133127	0.100379	0.166985
ENSG00000170515	PA2G4	0.698506	0.142947	0.109625	0.183202	0.181157	0.0181429	0.0412332
ENSG00000116514	RNF19B	0.698626	0.162077	0.109627	0.183202	0.208413	0.0400071	0.0788997
ENSG00000148200	NR6A1	0.698866	0.237405	0.0563909	0.106233	0.226639	0.100438	0.167039
ENSG00000141646	SMAD4	0.698866	-0.0570556	0.109717	0.183322	0.161969	0.00968411	0.0246011
ENSG00000226453	LINC02542	0.698987	-0.397002	0.0147451	0.0353935	-0.414714	0.100467	0.167073
ENSG00000287860	ENSG00000287860	0.698987	0.478953	0.109825	0.183486	0.887069	0.00328679	0.0101981
ENSG00000116350	SRSF4	0.699107	-0.0843899	0.0319635	0.0670016	0.128334	0.100588	0.16726
ENSG00000198791	CNOT7	0.699113	-0.1028	0.000145519	0.000742784	0.00546713	0.878063	0.912383
ENSG00000068305	MEF2A	0.699113	0.0822838	0.182684	0.276131	0.293298	0.00030257	0.00153727
ENSG00000135951	TSGA10	0.699348	-0.155934	0.109923	0.183601	-0.2541	0.00726134	0.019392
ENSG00000231890	DARS1-AS1	0.699441	0.346593	0.00014664	0.000748111	0.136298	0.312457	0.415584
ENSG00000196267	ZNF836	0.699468	-0.231991	0.0238818	0.0525752	-0.281388	0.100793	0.167558
ENSG00000205629	LCMT1	0.699468	-0.0388013	0.109952	0.183635	-0.0712524	0.0347468	0.0702386
ENSG00000270100	ENSG00000270100	0.699588	-0.220713	0.109991	0.183685	-0.482396	0.0155043	0.0361462
ENSG00000126088	UROD	0.699709	0.0902116	0.0942703	0.16213	0.0976047	0.100965	0.167814
ENSG00000155085	AK9	0.699949	-0.118939	0.031362	0.0659757	-0.139482	0.100995	0.167836
ENSG00000163898	LIPH	0.699949	0.451612	0.110068	0.183765	0.588001	0.0496015	0.0939758
ENSG00000108469	RECQL5	0.700097	0.168928	0.000147623	0.000752336	0.0779825	0.330528	0.434595
ENSG00000265118	ENSG00000265118	0.700261	0.163689	0.183281	0.276796	0.5661	0.000304993	0.00154673
ENSG00000279853	ENSG00000279853	0.70031	-0.548044	0.0101588	0.0259336	-0.527424	0.10104	0.167866
ENSG00000005156	LIG3	0.700551	0.059166	0.110203	0.183906	0.142295	0.00216573	0.00733433
ENSG00000109320	NFKB1	0.700672	0.0768648	0.110209	0.183906	0.0966265	0.0961238	0.161168
ENSG00000225940	C5orf67	0.700792	0.614111	0.00761784	0.0203684	0.37684	0.101269	0.16819
ENSG00000188282	RUFY4	0.700792	0.331095	0.110229	0.183924	1.35982	0.000840461	0.00346345
ENSG00000284341	ENSG00000284341	0.700913	-0.519611	0.0160055	0.0378631	-0.460664	0.101414	0.168416
ENSG00000011451	WIZ	0.700913	0.0481914	0.110285	0.184001	0.102601	0.00142771	0.00524987
ENSG00000088367	EPB41L1	0.701033	-0.283894	0.110313	0.184033	-0.776703	0.00547528	0.015411
ENSG00000099957	P2RX6	0.701081	-0.19756	0.249508	0.352059	-0.906137	0.000309118	0.0015656
ENSG00000287875	ENSG00000287875	0.701154	0.163331	0.0289853	0.0617995	0.188543	0.101667	0.168808
ENSG00000101343	CRNKL1	0.701274	-0.0765485	0.110346	0.184055	0.119547	0.0850903	0.146155
ENSG00000100852	ARHGAP5	0.701394	-0.20197	0.00079122	0.00304867	-0.130883	0.101841	0.169068
ENSG00000283696	ENSG00000283696	0.701573	0.292321	0.00015099	0.000767681	0.0698488	0.489166	0.588198
ENSG00000068724	TTC7A	0.701635	-0.129157	0.0617521	0.114587	-0.108587	0.101876	0.169096
ENSG00000198189	HSD17B11	0.701756	0.148143	0.0621748	0.115206	0.129747	0.101902	0.169126
ENSG00000171747	LGALS4	0.701877	-0.221768	0.110641	0.184465	-0.424213	0.000838438	0.00345733
ENSG00000232677	LINC00665	0.701997	-0.231133	0.110649	0.184465	-0.356305	0.00712526	0.0190708
ENSG00000025800	KPNA6	0.702359	-0.204701	0.000176009	0.000873611	-0.143842	0.102237	0.169608
ENSG00000108599	AKAP10	0.702359	0.0639271	0.11098	0.18497	0.0906005	0.0538214	0.10049
ENSG00000179023	KLHDC7A	0.702393	-0.498187	0.198763	0.295127	-1.31169	0.000313559	0.00158477
ENSG00000151422	FER	0.702479	-0.184674	0.0001659	0.000831729	-0.104429	0.102361	0.1698
ENSG00000162105	SHANK2	0.702479	0.324265	0.110993	0.184976	-0.712638	0.0345366	0.0698941
ENSG00000113580	NR3C1	0.70272	-0.164763	0.00015391	0.000781094	-0.0708816	0.273263	0.373232
ENSG00000139190	VAMP1	0.70272	-0.00604136	0.926548	0.950241	-0.276132	0.000314051	0.00158643
ENSG00000229873	OGFR-AS1	0.702721	0.232339	0.11116	0.185222	0.639779	0.00047802	0.00221977
ENSG00000265496	ENSG00000265496	0.702841	-0.553587	0.0415238	0.0829152	0.53698	0.102496	0.16998
ENSG00000163913	IFT122	0.703082	-0.0664628	0.111228	0.185288	-0.113992	0.0729566	0.128994
ENSG00000100335	MIEF1	0.703203	-0.0859557	0.111282	0.185361	0.11688	0.0745255	0.131311
ENSG00000105879	CBLL1	0.703212	-0.14519	0.00015421	0.000781836	0.0471622	0.449307	0.550755
ENSG00000127863	TNFRSF19	0.703444	0.331025	0.0601754	0.112133	-0.410787	0.103	0.170742
ENSG00000134830	C5AR2	0.703565	0.180749	0.111495	0.185668	0.407775	0.0027039	0.00872864
ENSG00000196968	FUT11	0.703703	-0.28288	0.000154298	0.000781836	-0.115856	0.240649	0.337267
ENSG00000130304	SLC27A1	0.703806	-0.132938	0.111719	0.186003	-0.289262	0.00114576	0.00443457
ENSG00000187492	CDHR4	0.703927	-0.343761	0.111725	0.186003	-0.611674	0.0575685	0.106207
ENSG00000136451	VEZF1	0.704031	-0.0295782	0.416337	0.525653	0.191294	0.000316246	0.00159418
ENSG00000267296	CEBPA-DT	0.704048	0.282073	0.049993	0.096435	0.325476	0.103268	0.171113
ENSG00000267601	ENSG00000267601	0.704195	NA	NA	NA	2.02618	0.000316427	0.00159468
ENSG00000186453	FAM228A	0.70441	-0.241065	0.0391137	0.0789553	-0.32333	0.103632	0.171672
ENSG00000105289	TJP3	0.704522	-0.217849	0.129039	0.208927	-0.606859	0.00031795	0.00160152
ENSG00000226240	LINC00381	0.704531	-0.286686	0.112047	0.186459	-0.811914	0.000787447	0.00327995
ENSG00000160445	ZER1	0.704652	0.185555	0.102351	0.173387	0.156059	0.103739	0.171819
ENSG00000105963	ADAP1	0.704772	-0.122462	0.112107	0.186529	0.204374	0.0107717	0.0268245
ENSG00000172460	PRSS30P	0.704893	-0.463762	0.0048804	0.0139995	-0.346076	0.103765	0.171822
ENSG00000260219	CD2BP2-DT	0.705014	0.274308	0.0299893	0.0635007	0.265311	0.103769	0.171822
ENSG00000179889	PDXDC1	0.705135	-0.120372	0.0060266	0.0167461	-0.0919775	0.103776	0.171822
ENSG00000189164	ZNF527	0.705376	-0.123359	0.0695358	0.126315	-0.167935	0.103815	0.171857
ENSG00000171219	CDC42BPG	0.705497	-0.143387	0.112567	0.187198	-0.306497	0.0201894	0.0450525
ENSG00000237943	PRKCQ-AS1	0.705618	-0.1895	0.11267	0.187342	-0.441318	0.000763597	0.00320618
ENSG00000268658	LINC00664	0.705739	0.57416	0.112673	0.187342	0.839504	0.0524584	0.0983641
ENSG00000049167	ERCC8	0.705981	-0.0681671	0.112744	0.187427	-0.212135	0.000461934	0.00215804
ENSG00000285752	CDC42-AS1	0.706223	0.249124	0.0337103	0.0700006	0.306876	0.104029	0.1721
ENSG00000133983	COX16	0.706223	-0.0975991	0.112845	0.187544	0.195415	0.0165791	0.0382871
ENSG00000029639	TFB1M	0.706323	-0.105099	0.157704	0.245876	-0.434374	0.0003223	0.0016181
ENSG00000204241	LINC02731	0.706343	-0.277027	0.11285	0.187544	-0.571094	0.00501297	0.0143343
ENSG00000143297	FCRL5	0.706487	0.866111	0.000158084	0.000797482	0.30685	0.124903	0.199736
ENSG00000069943	PIGB	0.70665	0.0419324	0.398361	0.508078	0.258155	0.000322331	0.0016181
ENSG00000165071	TMEM71	0.706706	0.254316	0.00381047	0.011381	0.164676	0.104087	0.172145
ENSG00000164414	SLC35A1	0.706706	0.124521	0.113092	0.187901	0.206537	0.0778606	0.136157
ENSG00000279137	ENSG00000279137	0.706814	-0.997762	0.000158472	0.000799026	-0.314115	0.404038	0.508323
ENSG00000170634	ACYP2	0.706814	-0.0874674	0.173188	0.264807	-0.281467	0.000322873	0.00162023
ENSG00000275367	ENSG00000275367	0.706948	-0.422731	0.0211563	0.0476281	-0.357979	0.104115	0.172163
ENSG00000272334	ENSG00000272334	0.707069	-0.401074	0.0102178	0.0260674	-0.428093	0.104141	0.172191
ENSG00000267698	ENSG00000267698	0.707141	-0.036486	0.698149	0.777095	-0.461761	0.000323086	0.00162063
ENSG00000165131	LLCFC1	0.707432	0.895564	0.0127156	0.0313045	0.738185	0.104328	0.172455
ENSG00000148498	PARD3	0.707432	0.291544	0.113266	0.188103	0.735261	0.0007466	0.00314849
ENSG00000279082	LINC01727	0.707632	-0.173791	0.33719	0.446417	-0.867581	0.000325599	0.00163196
ENSG00000026036	RTEL1-TNFRSF6B	0.707795	-0.109361	0.113456	0.188368	-0.34628	0.00130363	0.00490277
ENSG00000162482	AKR7A3	0.708158	-0.233627	0.113531	0.188446	-0.483322	0.00148987	0.00542869
ENSG00000163357	DCST1	0.708279	0.336307	0.113602	0.188547	0.607662	0.0769535	0.134876
ENSG00000159921	GNE	0.708286	-0.216753	0.000160758	0.000808661	-0.0847765	0.376482	0.480682
ENSG00000211728	TRBV5-6	0.708286	-0.194799	0.252952	0.355911	-0.758419	0.000327712	0.00164077
ENSG00000121594	CD80	0.708401	0.251022	0.0791428	0.140751	0.287223	0.104684	0.172925
ENSG00000142168	SOD1	0.708401	-0.0615405	0.113665	0.188622	-0.117209	0.0208851	0.0463216
ENSG00000163006	CCDC138	0.708522	-0.10109	0.11367	0.188622	-0.261383	0.00177494	0.00624735
ENSG00000108688	CCL7	0.708613	NA	NA	NA	2.10423	0.000328011	0.0016415
ENSG00000149091	DGKZ	0.708643	-0.0647531	0.0751401	0.13468	-0.0682181	0.10476	0.173021
ENSG00000244219	TMEM225B	0.708885	-0.282535	0.113913	0.188976	0.512106	0.0592728	0.108729
ENSG00000113845	TIMMDC1	0.70894	0.191184	0.000163019	0.000819188	0.12828	0.112748	0.183942
ENSG00000174348	PODN	0.709248	-0.471796	0.0252373	0.0549548	-0.412163	0.10517	0.173625
ENSG00000054967	RELT	0.709267	-0.434665	0.000164112	0.000824253	-0.273161	0.167525	0.252436
ENSG00000130812	ANGPTL6	0.70937	-0.191222	0.0956642	0.16399	0.185157	0.105229	0.173707
ENSG00000265690	ENSG00000265690	0.709854	-0.148091	0.114237	0.189391	-0.380266	0.0167015	0.0385328
ENSG00000074416	MGLL	0.709921	0.0349042	0.762923	0.828968	0.561982	0.000331188	0.00165384
ENSG00000286153	ENSG00000286153	0.710248	0.213131	0.270069	0.374272	0.951556	0.000331424	0.00165385
ENSG00000131480	AOC2	0.710339	0.625743	0.000325968	0.00145871	0.285069	0.105896	0.174689
ENSG00000060140	STYK1	0.710339	-0.260388	0.114714	0.190116	-0.706623	0.000411882	0.00196603
ENSG00000079263	SP140	0.710461	0.175584	0.0356239	0.073352	0.188975	0.10593	0.174729
ENSG00000055955	ITIH4	0.710703	-0.167685	0.114837	0.190272	0.266308	0.10381	0.171857
ENSG00000099860	GADD45B	0.710738	0.0146502	0.894111	0.9277	0.528243	0.000331891	0.00165454
ENSG00000186862	PDZD7	0.710824	-0.213776	0.0465329	0.090816	-0.295458	0.106101	0.174967
ENSG00000035403	VCL	0.710824	0.094671	0.114853	0.190281	0.241401	0.00143099	0.00525895
ENSG00000135144	DTX1	0.710901	-0.0861261	0.582291	0.678978	-0.533158	0.000331897	0.00165454
ENSG00000273306	ENSG00000273306	0.710946	-0.363622	0.000209053	0.00100699	-0.305655	0.106135	0.175007
ENSG00000149294	NCAM1	0.711067	-0.442115	0.0012453	0.00446455	-0.245921	0.106143	0.175007
ENSG00000130338	TULP4	0.711391	-0.21284	0.000167157	0.000836733	-0.114214	0.124024	0.198576
ENSG00000274227	ENSG00000274227	0.711431	-0.420228	0.0015134	0.00525306	-0.329984	0.106208	0.17507
ENSG00000075340	ADD2	0.711431	-0.216619	0.115209	0.19079	-0.33687	0.0197909	0.0443118
ENSG00000197121	PGAP1	0.711552	0.187951	0.115258	0.190854	0.570331	0.00917873	0.0235244
ENSG00000139160	ETFBKMT	0.711554	0.301135	0.000168354	0.000842506	0.0460546	0.737912	0.802929
ENSG00000167634	NLRP7	0.711674	0.888126	0.000300071	0.00135816	0.444107	0.10629	0.175174
ENSG00000184232	OAF	0.711795	-0.197847	0.0238346	0.052513	-0.158545	0.106366	0.175284
ENSG00000189221	MAOA	0.711795	0.699343	0.115339	0.190957	2.45275	0.00107939	0.00423408
ENSG00000267764	ENSG00000267764	0.712281	-0.284635	0.115577	0.191286	-0.589977	0.0123297	0.0299933
ENSG00000268119	ENSG00000268119	0.712402	0.402437	0.115649	0.191388	0.691973	0.0214899	0.0473803
ENSG00000162722	TRIM58	0.712524	0.555016	0.115686	0.191401	0.705498	0.0277471	0.0583217
ENSG00000172236	TPSAB1	0.712645	-0.458268	0.114596	0.189952	-0.53689	0.106794	0.175885
ENSG00000267750	RUNDC3A-AS1	0.712767	0.463329	0.115689	0.191401	0.781849	0.0200069	0.0447073
ENSG00000228696	ARL17B	0.712861	0.0023927	0.987373	0.990331	-0.283905	0.000336813	0.00167428
ENSG00000235078	ENSG00000235078	0.712888	0.577584	0.00074116	0.0028892	0.407225	0.106898	0.176013
ENSG00000184786	DYNLT2	0.71301	-0.120623	0.115717	0.191419	-0.234228	0.0725029	0.128297
ENSG00000132613	MTSS2	0.713024	-0.382421	0.000170752	0.00085253	-0.176165	0.35104	0.454637
ENSG00000095906	NUBP2	0.713131	-0.0973148	0.00457905	0.0132743	-0.0815253	0.106909	0.176013
ENSG00000255520	ENSG00000255520	0.713131	-0.177635	0.115821	0.191574	-0.303515	0.101048	0.167866
ENSG00000105058	FAM32A	0.71335	0.0237737	0.640134	0.727892	0.20232	0.000337662	0.00167718
ENSG00000132963	POMP	0.713677	0.0829488	0.133136	0.214257	0.258617	0.00033801	0.00167807
ENSG00000170035	UBE2E3	0.71384	-0.181781	0.000172471	0.000860009	0.00411784	0.952173	0.964044
ENSG00000205155	PSENEN	0.714003	0.273429	0.000172967	0.00086226	0.114528	0.204197	0.295642
ENSG00000198855	FICD	0.714103	0.121917	0.101225	0.171846	0.176113	0.107284	0.176511
ENSG00000264578	ENSG00000264578	0.714103	-0.411534	0.116265	0.192178	0.622227	0.0924242	0.156241
ENSG00000054690	PLEKHH1	0.714166	0.181312	0.47882	0.584549	1.61172	0.000341361	0.0016934
ENSG00000164142	FAM160A1	0.714225	-0.380894	0.00858038	0.022563	-0.282513	0.107362	0.176624
ENSG00000170315	UBB	0.714225	0.325123	0.116294	0.192203	0.425242	0.0295266	0.0613285
ENSG00000262943	ALOX12P2	0.714329	-0.188299	0.155797	0.24345	-0.492178	0.000341491	0.00169361
ENSG00000110442	COMMD9	0.714347	-0.121831	0.0224086	0.0499607	0.10464	0.107423	0.17671
ENSG00000103148	NPRL3	0.714347	0.254845	0.11631	0.192203	0.409337	0.0316992	0.0651063
ENSG00000177728	TMEM94	0.714468	-0.055303	0.0433167	0.0858069	-0.0539851	0.10747	0.176773
ENSG00000094880	CDC23	0.714468	0.0762333	0.116314	0.192203	0.123744	0.0441674	0.0856966
ENSG00000126945	HNRNPH2	0.714711	0.0933146	0.116355	0.192246	0.1943	0.00715893	0.0191476
ENSG00000124557	BTN1A1	0.714833	0.897474	0.00211428	0.00693228	0.673639	0.107649	0.177007
ENSG00000268869	ESPNP	0.714955	-0.415746	0.11656	0.192552	-0.625799	0.0400901	0.079007
ENSG00000185664	PMEL	0.715198	0.30388	0.015145	0.0361622	0.443677	0.107693	0.177035
ENSG00000135390	ATP5MC2	0.715308	-0.146149	0.000173985	0.000865557	-0.0264314	0.580691	0.670591
ENSG00000182866	LCK	0.71532	-0.179311	0.116655	0.192658	-0.46881	0.00220331	0.00743297
ENSG00000151090	THRB	0.715563	0.277025	0.116811	0.192875	0.837768	0.00311049	0.00976074
ENSG00000166024	R3HCC1L	0.715797	-0.18388	0.000174394	0.000866926	-0.0527422	0.548096	0.641575
ENSG00000162654	GBP4	0.715807	0.22595	0.116858	0.192899	0.500924	0.0160779	0.0372453
ENSG00000273084	ENSG00000273084	0.716294	0.33984	0.0657513	0.12057	0.431561	0.108023	0.177455
ENSG00000198883	PNMA5	0.716294	-0.342173	0.117035	0.193145	-0.584594	0.0221484	0.0486324
ENSG00000198040	ZNF84	0.716415	-0.117562	0.117039	0.193145	-0.242844	0.0152921	0.0357506
ENSG00000157150	TIMP4	0.716775	NA	NA	NA	2.70004	0.000348061	0.00171957
ENSG00000170540	ARL6IP1	0.716781	0.138536	0.0890641	0.15496	-0.143065	0.108329	0.177898
ENSG00000229961	ENSG00000229961	0.716781	-0.274704	0.117203	0.193367	-0.932018	0.00341899	0.0105271
ENSG00000230138	LINC02812	0.716902	0.197123	0.0908542	0.157426	-0.271623	0.108354	0.177903
ENSG00000138119	MYOF	0.716902	0.245304	0.117412	0.193695	0.575861	0.00180398	0.00632195
ENSG00000115350	POLE4	0.717024	-0.100893	0.0621513	0.115174	0.120922	0.108356	0.177903
ENSG00000231952	DPY19L1P2	0.717024	0.388099	0.117433	0.193713	0.434326	0.0430423	0.0838586
ENSG00000116977	LGALS8	0.717101	-0.0117714	0.778499	0.841233	0.175446	0.000348724	0.00172197
ENSG00000249252	C1QTNF7-AS1	0.717146	0.265019	0.0886381	0.154385	0.243614	0.108366	0.177903
ENSG00000070610	GBA2	0.717512	0.103058	0.0191863	0.0439421	0.0768017	0.108422	0.177949
ENSG00000168026	TTC21A	0.717512	0.177376	0.117539	0.193822	0.253039	0.0992236	0.165376
ENSG00000172794	RAB37	0.71759	-0.0398112	0.600887	0.694366	-0.358237	0.000350932	0.00173154
ENSG00000156042	CFAP70	0.717753	-0.100969	0.179971	0.273029	-0.330022	0.000352686	0.00173975
ENSG00000173436	MICOS10	0.717755	-0.136236	0.117597	0.193874	-0.376965	0.00438417	0.0129107
ENSG00000132874	SLC14A2	0.717877	0.366623	0.0355989	0.0733084	0.431257	0.10867	0.178322
ENSG00000139718	SETD1B	0.717916	-0.144817	0.000177268	0.000878288	-0.0890211	0.13429	0.211871
ENSG00000072134	EPN2	0.717916	-0.0101804	0.904922	0.93482	-0.298434	0.000353085	0.00174108
ENSG00000163161	ERCC3	0.718121	-0.0933485	0.0020923	0.0068753	-0.0673487	0.108891	0.178642
ENSG00000125846	ZNF133	0.718121	0.0970335	0.117648	0.193919	-0.181155	0.106661	0.175711
ENSG00000152464	RPP38	0.718243	0.0690892	0.117101	0.193215	0.121414	0.108893	0.178642
ENSG00000287765	ENSG00000287765	0.718365	0.419525	0.117917	0.194329	0.780662	0.0472329	0.0903384
ENSG00000155066	PROM2	0.718487	-0.221663	0.117927	0.194329	-0.543335	0.0105065	0.026263
ENSG00000236439	ENSG00000236439	0.718609	-0.363342	0.0317749	0.0666925	-0.408493	0.109035	0.178814
ENSG00000121898	CPXM2	0.718731	0.463252	0.102925	0.174252	0.797125	0.10905	0.178814
ENSG00000100038	TOP3B	0.718853	-0.0533434	0.118188	0.19471	-0.0947363	0.0382049	0.0759501
ENSG00000255319	ENPP7P8	0.718893	1.37288	0.000178834	0.000884616	-0.0959743	0.786459	0.842193
ENSG00000267676	THA1P	0.718975	0.407278	0.0405128	0.0812122	-0.418728	0.109054	0.178814
ENSG00000233621	LINC01137	0.719097	0.262422	0.00348178	0.0105453	0.170255	0.109108	0.178887
ENSG00000204370	SDHD	0.719219	0.310892	0.000179192	0.000886013	-0.0458868	0.664076	0.741114
ENSG00000141756	FKBP10	0.719219	-0.502371	0.0175969	0.0409196	-0.395975	0.109135	0.178917
ENSG00000215386	MIR99AHG	0.719219	-0.312217	0.118343	0.194917	-0.483228	0.0295203	0.0613219
ENSG00000133742	CA1	0.719341	0.678586	0.118361	0.19493	1.42519	0.00065183	0.00282338
ENSG00000237989	LINC01679	0.719381	0.123798	0.518708	0.621095	0.99899	0.000355711	0.00175021
ENSG00000089057	SLC23A2	0.719463	-0.172652	0.000430745	0.00184427	-0.126648	0.109324	0.179196
ENSG00000273338	ENSG00000273338	0.719463	-0.322721	0.118399	0.194975	-0.828276	0.00474517	0.0137229
ENSG00000271538	LINC02427	0.719707	0.601093	0.00018015	0.000890069	0.149936	0.493919	0.59266
ENSG00000188677	PARVB	0.719951	-0.185385	0.00846505	0.022296	-0.132033	0.109544	0.179496
ENSG00000237276	ANO7L1	0.720073	0.192762	0.118515	0.195084	0.541983	0.00411041	0.012252
ENSG00000272143	FGF14-AS2	0.720195	0.769752	0.000181491	0.00089601	NA	NA	NA
ENSG00000099795	NDUFB7	0.720317	0.0580313	0.118687	0.195333	0.0825323	0.0928511	0.156783
ENSG00000266929	ENSG00000266929	0.72044	-0.153107	0.0907763	0.157347	-0.198828	0.109806	0.179865
ENSG00000287766	ENSG00000287766	0.72044	-0.238205	0.118766	0.195448	-0.519116	0.042815	0.0834663
ENSG00000197585	ENSG00000197585	0.720684	-0.26514	0.2214	0.320815	-0.574166	0.000358933	0.00176248
ENSG00000254444	ENSG00000254444	0.720684	0.437317	0.00355727	0.0107454	0.359559	0.109949	0.180067
ENSG00000170074	FAM153A	0.720684	-0.292628	0.118906	0.195644	-0.61146	0.00152586	0.00553391
ENSG00000198818	SFT2D1	0.720806	0.0883527	0.11892	0.195651	0.18947	0.00130344	0.00490277
ENSG00000232871	SEC1P	0.720928	-0.305619	0.0280926	0.060167	-0.236282	0.109974	0.180078
ENSG00000264235	MYL12-AS1	0.721009	0.137941	0.418089	0.527252	1.07542	0.000359158	0.00176268
ENSG00000064655	EYA2	0.721172	1.1539	0.00018397	0.000906867	0.00365453	0.992583	0.99428
ENSG00000132305	IMMT	0.721172	0.0665162	0.09456	0.162524	0.0694268	0.110091	0.18024
ENSG00000284052	ENSG00000284052	0.721295	-0.143864	0.0866469	0.151597	-0.180671	0.110126	0.180282
ENSG00000117713	ARID1A	0.721295	0.0430861	0.119174	0.196003	0.0881575	0.0327712	0.0669169
ENSG00000093072	ADA2	0.72166	0.0686225	0.389107	0.498831	0.41618	0.000361432	0.00177195
ENSG00000174233	ADCY6	0.721783	-0.237417	0.119397	0.196303	-0.404007	0.0424033	0.0828058
ENSG00000100034	PPM1F	0.722028	-0.157983	0.046923	0.091446	-0.131162	0.110435	0.180696
ENSG00000175262	C1orf127	0.722148	-0.1796	0.189509	0.284212	-0.573823	0.000361837	0.00177268
ENSG00000224389	C4B	0.72215	0.390186	0.119466	0.196366	1.22454	0.000627742	0.00273436
ENSG00000142102	PGGHG	0.722273	-0.140506	0.119548	0.196484	-0.238265	0.0139121	0.0331541
ENSG00000180071	ANKRD18A	0.722395	0.511009	0.00368488	0.0110722	0.353971	0.110758	0.181178
ENSG00000186230	ZNF749	0.722473	-0.103199	0.306892	0.414477	-0.413863	0.000362767	0.00177633
ENSG00000260916	CCPG1	0.722798	0.427508	0.000187557	0.000922206	0.232543	0.153938	0.235806
ENSG00000155111	CDK19	0.722884	0.123271	0.0202617	0.0459712	0.0786734	0.110967	0.181458
ENSG00000107341	UBE2R2	0.723006	0.121838	0.119918	0.196993	0.270861	0.00206597	0.00706208
ENSG00000163348	PYGO2	0.723123	0.239956	0.000188403	0.000925809	0.0265641	0.801771	0.854754
ENSG00000165995	CACNB2	0.723129	-0.408993	0.119969	0.19706	-0.344051	0.0470249	0.0900119
ENSG00000060339	CCAR1	0.723286	-0.112938	0.000188459	0.000925809	-0.0503269	0.193708	0.283127
ENSG00000179163	FUCA1	0.723286	-0.104377	0.22077	0.320094	0.333062	0.000365505	0.00178728
ENSG00000262155	LINC02175	0.723496	-0.161799	0.120097	0.19722	-0.357617	0.00223232	0.00751376
ENSG00000087266	SH3BP2	0.723741	-0.127908	0.0614769	0.114175	0.130741	0.111685	0.182524
ENSG00000166225	FRS2	0.723774	-0.161229	0.000189038	0.000928078	-0.0483728	0.458596	0.559869
ENSG00000223461	ENSG00000223461	0.723863	0.281128	0.120299	0.197501	0.835574	0.0142262	0.0337718
ENSG00000267058	ENSG00000267058	0.723985	0.336446	0.0171687	0.0400968	-0.320482	0.111802	0.182685
ENSG00000227388	ENSG00000227388	0.724099	-0.00631053	0.955236	0.969365	-0.559412	0.000366893	0.001792
ENSG00000267023	LRRC37A16P	0.72423	-0.385505	0.108563	0.181752	0.473705	0.112003	0.182983
ENSG00000181220	ZNF746	0.72423	0.103171	0.120483	0.197737	0.23485	0.0098107	0.0248671
ENSG00000206159	GYG2P1	0.724353	-0.486706	0.0625804	0.115814	-0.549099	0.112026	0.183005
ENSG00000225675	LINC01771	0.724353	0.255331	0.120483	0.197737	-0.35834	0.0887441	0.151168
ENSG00000138078	PREPL	0.724424	0.282929	0.000190636	0.000934978	0.0956968	0.460445	0.561275
ENSG00000276216	ENSG00000276216	0.724586	0.368863	0.12104	0.198449	-1.20027	0.000367377	0.001793
ENSG00000145649	GZMA	0.724598	-0.212256	0.100591	0.170971	-0.250507	0.112183	0.18323
ENSG00000167861	HID1	0.724749	0.713807	0.000191089	0.000936724	0.0326344	0.891559	0.921738
ENSG00000287151	C2orf27A	0.724749	-0.137143	0.463831	0.571061	-0.367014	0.000367657	0.0017936
ENSG00000279024	ENSG00000279024	0.724843	0.599286	0.0230801	0.0511874	0.666111	0.112428	0.183593
ENSG00000103381	CPPED1	0.724843	0.165768	0.120631	0.197913	0.258225	0.00905253	0.0232626
ENSG00000154898	CCDC144CP	0.724965	-0.356175	0.00130923	0.0046492	-0.221912	0.112434	0.183593
ENSG00000146707	POMZP3	0.725074	-0.304352	0.000191342	0.000937496	-0.0678538	0.47881	0.578661
ENSG00000238005	ENSG00000238005	0.725088	0.595488	0.00546039	0.0154083	0.412222	0.112447	0.183599
ENSG00000142655	PEX14	0.725333	-0.20771	0.00033486	0.00149334	-0.0982808	0.112504	0.183662
ENSG00000070444	MNT	0.725398	-0.233477	0.000191809	0.000939308	-0.0874121	0.361725	0.465823
ENSG00000130203	APOE	0.7257	-0.272848	0.120919	0.198267	-0.556122	0.0310844	0.0640889
ENSG00000141510	TP53	0.725723	0.233176	0.000192263	0.000941058	0.131108	0.16921	0.254282
ENSG00000211978	IGHV5-78	0.725823	0.582763	0.037072	0.0757234	0.57827	0.11267	0.183869
ENSG00000168298	H1-4	0.725945	0.523563	0.0251366	0.0547848	0.58147	0.112709	0.183919
ENSG00000122025	FLT3	0.726191	0.281301	0.121147	0.198561	0.759564	0.00773286	0.0204115
ENSG00000174944	P2RY14	0.726313	0.36539	0.0515517	0.098823	-0.277064	0.112761	0.183942
ENSG00000097046	CDC7	0.726436	0.296281	0.001755	0.00593966	0.147061	0.112762	0.183942
ENSG00000184260	H2AC20	0.726558	0.253854	0.121451	0.199022	0.44099	0.0135957	0.0325202
ENSG00000169084	DHRSX	0.726681	0.180815	0.0136961	0.0332522	0.109854	0.112869	0.184086
ENSG00000010256	UQCRC1	0.726681	0.067256	0.121502	0.199089	0.0965069	0.10112	0.167971
ENSG00000074695	LMAN1	0.726926	0.349608	0.00119143	0.00430001	0.19148	0.113029	0.184317
ENSG00000135709	KIAA0513	0.726926	0.132161	0.121552	0.199137	0.198141	0.0255522	0.0545928
ENSG00000104671	DCTN6	0.727022	-0.26348	0.000193928	0.000947293	0.0641685	0.525951	0.622505
ENSG00000229000	SEPTIN7P8	0.727049	0.357739	0.12168	0.199331	0.705893	0.0354813	0.071432
ENSG00000215156	ENSG00000215156	0.727185	0.280807	0.34356	0.452879	1.16669	0.000374146	0.00181869
ENSG00000113360	DROSHA	0.727294	-0.112333	0.0124801	0.0308421	-0.0922814	0.113339	0.18475
ENSG00000197948	FCHSD1	0.727294	-0.0569894	0.121712	0.199349	-0.111997	0.0926227	0.15652
ENSG00000167077	MEI1	0.72754	-0.107581	0.121776	0.199421	-0.24266	0.000932562	0.00375211
ENSG00000198925	ATG9A	0.727663	-0.116373	0.113247	0.188086	-0.118155	0.113352	0.18475
ENSG00000115234	SNX17	0.727663	0.0613874	0.121837	0.199504	0.121572	0.0278967	0.0585598
ENSG00000144647	POMGNT2	0.727671	-0.320488	0.000194541	0.000949336	-0.0898483	0.34205	0.445862
ENSG00000263412	NFE2L1-DT	0.727785	0.317968	0.121987	0.199733	-0.505498	0.0907644	0.153891
ENSG00000258982	ENSG00000258982	0.727908	-0.14866	0.0598625	0.111657	-0.201191	0.11359	0.185106
ENSG00000114745	GORASP1	0.727908	0.087424	0.122056	0.199828	0.129117	0.0366772	0.0734342
ENSG00000203667	COX20	0.728158	-0.139408	0.000194881	0.00095028	-0.0342164	0.34019	0.444247
ENSG00000110042	DTX4	0.728399	0.188309	0.109581	0.183172	0.237851	0.113828	0.185431
ENSG00000105738	SIPA1L3	0.728399	-0.109432	0.122393	0.200312	-0.223814	0.00164625	0.00588225
ENSG00000196218	RYR1	0.728483	-0.354658	0.000195717	0.000953799	-0.0919109	0.551543	0.644759
ENSG00000090432	MUL1	0.728522	-0.0884381	0.119066	0.195875	0.115433	0.113846	0.185444
ENSG00000161547	SRSF2	0.728645	-0.146907	0.000195751	0.000953799	-0.0503237	0.265734	0.365072
ENSG00000242770	CD200R1L-AS1	0.728768	-0.362982	0.122428	0.200318	-1.13233	0.000606907	0.00266749
ENSG00000067248	DHX29	0.728969	0.00762992	0.851085	0.896445	0.160704	0.000377441	0.00182895
ENSG00000112077	RHAG	0.729013	0.698078	0.12249	0.200387	1.86955	0.000545679	0.00245549
ENSG00000147118	ZNF182	0.729132	0.175296	0.000197057	0.000959443	0.116052	0.167136	0.252047
ENSG00000143845	ETNK2	0.729136	-0.55444	0.00118891	0.00429491	-0.346609	0.114075	0.18573
ENSG00000198301	SDAD1	0.729259	0.0954001	0.03471	0.0718206	0.102167	0.114079	0.18573
ENSG00000124575	H1-3	0.729382	1.14093	0.000382301	0.00166775	0.596269	0.114147	0.185825
ENSG00000054179	ENTPD2	0.729505	0.842066	0.028822	0.0615121	0.867311	0.114178	0.18586
ENSG00000166164	BRD7	0.729873	-0.0729009	0.122944	0.201011	0.110828	0.0538831	0.100579
ENSG00000145715	RASA1	0.729942	-0.128531	0.000198256	0.000964071	-0.0662387	0.269135	0.368915
ENSG00000223969	ENSG00000223969	0.730105	0.658745	0.00019842	0.000964626	0.309136	0.217454	0.310899
ENSG00000272145	NFYC-AS1	0.730242	-0.113357	0.123137	0.201276	-0.279623	0.0251149	0.053891
ENSG00000238098	ABCA17P	0.730365	-0.213445	0.123187	0.20134	-0.421943	0.0388975	0.0771523
ENSG00000285542	ENSG00000285542	0.730488	-0.294027	0.00188677	0.00629798	-0.19296	0.114446	0.186156
ENSG00000259826	ENSG00000259826	0.730611	0.263747	0.0154072	0.0366664	0.277702	0.114446	0.186156
ENSG00000165868	HSPA12A	0.730611	-0.24242	0.123351	0.201571	-0.649251	0.000686772	0.00294438
ENSG00000021300	PLEKHB1	0.730734	-0.193263	0.123365	0.201571	-0.458475	0.000573819	0.00255258
ENSG00000257698	GIHCG	0.730753	0.413427	0.00019946	0.000968713	-0.0723055	0.644224	0.724522
ENSG00000160767	FAM189B	0.730857	0.0648909	0.123372	0.201571	0.151814	0.00377155	0.0114162
ENSG00000116874	WARS2	0.731103	-0.0875964	0.123478	0.201713	-0.194555	0.00474674	0.0137254
ENSG00000255867	DENND5B-AS1	0.731226	0.777931	0.00380794	0.0113752	0.451126	0.114689	0.186457
ENSG00000140961	OSGIN1	0.731226	0.146084	0.123495	0.201716	0.224439	0.0228806	0.0499847
ENSG00000143319	ISG20L2	0.731349	-0.0538554	0.1235	0.201716	0.066062	0.107649	0.177007
ENSG00000145725	PPIP5K2	0.731472	0.0667975	0.0383481	0.0777494	0.0931042	0.114767	0.186567
ENSG00000133265	HSPBP1	0.731595	-0.102941	0.0265347	0.0573619	-0.0887048	0.114781	0.186574
ENSG00000116711	PLA2G4A	0.731595	0.151374	0.123564	0.201786	0.262148	0.0323769	0.066215
ENSG00000120318	ARAP3	0.731718	0.345678	0.00897052	0.0234019	0.193611	0.114946	0.186828
ENSG00000204519	ZNF551	0.731725	-0.661578	0.000201321	0.000976183	NA	NA	NA
ENSG00000197380	DACT3	0.731841	-0.43844	0.0394817	0.0795741	-0.458221	0.115022	0.186934
ENSG00000084112	SSH1	0.732211	-0.166024	0.000202211	0.000979869	-0.0120055	0.861977	0.900682
ENSG00000189157	FAM47E	0.732334	0.539381	0.010854	0.0274597	0.568216	0.115408	0.187488
ENSG00000133597	ADCK2	0.732334	-0.0656491	0.123936	0.202293	-0.148385	0.00350902	0.010753
ENSG00000112167	SAYSD1	0.732457	-0.125327	0.00597934	0.0166477	0.0616654	0.115411	0.187488
ENSG00000203288	TDRKH-AS1	0.732457	-0.180244	0.12398	0.202341	-0.560986	0.00105504	0.0041563
ENSG00000267134	LINC01924	0.73258	-0.447005	0.0368444	0.0753589	-0.468309	0.115556	0.187708
ENSG00000130382	MLLT1	0.73258	0.0742321	0.123987	0.202341	0.133967	0.0582064	0.107169
ENSG00000051108	HERPUD1	0.732697	-0.225879	0.000202566	0.000980761	-0.116289	0.162191	0.246107
ENSG00000250131	ENSG00000250131	0.732826	-0.106743	0.124101	0.20249	-0.24573	0.0247127	0.0531992
ENSG00000188343	CIBAR1	0.73295	0.195953	0.12411	0.20249	0.590321	0.00186226	0.00648852
ENSG00000055070	SZRD1	0.733073	-0.0571782	0.0551631	0.104271	0.0817322	0.115708	0.187891
ENSG00000253390	ENSG00000253390	0.733183	0.587379	0.000202907	0.000981584	0.113581	0.657438	0.735729
ENSG00000126860	EVI2A	0.733319	0.134921	0.124323	0.202788	0.263253	0.00535691	0.0151408
ENSG00000269897	COMMD3-BMI1	0.733689	-0.289891	0.020444	0.0463225	-0.389893	0.115872	0.188079
ENSG00000211777	TRAV3	0.733812	-0.28219	0.124674	0.203292	-0.350181	0.0524715	0.098372
ENSG00000272525	BTF3-DT	0.733831	NA	NA	NA	1.30465	0.000394491	0.00189802
ENSG00000100292	HMOX1	0.733993	0.0127055	0.919337	0.944985	0.494908	0.000394977	0.00189988
ENSG00000125834	STK35	0.734305	-0.127162	0.000708742	0.00279084	-0.10592	0.116064	0.188312
ENSG00000198585	NUDT16	0.734305	0.14542	0.124965	0.203683	0.260755	0.0443521	0.0859687
ENSG00000211459	MT-RNR1	0.734317	0.107121	0.30368	0.411253	0.576752	0.000396098	0.00190399
ENSG00000091428	RAPGEF4	0.734428	0.434672	0.0131544	0.0321606	0.393051	0.116123	0.188377
ENSG00000213398	LCAT	0.734428	0.0987401	0.124967	0.203683	-0.151971	0.0446621	0.0864395
ENSG00000075975	MKRN2	0.734552	0.0402826	0.124998	0.203717	0.0675108	0.0296259	0.0614885
ENSG00000152404	CWF19L2	0.734675	-0.145195	0.000436523	0.00186203	-0.0881821	0.116134	0.188377
ENSG00000167005	NUDT21	0.734675	0.0695043	0.125034	0.203758	0.169356	0.00702396	0.018863
ENSG00000180008	SOCS4	0.734802	-0.142065	0.000207035	0.000999089	-0.061186	0.240661	0.337267
ENSG00000071054	MAP4K4	0.735045	0.125542	0.0653515	0.119959	0.12781	0.116191	0.188419
ENSG00000080031	PTPRH	0.735292	0.358113	0.125228	0.20399	0.673305	0.00932886	0.0238365
ENSG00000138614	INTS14	0.735415	0.060952	0.125305	0.204097	0.14152	0.0066917	0.0181233
ENSG00000103544	VPS35L	0.735538	0.0478729	0.125319	0.204104	0.124073	0.00182495	0.00637924
ENSG00000162078	ZG16B	0.735611	-0.610703	0.000208086	0.00100308	-0.254385	0.153138	0.234798
ENSG00000198429	ZNF69	0.735611	-0.0304897	0.727968	0.801574	-0.355888	0.000399972	0.00191913
ENSG00000275791	TRBV10-3	0.735773	-0.0882944	0.615945	0.706928	-0.722509	0.000401098	0.00192406
ENSG00000175166	PSMD2	0.735785	0.0561244	0.125363	0.204141	0.141951	0.00106885	0.00420044
ENSG00000089006	SNX5	0.735909	-0.0721766	0.0885112	0.154275	0.0727091	0.11642	0.188683
ENSG00000183421	RIPK4	0.735909	0.579167	0.125455	0.204274	0.943128	0.0485639	0.092354
ENSG00000078399	HOXA9	0.736032	0.348327	0.0605647	0.112772	0.32204	0.116445	0.188708
ENSG00000183150	GPR19	0.736156	0.193723	0.125486	0.20429	-0.313034	0.0518048	0.097396
ENSG00000259081	ENSG00000259081	0.736258	-0.408764	0.000209146	0.00100719	0.137336	0.322578	0.425998
ENSG00000273723	SUGT1-DT	0.736279	-0.231499	0.0650333	0.119454	-0.295572	0.116517	0.188792
ENSG00000136929	HEMGN	0.736279	0.545222	0.125561	0.204395	1.12416	0.00113159	0.00439505
ENSG00000288602	ENSG00000288602	0.73642	0.407754	0.000209422	0.00100794	0.110606	0.539727	0.634122
ENSG00000260778	ENSG00000260778	0.736526	0.239972	0.0314965	0.06623	-0.258293	0.116581	0.188865
ENSG00000260260	SNHG19	0.736526	-0.140433	0.125777	0.2047	-0.262922	0.0689245	0.123149
ENSG00000061938	TNK2	0.736582	0.0406765	0.319562	0.428281	0.217136	0.000402696	0.00192933
ENSG00000160404	TOR2A	0.736649	-0.105349	0.053015	0.101	0.0989692	0.116678	0.189006
ENSG00000104381	GDAP1	0.736773	0.0796136	0.113097	0.187901	0.0928631	0.116753	0.189111
ENSG00000101216	GMEB2	0.737067	-0.200796	0.000209735	0.00100877	-0.0486619	0.619531	0.704002
ENSG00000147316	MCPH1	0.737143	-0.140712	0.00211989	0.00694599	-0.0909196	0.116999	0.189454
ENSG00000186660	ZFP91	0.737228	-0.0902753	0.45489	0.562407	-0.78387	0.000405734	0.00194195
ENSG00000255595	ENSG00000255595	0.737267	-0.489087	0.125999	0.204969	-0.640891	0.0448687	0.0867697
ENSG00000115112	TFCP2L1	0.73739	-0.475806	0.0101138	0.0258427	-0.332921	0.117023	0.18947
ENSG00000205702	CYP2D7	0.73739	-0.0916428	0.126096	0.205111	-0.233615	0.00247905	0.00816227
ENSG00000246731	ENSG00000246731	0.737514	0.270849	0.0689346	0.125375	0.37991	0.117057	0.18951
ENSG00000104970	KIR3DX1	0.737552	-0.713112	0.000210784	0.00101307	0.0372779	0.875642	0.910632
ENSG00000186594	MIR22HG	0.737638	-0.330196	0.00244205	0.00782206	-0.280589	0.117114	0.189585
ENSG00000237489	C10orf143	0.737638	-0.139468	0.126147	0.20516	-0.370869	0.00334007	0.0103286
ENSG00000204103	MAFB	0.737761	-0.231157	0.126252	0.205313	0.271349	0.106768	0.175857
ENSG00000102245	CD40LG	0.737885	-0.183746	0.126287	0.205353	-0.392715	0.00645201	0.0176003
ENSG00000233485	FHAD1-AS1	0.738008	-0.457906	0.125126	0.203858	-0.526262	0.117319	0.18987
ENSG00000172296	SPTLC3	0.738008	-0.259565	0.126319	0.205387	-0.391444	0.0372798	0.0744249
ENSG00000197620	EOLA1	0.738132	-0.0977145	0.0270504	0.0583078	-0.0948777	0.117415	0.190009
ENSG00000105750	ZNF85	0.738256	0.119288	0.12655	0.205729	0.151192	0.116033	0.188276
ENSG00000005302	MSL3	0.738379	0.0898563	0.0931348	0.160547	0.123164	0.117436	0.190011
ENSG00000272732	ENSG00000272732	0.738503	-0.43003	0.00358715	0.0108155	-0.255129	0.117588	0.190235
ENSG00000168393	DTYMK	0.73875	0.102005	0.074286	0.133384	-0.136721	0.117699	0.190388
ENSG00000105479	ODAD1	0.73875	-0.16351	0.126692	0.20589	-0.338987	0.00868862	0.0224739
ENSG00000103534	TMC5	0.738874	0.544431	0.126888	0.206192	1.20871	0.00498538	0.0142787
ENSG00000287808	ENSG00000287808	0.739245	-0.166676	0.0918832	0.158897	-0.21241	0.118043	0.190882
ENSG00000198598	MMP17	0.739245	-0.182358	0.127062	0.206422	0.159075	0.0901225	0.153031
ENSG00000267731	ENSG00000267731	0.739369	-0.224517	0.127167	0.206576	-0.566963	0.000492208	0.00227261
ENSG00000123838	C4BPA	0.739492	0.711325	0.127178	0.206577	1.33228	0.0323226	0.0661476
ENSG00000250326	ENSG00000250326	0.739616	0.267165	0.00858786	0.0225735	0.245964	0.118167	0.191035
ENSG00000141447	OSBPL1A	0.73974	-0.130074	0.127266	0.206685	-0.25785	0.00785369	0.0206768
ENSG00000143514	TP53BP2	0.739814	-0.203061	0.000214499	0.00102736	0.0905001	0.290945	0.391941
ENSG00000188827	SLX4	0.739864	0.0515097	0.106009	0.178261	0.0879141	0.118425	0.19142
ENSG00000277855	ENSG00000277855	0.739987	0.251868	0.0459029	0.0898575	-0.240408	0.11845	0.191425
ENSG00000142959	BEST4	0.740111	-0.33137	0.0176603	0.0410425	-0.298436	0.118457	0.191425
ENSG00000273117	INSIG1-DT	0.740137	-0.333919	0.000214863	0.00102809	0.0388838	0.735662	0.801157
ENSG00000101473	ACOT8	0.740235	0.0402727	0.127387	0.206811	0.0699278	0.0533352	0.0997204
ENSG00000260296	ENSG00000260296	0.740298	-0.134155	0.223545	0.323176	-0.531349	0.000415646	0.00198008
ENSG00000273749	CYFIP1	0.740359	0.141695	0.127405	0.206824	0.290998	0.00265269	0.00859802
ENSG00000154153	RETREG1	0.74046	-0.135497	0.169824	0.260608	-0.38177	0.000415811	0.00198038
ENSG00000163584	RPL22L1	0.740482	-0.11835	0.0330125	0.0688584	-0.130849	0.118505	0.191469
ENSG00000141956	PRDM15	0.740482	-0.0893166	0.12749	0.206944	-0.254411	0.000498303	0.00229084
ENSG00000149474	KAT14	0.740621	-0.0793901	0.176667	0.269131	-0.333961	0.000416826	0.00198472
ENSG00000096384	HSP90AB1	0.74073	-0.105982	0.028863	0.061586	-0.104627	0.118584	0.191564
ENSG00000269388	ENSG00000269388	0.740783	0.6991	0.000215083	0.00102864	0.172041	0.492779	0.591512
ENSG00000055208	TAB2	0.740854	0.0713584	0.127558	0.207003	0.135767	0.0289665	0.0603988
ENSG00000156853	ZNF689	0.740944	-0.184701	0.000215515	0.00103045	0.0203746	0.757232	0.818514
ENSG00000152133	GPATCH11	0.740944	0.0165883	0.81799	0.871682	-0.440828	0.000418309	0.0019908
ENSG00000130312	MRPL34	0.741102	0.077936	0.127609	0.207051	0.124228	0.0423471	0.0827128
ENSG00000229191	ENSG00000229191	0.741267	0.814289	0.000217185	0.00103792	0.194344	0.56475	0.656932
ENSG00000271736	LINC02772	0.741428	0.422238	0.289278	0.394917	1.58992	0.000422687	0.00201016
ENSG00000141552	ANAPC11	0.741473	0.0926392	0.042677	0.0847647	0.103801	0.118864	0.191921
ENSG00000284740	ENSG00000284740	0.741473	-0.313667	0.127895	0.207463	-0.594669	0.0239	0.0517436
ENSG00000234426	ENSG00000234426	0.74159	0.341872	0.50136	0.605361	1.74809	0.000423474	0.0020134
ENSG00000247157	LINC01252	0.741597	-0.28264	0.127973	0.207563	-0.513541	0.00245747	0.00810503
ENSG00000170456	DENND5B	0.741751	0.719807	0.00021788	0.00104047	0.314827	0.139439	0.218161
ENSG00000134545	KLRC1	0.742074	-0.145837	0.431551	0.540434	-0.482513	0.000424279	0.00201574
ENSG00000204304	PBX2	0.742217	0.159128	0.011993	0.0298511	0.0902102	0.119424	0.192728
ENSG00000138380	CARF	0.742217	-0.108081	0.128063	0.207632	-0.299191	0.00119975	0.00460252
ENSG00000267546	ENSG00000267546	0.742397	0.431035	0.0002193	0.00104623	0.254765	0.170089	0.255364
ENSG00000156265	MAP3K7CL	0.742465	0.1838	0.128142	0.207725	0.614616	0.00061309	0.00268446
ENSG00000225569	CCT4P2	0.742589	-0.366982	0.128228	0.207848	-0.558508	0.0322221	0.0659699
ENSG00000108100	CCNY	0.742837	-0.105567	0.0273003	0.0587729	-0.086825	0.119672	0.193037
ENSG00000237101	ENSG00000237101	0.742881	0.940745	0.00022013	0.00104941	-0.00872287	0.983199	0.987284
ENSG00000140691	ARMC5	0.742881	-0.0791606	0.151334	0.237854	-0.226673	0.000426851	0.00202547
ENSG00000204160	ZDHHC18	0.742961	0.29327	0.0388263	0.0785384	0.269569	0.119675	0.193037
ENSG00000104892	KLC3	0.743209	0.660761	0.128403	0.208045	1.52078	0.00152253	0.00552394
ENSG00000136999	CCN3	0.743457	0.93482	0.00110036	0.00402063	0.585458	0.120095	0.193649
ENSG00000101940	WDR13	0.743457	0.0658294	0.128508	0.20818	0.108372	0.0136943	0.0327197
ENSG00000270362	HMGN3-AS1	0.743581	0.197246	0.11945	0.196357	0.301484	0.120234	0.193856
ENSG00000100336	APOL4	0.743581	0.370804	0.128593	0.2083	0.563554	0.067365	0.120686
ENSG00000205740	ENSG00000205740	0.743687	0.610269	0.000222531	0.00105956	0.183824	0.40397	0.508288
ENSG00000229852	ENSG00000229852	0.743687	-0.0775428	0.480996	0.586431	-0.483289	0.00043049	0.00203986
ENSG00000268049	ENSG00000268049	0.743705	-0.216642	0.0418404	0.0834272	-0.318858	0.120307	0.193958
ENSG00000029534	ANK1	0.744077	0.486397	0.128983	0.208862	0.964878	0.00270555	0.00873249
ENSG00000256683	ZNF350	0.744332	-0.207112	0.000223508	0.00106317	-0.0288547	0.73626	0.801673
ENSG00000132141	CCT6B	0.744574	-0.196992	0.0305727	0.0645672	-0.237847	0.120553	0.194232
ENSG00000038358	EDC4	0.744655	-0.10517	0.000223837	0.00106421	-0.0321681	0.500347	0.598844
ENSG00000183878	UTY	0.744698	-0.228365	0.000648486	0.00259034	-0.220222	0.120557	0.194232
ENSG00000119912	IDE	0.744698	0.0571923	0.12911	0.208963	0.0985322	0.0406104	0.0798127
ENSG00000171552	BCL2L1	0.744946	0.425513	0.129121	0.208963	0.532925	0.0443601	0.0859753
ENSG00000226310	ENSG00000226310	0.74507	-0.289867	0.0708303	0.128294	-0.384889	0.120613	0.194273
ENSG00000082397	EPB41L3	0.74507	-0.183321	0.129193	0.209062	0.273067	0.0315598	0.0648752
ENSG00000186716	BCR	0.745138	-0.192188	0.000224868	0.00106831	-0.0690393	0.222573	0.317116
ENSG00000212916	MAP10	0.745319	0.203243	0.043559	0.086164	0.223786	0.120644	0.194291
ENSG00000096872	IFT74	0.745443	-0.0901459	0.0782661	0.139409	-0.098394	0.120768	0.194474
ENSG00000160284	SPATC1L	0.745443	0.184514	0.129468	0.209454	-0.242931	0.0340113	0.0690326
ENSG00000185262	UBALD2	0.745567	0.220277	0.00863379	0.0226596	0.169717	0.120802	0.194513
ENSG00000099849	RASSF7	0.74594	-0.0920288	0.129815	0.20994	-0.226438	0.00439075	0.0129242
ENSG00000221821	C6orf226	0.746105	-0.209561	0.000226646	0.0010752	0.0493803	0.570961	0.661847
ENSG00000171928	TVP23B	0.746188	0.0962475	0.0589217	0.11022	0.0905601	0.121002	0.194753
ENSG00000250021	ARPIN-AP3S2	0.746313	-0.338803	0.129873	0.209988	-0.772652	0.00559536	0.0156632
ENSG00000255152	MSH5-SAPCD1	0.746427	-0.0679902	0.361714	0.471337	-0.410852	0.000439149	0.00207263
ENSG00000175600	SUGCT	0.746437	-0.270376	0.0290157	0.0618439	-0.285741	0.121205	0.195048
ENSG00000248202	LINC02234	0.746437	-0.493421	0.129906	0.210023	-0.5022	0.0169969	0.0391154
ENSG00000148426	PROSER2	0.746561	-0.247109	0.0332841	0.0692687	0.205803	0.121236	0.195082
ENSG00000176894	PXMP2	0.746686	0.205997	0.130061	0.210229	-0.53502	0.00937678	0.0239273
ENSG00000197601	FAR1	0.746749	0.0685681	0.176587	0.26903	0.261093	0.000440553	0.00207824
ENSG00000258919	ENSG00000258919	0.74681	-0.279503	0.130065	0.210229	-0.441101	0.0806978	0.140201
ENSG00000128595	CALU	0.747059	0.146684	0.0125575	0.030986	0.114379	0.121341	0.195186
ENSG00000130158	DOCK6	0.747183	0.29325	0.00946289	0.0244662	0.192809	0.121373	0.195222
ENSG00000085415	SEH1L	0.747307	-0.135815	0.017333	0.0404221	-0.131073	0.12164	0.195635
ENSG00000286458	ENSG00000286458	0.747393	-0.140185	0.226995	0.327335	-0.440361	0.000443443	0.00208984
ENSG00000232104	RFX3-AS1	0.747432	-0.117187	0.130208	0.210371	-0.174879	0.0534027	0.0998177
ENSG00000011007	ELOA	0.747554	-0.158202	0.000230609	0.0010916	0.00436441	0.932051	0.949555
ENSG00000269335	IKBKG	0.747556	0.0618942	0.130229	0.210389	0.153196	0.00304695	0.00960347
ENSG00000214140	PRCD	0.747681	0.385555	0.049702	0.0959308	0.32683	0.121718	0.195711
ENSG00000089486	CDIP1	0.747715	-0.214903	0.000230843	0.00109244	-0.108054	0.190823	0.279927
ENSG00000161270	NPHS1	0.747805	-0.378146	0.0346465	0.0717197	-0.488174	0.121799	0.195825
ENSG00000086712	TXLNG	0.747876	-0.191566	0.000230937	0.00109262	-0.0258893	0.665552	0.742589
ENSG00000109321	AREG	0.748037	-0.769464	0.000231121	0.00109322	-0.236068	0.432002	0.534766
ENSG00000147905	ZCCHC7	0.748178	-0.0906456	0.130533	0.210769	-0.198077	0.00427203	0.0126402
ENSG00000260920	ENSG00000260920	0.748303	0.135027	0.130537	0.210769	0.267725	0.0759394	0.133365
ENSG00000232485	RPL37A-DT	0.748359	0.703325	0.000232512	0.00109927	0.178636	0.439755	0.541864
ENSG00000112773	TENT5A	0.748359	0.00815418	0.930239	0.952259	0.531289	0.000445733	0.00209756
ENSG00000104047	DTWD1	0.748427	0.142652	0.00303524	0.00938757	0.125718	0.122117	0.196254
ENSG00000144136	SLC20A1	0.74852	-0.201988	0.000232603	0.00109943	-0.0729987	0.353575	0.457186
ENSG00000145354	CISD2	0.748552	0.24404	0.125343	0.204126	0.208746	0.122136	0.196269
ENSG00000285006	ENSG00000285006	0.748676	0.303322	0.0655618	0.120289	0.270504	0.12219	0.196339
ENSG00000245275	SAP30L-AS1	0.748681	0.282697	0.000232922	0.00110067	0.0676307	0.585944	0.675124
ENSG00000162585	FAAP20	0.748842	-0.139414	0.000233147	0.00110146	0.0115152	0.80727	0.858935
ENSG00000155100	OTUD6B	0.749003	-0.149555	0.000233334	0.00110206	-0.0672391	0.147103	0.227309
ENSG00000104205	SGK3	0.74905	0.10981	0.0960849	0.164595	0.139752	0.12242	0.19666
ENSG00000164296	TIGD6	0.749164	0.0315875	0.676262	0.758103	0.390212	0.000450336	0.00211654
ENSG00000246339	EXTL3-AS1	0.749299	-0.2128	0.130781	0.211025	-0.33868	0.0894739	0.152117
ENSG00000106976	DNM1	0.749548	0.164942	0.130906	0.211201	0.317462	0.0169273	0.0389701
ENSG00000169758	TMEM266	0.749672	0.389015	0.13102	0.211362	0.745292	0.0463693	0.0890707
ENSG00000061656	SPAG4	0.749968	-0.642909	0.000237125	0.00111835	-0.203887	0.445081	0.546858
ENSG00000117758	STX12	0.750129	0.0654982	0.223104	0.322707	0.233031	0.000454001	0.00213076
ENSG00000259813	ENSG00000259813	0.750171	-0.410934	0.131174	0.211546	0.858342	0.00552611	0.0155229
ENSG00000108039	XPNPEP1	0.75029	-0.178719	0.000238059	0.00112221	0.0861853	0.284218	0.384886
ENSG00000198729	PPP1R14C	0.750545	-0.331292	0.131338	0.211758	-0.337403	0.0773728	0.135464
ENSG00000130813	SHFL	0.750612	0.113302	0.163266	0.25256	0.511651	0.000454957	0.00213369
ENSG00000136950	ARPC5L	0.750794	-0.0943435	0.0969843	0.165945	-0.153117	0.123066	0.197467
ENSG00000075856	SART3	0.750794	-0.0647647	0.131383	0.211794	0.0995699	0.106462	0.175428
ENSG00000108839	ALOX12	0.750933	0.242513	0.254881	0.35795	0.873787	0.000456835	0.0021407
ENSG00000128272	ATF4	0.751168	-0.143182	0.005548	0.0156169	-0.132178	0.123193	0.197622
ENSG00000284772	ENSG00000284772	0.751255	-0.175541	0.277446	0.382421	-0.68443	0.000456912	0.0021407
ENSG00000148218	ALAD	0.751293	0.153175	0.00638784	0.0175733	0.0999426	0.123215	0.197634
ENSG00000146963	LUC7L2	0.751416	0.0243074	0.563253	0.661546	0.24488	0.000457004	0.0021407
ENSG00000258082	ENSG00000258082	0.751542	0.557069	0.0366757	0.0750797	0.442258	0.123342	0.197809
ENSG00000158545	ZC3H18	0.751542	-0.0454775	0.131816	0.212387	0.101112	0.0192165	0.0432159
ENSG00000109445	ZNF330	0.751667	-0.100002	0.0216667	0.0486068	0.0853304	0.123351	0.197809
ENSG00000135596	MICAL1	0.751916	0.0893075	0.079191	0.140811	0.092331	0.123422	0.197867
ENSG00000138663	COPS4	0.752166	-0.0958937	0.00418184	0.0123102	0.0778795	0.123428	0.197867
ENSG00000133884	DPF2	0.752166	0.0435531	0.132354	0.213165	0.119428	0.00275716	0.00886501
ENSG00000269802	ENSG00000269802	0.752219	-0.113796	0.453744	0.561419	-0.656596	0.000460558	0.00215473
ENSG00000255487	ENSG00000255487	0.752291	-0.220304	0.132643	0.2136	-0.453391	0.0523642	0.0981993
ENSG00000239521	CASTOR3	0.75254	-0.0896907	0.132698	0.213665	-0.218305	0.00467129	0.013562
ENSG00000198783	ZNF830	0.752665	-0.130866	0.0100549	0.0257227	-0.13156	0.123627	0.198122
ENSG00000138600	SPPL2A	0.752665	0.0698059	0.13278	0.213781	0.213765	0.00171011	0.00606001
ENSG00000267322	SNHG22	0.75279	0.246865	0.0295649	0.0627938	-0.294302	0.123652	0.198144
ENSG00000226091	LINC00937	0.752915	0.358167	0.0257645	0.055946	-0.193741	0.123712	0.198198
ENSG00000144567	RETREG2	0.752915	0.130888	0.132946	0.214002	0.149364	0.0100994	0.0254519
ENSG00000136813	ECPAS	0.753023	-0.0352626	0.201324	0.297791	0.151643	0.00046144	0.00215625
ENSG00000189376	C8orf76	0.753184	-0.197352	0.000245543	0.00115223	-0.0570564	0.519664	0.616547
ENSG00000198265	HELZ	0.753789	-0.0838212	0.0137776	0.0334108	0.0922718	0.123978	0.198535
ENSG00000076513	ANKRD13A	0.753914	0.0943809	0.133286	0.214417	0.196658	0.0098584	0.0249495
ENSG00000115750	TAF1B	0.754164	-0.155563	0.00570503	0.0159986	-0.118076	0.124054	0.198608
ENSG00000042832	TG	0.754164	0.228739	0.1334	0.214565	0.717332	0.000508154	0.00232672
ENSG00000270049	ATP6V0D1-DT	0.754308	0.402242	0.000247899	0.00116155	0.0416083	0.803763	0.856358
ENSG00000144026	ZNF514	0.754308	-0.125954	0.206877	0.30406	-0.388638	0.000465607	0.00217152
ENSG00000283378	CNTNAP3C	0.754414	0.562337	0.133428	0.214574	1.66785	0.00154832	0.00559335
ENSG00000115295	CLIP4	0.754629	-0.219454	0.000248402	0.00116334	0.0143377	0.843668	0.887378
ENSG00000173915	ATP5MK	0.755111	0.0535542	0.24933	0.351886	0.194313	0.000468807	0.00218381
ENSG00000188822	CNR2	0.755271	-0.128109	0.399285	0.508821	-0.483866	0.000468988	0.00218413
ENSG00000168546	GFRA2	0.755414	-0.65396	0.000520134	0.00214927	-0.302914	0.124496	0.19915
ENSG00000165030	NFIL3	0.755414	0.222116	0.134325	0.215874	0.333456	0.0573162	0.105896
ENSG00000260526	ENSG00000260526	0.755432	-0.414256	0.000250118	0.00116997	-0.0584734	0.767055	0.82645
ENSG00000234323	LINC01505	0.756039	-0.407015	0.0126445	0.0311763	-0.23406	0.124919	0.199745
ENSG00000100368	CSF2RB	0.756074	0.457429	0.000251562	0.00117559	0.137827	0.25758	0.356149
ENSG00000142694	EVA1B	0.756164	0.134801	0.134839	0.216593	0.266443	0.0213581	0.0471866
ENSG00000077348	EXOSC5	0.756395	0.0108575	0.839556	0.887648	-0.287816	0.00047586	0.0022124
ENSG00000246263	UBR5-AS1	0.756414	0.403945	0.000674673	0.00267787	0.212678	0.125165	0.200088
ENSG00000067064	IDI1	0.756715	-0.281016	0.000253376	0.00118278	-0.0132903	0.909703	0.934366
ENSG00000180879	SSR4	0.756915	0.125013	0.0597212	0.111426	0.115275	0.12526	0.200173
ENSG00000010295	IFFO1	0.756915	-0.0771915	0.135271	0.217178	-0.133949	0.0249402	0.0535755
ENSG00000276698	ENSG00000276698	0.75704	0.711478	0.000302723	0.00136697	0.506045	0.125356	0.200311
ENSG00000226009	KCNIP2-AS1	0.75704	0.269625	0.135327	0.21725	-0.43863	0.0668229	0.119971
ENSG00000164106	SCRG1	0.757165	0.371579	0.135343	0.217258	0.982086	0.0248118	0.053359
ENSG00000102145	GATA1	0.757291	0.422717	0.135425	0.217366	1.03009	0.000773454	0.00323918
ENSG00000125352	RNF113A	0.757541	0.0610193	0.123704	0.201982	0.0700205	0.125501	0.200476
ENSG00000119411	BSPRY	0.757666	0.342196	0.0107833	0.0273126	0.253574	0.125596	0.200612
ENSG00000119537	KDSR	0.757666	-0.0785362	0.135554	0.217507	-0.172514	0.00287557	0.00915756
ENSG00000250056	LINC01018	0.757838	-0.195014	0.535494	0.637465	1.28685	0.000479628	0.0022251
ENSG00000106603	COA1	0.757917	0.0649597	0.108602	0.181803	0.103619	0.125957	0.201155
ENSG00000112983	BRD8	0.757998	0.234916	0.000256044	0.00119309	0.0815023	0.493977	0.592693
ENSG00000245213	ENSG00000245213	0.758418	0.25481	0.00384536	0.0114676	0.17959	0.126051	0.201238
ENSG00000062725	APPBP2	0.758418	-0.0398966	0.135981	0.218091	-0.0797445	0.040621	0.0798252
ENSG00000196209	SIRPB2	0.758668	0.196534	0.136002	0.218091	0.289488	0.0275522	0.0580316
ENSG00000129353	SLC44A2	0.758794	0.0977623	0.135146	0.217032	0.0993681	0.126165	0.201369
ENSG00000198744	MTCO3P12	0.7588	-0.633258	0.000258973	0.00120529	-0.362418	0.17789	0.264427
ENSG00000169860	P2RY1	0.7588	0.0741551	0.682354	0.763295	0.89416	0.000485727	0.00225015
ENSG00000020181	ADGRA2	0.758919	-0.187202	0.13606	0.218156	-0.302136	0.00915791	0.0234812
ENSG00000241644	INMT	0.759044	-0.290456	0.136093	0.218192	-0.665548	0.0173904	0.039851
ENSG00000034713	GABARAPL2	0.75917	0.202846	0.074893	0.134287	0.153396	0.126259	0.20147
ENSG00000007516	BAIAP3	0.759281	-0.25366	0.159544	0.247968	-0.536269	0.000487719	0.00225776
ENSG00000173264	GPR137	0.759295	0.104594	0.00946443	0.0244669	0.0814363	0.126289	0.201502
ENSG00000280927	CTBP1-AS	0.759295	-0.384081	0.136518	0.218836	0.814619	0.0213875	0.0472165
ENSG00000280213	UCKL1-AS1	0.75942	0.375691	0.0112281	0.0282221	0.324149	0.126372	0.201618
ENSG00000125656	CLPP	0.759546	0.0629802	0.136574	0.21889	0.0953193	0.049956	0.0945177
ENSG00000164237	CMBL	0.759601	0.285682	0.422581	0.531325	1.22994	0.000489486	0.00226458
ENSG00000229659	RPL26P6	0.759762	-0.0347877	0.797542	0.855762	-0.705293	0.000489543	0.00226458
ENSG00000123159	GIPC1	0.759797	-0.106075	0.136664	0.218989	-0.26578	0.00116889	0.00450568
ENSG00000135637	CCDC142	0.759922	0.25951	0.000260265	0.00120928	0.121234	0.278013	0.378391
ENSG00000170854	RIOX2	0.759922	0.0788944	0.13667	0.218989	-0.155906	0.0831166	0.143428
ENSG00000175203	DCTN2	0.760047	0.099917	0.00238712	0.00767651	0.0872118	0.126548	0.201815
ENSG00000197191	CYSRT1	0.760082	NA	NA	NA	1.54907	0.000490057	0.00226587
ENSG00000124875	CXCL6	0.760173	0.733444	0.0492807	0.0952501	0.721217	0.126621	0.201914
ENSG00000196437	ZNF569	0.760173	-0.0932648	0.136928	0.219367	-0.215484	0.00744437	0.0197824
ENSG00000245904	ENSG00000245904	0.760298	-0.151969	0.137101	0.219626	-0.336607	0.00347691	0.0106732
ENSG00000257270	ENSG00000257270	0.760424	-0.383715	0.137114	0.219628	0.852614	0.0225413	0.0493661
ENSG00000258405	ZNF578	0.760549	-0.506643	0.0060002	0.0166946	-0.26294	0.126702	0.201994
ENSG00000205358	MT1H	0.760563	NA	NA	NA	1.83922	0.000491794	0.00227227
ENSG00000166349	RAG1	0.760675	-0.193825	0.109457	0.182996	-0.278024	0.126802	0.202137
ENSG00000225612	ENSG00000225612	0.7608	-0.473074	0.137241	0.219777	-1.0754	0.0063982	0.0174886
ENSG00000158169	FANCC	0.761051	-0.0888804	0.137289	0.219818	-0.259166	0.000855286	0.00350935
ENSG00000253200	ENSG00000253200	0.761177	0.226532	0.0224119	0.0499623	0.15783	0.127102	0.202548
ENSG00000265393	ENSG00000265393	0.761177	-0.171669	0.137379	0.219945	-0.465477	0.0188383	0.0425236
ENSG00000235961	PNMA6A	0.761363	1.07346	0.000264654	0.00122703	-0.190624	0.59515	0.683443
ENSG00000177888	ZBTB41	0.761428	-0.151159	0.000776196	0.00300227	-0.0940157	0.127195	0.202662
ENSG00000136068	FLNB	0.761679	0.15235	0.0244598	0.0536044	0.208516	0.127267	0.202738
ENSG00000172331	BPGM	0.761679	0.412028	0.137672	0.220341	0.619497	0.0129735	0.0312759
ENSG00000236017	ASMTL-AS1	0.761805	0.104321	0.137683	0.220341	-0.17754	0.00766672	0.0202618
ENSG00000105341	DMAC2	0.76193	0.0542744	0.137702	0.220353	0.079437	0.072845	0.128832
ENSG00000132603	NIP7	0.762056	-0.139599	0.00583762	0.0163108	-0.0983768	0.127321	0.20278
ENSG00000229807	XIST	0.762181	-0.436367	0.0390619	0.0788857	-0.259562	0.127481	0.203019
ENSG00000048392	RRM2B	0.762181	0.0892818	0.1378	0.220473	0.1648	0.0247788	0.0533025
ENSG00000130656	HBZ	0.762307	-0.346107	0.0328648	0.0685946	-0.310433	0.127502	0.203021
ENSG00000110203	FOLR3	0.762433	0.388242	0.137991	0.220742	1.24644	0.000627626	0.00273436
ENSG00000166484	MAPK7	0.762644	-0.290195	0.000266447	0.00123298	0.0748274	0.560142	0.65275
ENSG00000256424	LINC02414	0.762809	-0.419622	0.138129	0.220898	-0.482101	0.0798008	0.138909
ENSG00000226571	ENSG00000226571	0.762964	-0.126669	0.461508	0.568671	-0.409438	0.000495297	0.00228028
ENSG00000113273	ARSB	0.763186	0.0970777	0.138222	0.221002	0.223901	0.00148124	0.00540454
ENSG00000257595	LINC02356	0.763312	0.508374	0.00152272	0.00527316	0.3097	0.12788	0.203502
ENSG00000116668	SWT1	0.763564	0.156846	0.0133785	0.0326059	0.114189	0.128011	0.203677
ENSG00000236008	LINC01814	0.763764	0.364136	0.000268733	0.00124149	0.106822	0.414454	0.518055
ENSG00000011114	BTBD7	0.763815	-0.0600586	0.0179634	0.0416161	-0.0526729	0.128062	0.203725
ENSG00000164323	CFAP97	0.763941	-0.0942451	0.138706	0.221655	-0.16843	0.0391176	0.0774696
ENSG00000113520	IL4	0.764067	-0.357037	0.13871	0.221655	-0.999361	0.00593763	0.0164408
ENSG00000166896	ATP23	0.764192	0.118142	0.138732	0.221661	0.256401	0.0134689	0.0322688
ENSG00000160602	NEK8	0.764318	0.0962735	0.129506	0.209499	0.123177	0.12839	0.20418
ENSG00000128438	TBC1D27P	0.764404	0.768723	0.000270112	0.00124668	0.177439	0.502319	0.600688
ENSG00000231412	ENSG00000231412	0.764444	0.696065	0.138789	0.221727	1.48199	0.00540386	0.0152512
ENSG00000169228	RAB24	0.764695	0.177217	0.138953	0.221953	0.413827	0.00119706	0.00459403
ENSG00000185684	EP400P1	0.764724	-0.0497791	0.47652	0.5824	-0.307174	0.000499341	0.00229289
ENSG00000170175	CHRNB1	0.764821	0.209776	0.00464729	0.013436	0.159812	0.128711	0.204586
ENSG00000235304	LINC01281	0.765043	NA	NA	NA	-1.0907	0.00049997	0.00229468
ENSG00000171033	PKIA	0.765073	-0.16137	0.13917	0.222234	-0.409364	0.00153776	0.00556558
ENSG00000215811	BTNL10	0.765199	0.581204	0.139175	0.222234	1.59961	0.00113532	0.00440699
ENSG00000031003	FAM13B	0.765203	-0.136742	0.000272103	0.00125438	-0.0172826	0.771847	0.830364
ENSG00000267422	ENSG00000267422	0.765325	-0.47431	0.012876	0.0316471	-0.48557	0.12873	0.204586
ENSG00000095261	PSMD5	0.765363	-0.186738	0.000272249	0.00125475	-0.0341768	0.645424	0.725323
ENSG00000117595	IRF6	0.765576	-0.324972	0.139321	0.222411	0.552733	0.0315434	0.064869
ENSG00000134758	RNF138	0.765683	-0.211551	0.000273119	0.00125816	0.0687446	0.476977	0.576987
ENSG00000228830	ENSG00000228830	0.765954	-0.440629	0.0334614	0.069608	0.414087	0.128918	0.2048
ENSG00000251493	FOXD1	0.765954	-0.351448	0.139492	0.22263	-0.667887	0.0151051	0.0354335
ENSG00000196110	ZNF699	0.766003	-0.200292	0.000273723	0.00126035	-0.101116	0.174833	0.260684
ENSG00000167515	TRAPPC2L	0.766332	-0.0560586	0.139799	0.223066	-0.104876	0.0423673	0.0827438
ENSG00000176728	TTTY14	0.766458	0.300783	0.00923264	0.0239642	0.324539	0.129269	0.20529
ENSG00000287958	ENSG00000287958	0.766836	-0.25035	0.140178	0.223597	-0.486851	0.0433681	0.0843745
ENSG00000111845	PAK1IP1	0.766962	0.0730128	0.140244	0.223683	0.120815	0.115378	0.187465
ENSG00000180089	TMEM86B	0.767088	0.244584	0.140317	0.223781	0.497774	0.00284564	0.00907703
ENSG00000232912	RERE-AS1	0.767214	0.3271	0.00189625	0.00632856	0.220464	0.129487	0.205534
ENSG00000167112	TRUB2	0.767281	0.204824	0.000277046	0.00127323	0.106995	0.177788	0.264315
ENSG00000204859	ZBTB48	0.76734	0.0750563	0.0492317	0.095184	-0.0742666	0.129627	0.205723
ENSG00000160691	SHC1	0.767466	-0.0902824	0.00365683	0.0109982	-0.0813679	0.129627	0.205723
ENSG00000106804	C5	0.767592	0.129236	0.140553	0.224084	0.346491	0.00359472	0.0109738
ENSG00000180353	HCLS1	0.767718	0.129715	0.0180681	0.0418201	0.110919	0.129777	0.205928
ENSG00000267737	ENSG00000267737	0.76776	0.508668	0.00027939	0.00128309	0.245072	0.232721	0.328306
ENSG00000186010	NDUFA13	0.76797	0.266652	0.0429291	0.0851608	0.361626	0.12991	0.206104
ENSG00000136100	VPS36	0.76797	-0.0549574	0.14063	0.224151	-0.1746	0.00232627	0.00777046
ENSG00000074319	TSG101	0.768096	0.0881959	0.140685	0.22422	0.243643	0.00179405	0.00629514
ENSG00000131323	TRAF3	0.768475	-0.0736649	0.0801606	0.142222	-0.135284	0.130158	0.20643
ENSG00000100568	VTI1B	0.768475	0.134081	0.14077	0.224301	0.261617	0.000796575	0.00331013
ENSG00000188818	ZDHHC11	0.768718	-0.00506072	0.968412	0.97793	-0.425509	0.000513979	0.00234617
ENSG00000140365	COMMD4	0.768727	0.156711	0.000340389	0.00151347	0.08204	0.130384	0.206755
ENSG00000136842	TMOD1	0.768727	0.487295	0.140914	0.224494	1.1526	0.00180374	0.00632195
ENSG00000260302	LINC01882	0.768979	-0.457914	0.00693969	0.0188538	-0.273428	0.130493	0.206895
ENSG00000108932	SLC16A6	0.769037	0.0133371	0.884334	0.920852	0.401322	0.000515362	0.00235137
ENSG00000272396	ENSG00000272396	0.769357	NA	NA	NA	2.68684	0.00051654	0.00235563
ENSG00000172322	CLEC12A	0.769358	0.318963	0.0375757	0.0765874	0.183984	0.130595	0.207005
ENSG00000104142	VPS18	0.769484	-0.0726998	0.141141	0.224745	0.187318	0.0161806	0.0374427
ENSG00000169129	AFAP1L2	0.769516	0.38555	0.00028376	0.00129978	0.153823	0.38053	0.484806
ENSG00000271828	ENSG00000271828	0.76961	-0.375009	0.048037	0.0932641	-0.317598	0.130909	0.207453
ENSG00000137747	TMPRSS13	0.769736	-0.144582	0.0402918	0.0808626	-0.143295	0.13091	0.207453
ENSG00000173366	ENSG00000173366	0.769863	0.606277	0.000912557	0.00343994	0.303444	0.130926	0.207461
ENSG00000204574	ABCF1	0.769863	0.0448031	0.141322	0.224978	0.0881043	0.0920072	0.155657
ENSG00000285238	ENSG00000285238	0.769989	-0.326402	0.00626717	0.0172978	-0.296097	0.1311	0.20772
ENSG00000101138	CSTF1	0.769989	0.0880947	0.141397	0.225078	0.257387	0.0010817	0.00424142
ENSG00000227630	LINC01132	0.769995	0.78722	0.000284675	0.00130302	NA	NA	NA
ENSG00000143889	HNRNPLL	0.770115	0.107751	0.0835949	0.147306	0.137101	0.131206	0.207871
ENSG00000152154	TMEM178A	0.770115	-0.274484	0.141448	0.225127	-0.608472	0.0504068	0.0951751
ENSG00000115423	DNAH6	0.770155	-0.179115	0.246105	0.348652	-0.599092	0.000518792	0.00236312
ENSG00000233223	ENSG00000233223	0.770241	0.10528	0.11632	0.192203	-0.110992	0.131252	0.207927
ENSG00000135829	DHX9	0.770241	-0.0396292	0.141451	0.225127	0.085521	0.0502184	0.0948842
ENSG00000224660	SH3BP5-AS1	0.770314	-0.185876	0.000284803	0.00130302	-0.107443	0.146967	0.227198
ENSG00000186301	MST1P2	0.770314	-0.00259888	0.977338	0.983518	-0.380397	0.000519172	0.00236429
ENSG00000259529	ENSG00000259529	0.770368	0.124118	0.0932128	0.160638	0.182029	0.131313	0.208007
ENSG00000253395	ENSG00000253395	0.770494	0.52261	0.00933548	0.0241917	0.468792	0.131435	0.208182
ENSG00000185010	F8	0.77062	0.114169	0.141697	0.225463	0.166569	0.0296899	0.0615882
ENSG00000127084	FGD3	0.770746	0.159793	0.0107101	0.0271449	0.10896	0.131513	0.208272
ENSG00000166348	USP54	0.770746	-0.101157	0.141735	0.225498	-0.250408	0.00985684	0.0249495
ENSG00000151575	TEX9	0.770793	0.517655	0.000285669	0.00130606	-0.0116644	0.9524	0.964173
ENSG00000197753	LHFPL5	0.770873	0.640519	0.0237045	0.0522855	0.787896	0.131768	0.208659
ENSG00000216895	ENSG00000216895	0.770873	-0.235296	0.141742	0.225498	-0.643282	0.0199545	0.0446212
ENSG00000165637	VDAC2	0.770999	-0.121985	0.00450172	0.0130932	-0.0952982	0.131895	0.208844
ENSG00000172728	FUT10	0.771112	-0.104994	0.326579	0.435401	-0.334373	0.00052101	0.00236987
ENSG00000135090	TAOK3	0.771125	-0.0650424	0.043716	0.0864041	0.0577713	0.132131	0.2092
ENSG00000164512	ANKRD55	0.771125	0.22269	0.141867	0.22566	-0.295751	0.105861	0.174646
ENSG00000113391	FAM172A	0.771252	-0.178481	0.000640933	0.0025634	-0.124638	0.132208	0.209304
ENSG00000118432	CNR1	0.771378	0.519123	0.0611848	0.113716	0.444705	0.132241	0.209327
ENSG00000244158	CALHM6-AS1	0.771378	-0.425179	0.142269	0.226263	1.02757	0.037915	0.0755213
ENSG00000272625	ENSG00000272625	0.771505	0.180871	0.142459	0.226546	0.30227	0.0371731	0.0742655
ENSG00000159884	CCDC107	0.771631	-0.0749276	0.142471	0.226546	-0.144432	0.0381473	0.0758667
ENSG00000149532	CPSF7	0.771884	-0.0348663	0.142559	0.226649	0.0987381	0.0185788	0.0420459
ENSG00000001461	NIPAL3	0.771909	-0.0311818	0.618036	0.708654	-0.273207	0.000522769	0.00237498
ENSG00000183864	TOB2	0.77201	0.106851	0.119616	0.196562	-0.166325	0.132421	0.209535
ENSG00000141576	RNF157	0.77201	-0.179611	0.14258	0.226664	-0.441695	0.000620317	0.00271058
ENSG00000198824	CHAMP1	0.772068	0.0380028	0.449927	0.558048	0.263407	0.000522872	0.00237498
ENSG00000142627	EPHA2	0.772516	-0.572942	0.00246551	0.00788633	-0.466224	0.132639	0.209815
ENSG00000285801	ENSG00000285801	0.772642	0.375406	0.143148	0.227474	1.00897	0.00552579	0.0155229
ENSG00000213420	GPC2	0.772706	-0.015039	0.892316	0.92643	-0.479507	0.000527668	0.00239451
ENSG00000164944	VIRMA	0.772895	-0.0532835	0.0998195	0.169868	0.0738048	0.132706	0.209869
ENSG00000176014	TUBB6	0.773022	-0.417672	0.00408945	0.0120823	-0.24797	0.132823	0.210037
ENSG00000059691	GATB	0.773184	0.165436	0.000289878	0.00132064	0.0462118	0.518339	0.615352
ENSG00000113108	APBB3	0.773275	0.125184	0.014854	0.0356075	0.0880571	0.133013	0.210303
ENSG00000167397	VKORC1	0.773401	-0.174927	0.143379	0.227729	-0.522352	0.012301	0.0299348
ENSG00000041515	MYO16	0.773503	-0.322182	0.222343	0.321941	-0.816525	0.000529817	0.00240145
ENSG00000225822	UBXN7-AS1	0.773528	-0.528141	0.00392657	0.0116703	-0.46584	0.133104	0.210412
ENSG00000243422	RPL23AP49	0.773654	0.607103	0.00212344	0.00695291	0.410257	0.133117	0.210415
ENSG00000279148	ENSG00000279148	0.773654	0.216772	0.143586	0.228011	0.627127	0.00939862	0.0239735
ENSG00000176142	TMEM39A	0.774161	-0.117097	0.112513	0.18714	0.164757	0.133429	0.21084
ENSG00000115233	PSMD14	0.774414	0.0816818	0.114531	0.189862	0.0884737	0.133492	0.210904
ENSG00000166181	API5	0.774414	0.0475994	0.14386	0.228334	0.0939088	0.030104	0.0622968
ENSG00000198356	GET3	0.77454	0.195572	0.000428158	0.00183482	0.0851192	0.133644	0.211127
ENSG00000251532	ENSG00000251532	0.774667	-0.616687	0.0178585	0.0414287	-0.405694	0.133675	0.21116
ENSG00000233005	ENSG00000233005	0.774667	-0.354668	0.143943	0.228438	-0.536322	0.0239124	0.0517531
ENSG00000162571	TTLL10	0.774794	-0.313798	0.143955	0.228438	-0.88771	0.00098783	0.0039324
ENSG00000266865	ENSG00000266865	0.775047	-0.0989351	0.105387	0.177445	-0.111201	0.133767	0.211254
ENSG00000139974	SLC38A6	0.775174	-0.187885	0.000641018	0.0025634	-0.106644	0.1338	0.211288
ENSG00000116237	ICMT	0.775255	0.22142	0.000296357	0.00134605	0.00249979	0.979068	0.984672
ENSG00000137486	ARRB1	0.7753	-0.141575	0.0703373	0.127568	-0.137346	0.133835	0.211325
ENSG00000285165	ENSG00000285165	0.7753	-0.403252	0.144068	0.228532	0.479628	0.128855	0.204734
ENSG00000179010	MRFAP1	0.775414	0.0637815	0.185046	0.278941	0.180454	0.00053558	0.00241975
ENSG00000232648	ENSG00000232648	0.775554	0.16884	0.144119	0.22858	-0.317796	0.125251	0.200173
ENSG00000204613	TRIM10	0.775573	0.454358	0.239012	0.340942	1.47784	0.000535672	0.00241975
ENSG00000271795	ENSG00000271795	0.775733	0.481389	0.000296921	0.00134767	0.197704	0.225265	0.320125
ENSG00000250641	LY6G6F-LY6G6D	0.775733	0.205655	0.328325	0.437339	0.780583	0.00053572	0.00241975
ENSG00000255062	ENSG00000255062	0.775807	0.188266	0.144139	0.22858	-0.31249	0.060309	0.110274
ENSG00000211809	TRAV27	0.775892	-0.105447	0.546361	0.646832	-0.686899	0.000535733	0.00241975
ENSG00000287710	ENSG00000287710	0.775934	0.178953	0.144156	0.22859	0.500196	0.0733565	0.129606
ENSG00000142279	WTIP	0.776187	-0.242657	0.0297159	0.0630425	-0.246507	0.134179	0.211749
ENSG00000037757	MRI1	0.776314	-0.0755089	0.144221	0.228637	-0.217596	0.000544667	0.00245347
ENSG00000105610	KLF1	0.776369	0.546802	0.177476	0.270066	1.43829	0.000536703	0.00242243
ENSG00000221949	LINC01465	0.776441	-0.255281	0.144267	0.22869	-0.405591	0.0858838	0.147191
ENSG00000187796	CARD9	0.776568	-0.148194	0.144465	0.228986	-0.185815	0.0917274	0.155263
ENSG00000223442	TH2LCRR	0.776948	-0.485569	0.00897987	0.02342	-0.442111	0.13461	0.212324
ENSG00000168826	ZBTB49	0.777075	-0.257669	0.000305863	0.00137858	-0.113434	0.134635	0.212346
ENSG00000176641	RNF152	0.777202	0.315052	0.14466	0.2292	0.821916	0.00318371	0.00994209
ENSG00000164086	DUSP7	0.777324	0.00699825	0.932852	0.954029	0.365177	0.000540264	0.0024351
ENSG00000286065	SLFN12L	0.777455	-0.241655	0.0239487	0.0526746	-0.252009	0.134713	0.212417
ENSG00000156381	ANKRD9	0.777709	0.369612	0.145047	0.229739	0.830175	0.00292392	0.00927924
ENSG00000280401	ENSG00000280401	0.777801	-0.0837753	0.333056	0.442154	-0.459656	0.000544771	0.00245347
ENSG00000123297	TSFM	0.777836	-0.0998623	0.145088	0.229786	-0.183461	0.102865	0.170562
ENSG00000101166	PRELID3B	0.77796	-0.133502	0.000300963	0.00136155	-0.0386854	0.474999	0.575207
ENSG00000253557	ENSG00000253557	0.77796	0.297743	0.330591	0.439663	1.39296	0.000544848	0.00245347
ENSG00000153291	SLC25A27	0.777963	-0.165154	0.145522	0.230455	-0.422135	0.00802523	0.0210396
ENSG00000152492	CCDC50	0.77809	-0.196235	0.0168803	0.0395279	-0.15024	0.13487	0.212567
ENSG00000152315	KCNK13	0.778344	0.198458	0.145655	0.230608	0.335068	0.0342151	0.0693524
ENSG00000117410	ATP6V0B	0.778471	0.114776	0.145682	0.230633	0.192517	0.0263078	0.0558798
ENSG00000053501	USE1	0.779073	-0.0473104	0.163141	0.252407	-0.181484	0.000547927	0.00246332
ENSG00000265366	GLUD1P2	0.779233	0.489283	0.030159	0.0638113	-0.386678	0.135221	0.212975
ENSG00000083817	ZNF416	0.779391	-0.36243	0.000303722	0.00137116	-0.0807423	0.558017	0.650785
ENSG00000270589	ENSG00000270589	0.779741	-0.125555	0.14633	0.23147	-0.284021	0.0437164	0.0849237
ENSG00000228839	PIK3IP1-DT	0.779868	-0.204199	0.0650955	0.119557	-0.228593	0.13544	0.213234
ENSG00000258216	ENSG00000258216	0.779868	-0.0677557	0.621417	0.711484	-0.46687	0.000552416	0.00248037
ENSG00000282772	ENSG00000282772	0.780122	-0.170268	0.146404	0.23153	-0.526119	0.00542082	0.0152835
ENSG00000263655	ENSG00000263655	0.780376	-0.3962	0.146528	0.231688	-0.63585	0.0362173	0.0726714
ENSG00000108774	RAB5C	0.780503	0.0915463	0.146551	0.231705	0.178295	0.0128113	0.0309685
ENSG00000119559	C19orf25	0.780663	0.155914	0.000306128	0.00137946	0.0179427	0.820593	0.869209
ENSG00000151694	ADAM17	0.780663	0.0435743	0.508612	0.61203	0.260441	0.000553551	0.0024823
ENSG00000239900	ADSL	0.780757	0.144491	0.146693	0.231893	-0.467367	0.00870813	0.0225183
ENSG00000196391	ZNF774	0.780821	0.597459	0.000306349	0.00138013	0.0309822	0.903645	0.930014
ENSG00000198106	ENSG00000198106	0.780884	-0.397443	0.00690794	0.018778	-0.202402	0.135961	0.213905
ENSG00000115459	ELMOD3	0.780884	-0.05784	0.146823	0.232079	-0.175031	0.00182353	0.00637719
ENSG00000282278	ENSG00000282278	0.781012	0.0667174	0.14705	0.232404	0.115588	0.118468	0.191425
ENSG00000115956	PLEK	0.781139	0.151582	0.147052	0.232404	0.249674	0.0124268	0.0302027
ENSG00000147669	POLR2K	0.781266	-0.0891515	0.00986569	0.0253121	0.0656503	0.135992	0.21391
ENSG00000085265	FCN1	0.781266	0.142229	0.147075	0.232421	0.322216	0.00202953	0.00695596
ENSG00000163606	CD200R1	0.781616	0.0294708	0.807224	0.863479	-0.553287	0.000556843	0.00249411
ENSG00000163376	KBTBD8	0.781774	-0.313289	0.000309266	0.00139134	-0.0980878	0.410937	0.514623
ENSG00000168216	LMBRD1	0.781775	-0.093819	0.0370038	0.0756	-0.106102	0.136103	0.214015
ENSG00000165895	ARHGAP42	0.781902	0.434121	0.017554	0.0408493	0.273823	0.136122	0.214028
ENSG00000285886	ENSG00000285886	0.781902	-0.197809	0.14734	0.232746	-0.539503	0.00496609	0.0142319
ENSG00000135503	ACVR1B	0.781933	0.0443927	0.625111	0.714576	0.465312	0.000557311	0.00249505
ENSG00000004866	ST7	0.782029	-0.0920436	0.144127	0.22858	0.107758	0.136138	0.214035
ENSG00000110693	SOX6	0.782156	0.50083	0.147458	0.232893	1.334	0.000684974	0.00293862
ENSG00000184451	CCR10	0.78241	0.549988	0.000311408	0.00139968	0.262703	0.202873	0.294121
ENSG00000167703	SLC43A2	0.782411	0.136699	0.14752	0.232941	0.253842	0.0122939	0.0299248
ENSG00000160050	CCDC28B	0.782538	0.255647	0.00863461	0.0226596	0.195696	0.136299	0.214219
ENSG00000168071	CCDC88B	0.782538	0.070002	0.147524	0.232941	-0.090785	0.108955	0.178713
ENSG00000198964	SGMS1	0.782665	0.0708561	0.147561	0.232981	0.160308	0.00158779	0.00570713
ENSG00000156049	GNA14	0.782727	-0.10257	0.495954	0.600183	-0.670515	0.000559543	0.00250215
ENSG00000276529	ENSG00000276529	0.78292	-0.252598	0.0193233	0.0441776	-0.254025	0.136401	0.214314
ENSG00000165555	NOXRED1	0.783044	0.334167	0.000314286	0.00141131	0.0842306	0.426925	0.529839
ENSG00000166091	CMTM5	0.783044	0.249235	0.268431	0.372427	0.922877	0.000561522	0.00250984
ENSG00000272129	ENSG00000272129	0.783047	-0.441513	0.0163394	0.0385166	-0.353097	0.136404	0.214314
ENSG00000178752	ERFE	0.783175	0.643883	0.147805	0.23329	1.60877	0.00131863	0.00494762
ENSG00000198502	HLA-DRB5	0.783203	-0.312876	0.158837	0.2472	-0.434373	0.000562221	0.00251238
ENSG00000154889	MPPE1	0.783302	0.178038	0.00250509	0.00799014	0.0777262	0.136504	0.214436
ENSG00000088682	COQ9	0.783362	0.175382	0.000315528	0.00141623	0.0314551	0.690368	0.763227
ENSG00000269235	ZNF350-AS1	0.783557	0.259041	0.0057458	0.016099	0.211595	0.136588	0.214533
ENSG00000272277	ENSG00000272277	0.783557	-0.168882	0.14804	0.233587	-0.245259	0.0931868	0.157183
ENSG00000105641	SLC5A5	0.783684	-0.228943	0.14805	0.233587	-0.666801	0.00148955	0.00542869
ENSG00000109458	GAB1	0.783811	0.139337	0.0932537	0.16068	0.137111	0.136699	0.214674
ENSG00000106351	AGFG2	0.783811	-0.147441	0.148054	0.233587	-0.490656	0.000786832	0.00327971
ENSG00000128609	NDUFA5	0.783997	-0.141998	0.000317891	0.00142537	0.0177964	0.717077	0.78561
ENSG00000101367	MAPRE1	0.783997	0.0428074	0.341546	0.450928	0.216639	0.000563794	0.0025165
ENSG00000259868	ENSG00000259868	0.784066	0.615136	0.00377409	0.0112977	0.390841	0.136876	0.214917
ENSG00000178636	ENSG00000178636	0.784066	-0.292825	0.148387	0.23407	-0.59357	0.00362262	0.0110415
ENSG00000120647	CCDC77	0.784194	-0.0723444	0.148401	0.23407	-0.171087	0.0253106	0.0542266
ENSG00000115484	CCT4	0.784448	0.0505294	0.148495	0.234174	0.0613635	0.12888	0.204757
ENSG00000163083	INHBB	0.784576	0.4089	0.148498	0.234174	1.63591	0.000840073	0.00346259
ENSG00000110955	ATP5F1B	0.784831	0.0649621	0.148691	0.234413	0.132429	0.00852358	0.022121
ENSG00000180758	GPR157	0.784948	-0.0055249	0.934923	0.955492	-0.343287	0.000568838	0.0025355
ENSG00000204054	LINC00963	0.784958	0.128058	0.148691	0.234413	0.201692	0.0189907	0.0428079
ENSG00000248334	WHAMMP2	0.785107	-0.336476	0.00032407	0.00145088	-0.0992462	0.487601	0.586718
ENSG00000229160	ENSG00000229160	0.785213	0.780345	0.0111461	0.028067	0.551426	0.137291	0.21541
ENSG00000177138	FAM9B	0.785213	-0.351547	0.148851	0.234635	-0.362565	0.0782366	0.136667
ENSG00000129675	ARHGEF6	0.785468	-0.0546585	0.148923	0.234711	-0.156744	0.0072092	0.0192767
ENSG00000216285	ENSG00000216285	0.785596	0.277052	0.0863504	0.151201	0.415933	0.137431	0.215577
ENSG00000275464	ENSG00000275464	0.785596	-0.220803	0.149024	0.234851	-0.234816	0.00207032	0.00707195
ENSG00000110375	UPK2	0.785851	-0.177027	0.135579	0.217529	-0.24127	0.137464	0.215594
ENSG00000231090	MIR4422HG	0.785851	-0.235005	0.149115	0.234957	-0.567403	0.000779988	0.00325798
ENSG00000119782	FKBP1B	0.785978	0.313282	0.149309	0.235242	0.583298	0.00403375	0.01207
ENSG00000157450	RNF111	0.786106	0.0591362	0.140993	0.224583	0.0681916	0.137557	0.215705
ENSG00000166226	CCT2	0.786233	-0.0664724	0.149379	0.235315	-0.169461	0.00441169	0.0129739
ENSG00000196655	TRAPPC4	0.786361	-0.072629	0.0488386	0.0945934	-0.0629243	0.137821	0.216084
ENSG00000163930	BAP1	0.786534	-0.119796	0.000331661	0.00148179	-0.00834823	0.889674	0.920291
ENSG00000106484	MEST	0.786616	0.237633	0.0147507	0.0353991	0.198603	0.137991	0.216316
ENSG00000171595	DNAI2	0.786744	-0.229455	0.149592	0.235574	-0.539176	0.0033045	0.0102432
ENSG00000243716	NPIPB5	0.786851	-0.224552	0.000332312	0.00148402	-0.0602092	0.393126	0.497476
ENSG00000114744	COMMD2	0.786851	0.00768005	0.826803	0.878565	0.151782	0.000575931	0.00256003
ENSG00000143590	EFNA3	0.786871	0.520184	0.00258264	0.00819868	0.452642	0.138098	0.216437
ENSG00000241990	PRR34-AS1	0.786871	0.201732	0.149688	0.235707	0.524268	0.010018	0.0252896
ENSG00000134470	IL15RA	0.786999	0.111708	0.149864	0.235964	0.339937	0.00421092	0.0125015
ENSG00000123892	RAB38	0.787127	-0.282919	0.00623251	0.0172168	0.206847	0.138129	0.216462
ENSG00000005889	ZFX	0.787168	-0.110444	0.000333035	0.00148656	-0.0559979	0.264345	0.363526
ENSG00000237004	ZNRF2P1	0.787254	0.3867	0.0202265	0.0459181	0.210109	0.138215	0.216578
ENSG00000127125	PPCS	0.787254	0.0493208	0.150001	0.236142	0.162079	0.000663425	0.00286462
ENSG00000090263	MRPS33	0.787326	0.229475	0.000333987	0.00149047	-0.00510124	0.952481	0.964188
ENSG00000187626	ZKSCAN4	0.787484	0.302366	0.000334071	0.0014905	0.200366	0.168017	0.253021
ENSG00000226816	ENSG00000226816	0.787765	0.738398	0.0121309	0.0301517	0.39281	0.138645	0.217182
ENSG00000104951	IL4I1	0.78796	0.149058	0.354756	0.46392	1.01784	0.000582313	0.00258424
ENSG00000125462	MIR9-1HG	0.788148	-0.566612	0.00120993	0.00436029	-0.275477	0.138746	0.217288
ENSG00000005961	ITGA2B	0.788148	0.295391	0.150455	0.236722	0.590109	0.0062517	0.0171677
ENSG00000271797	ENSG00000271797	0.788404	0.277646	0.0573352	0.107698	0.296355	0.138819	0.217367
ENSG00000251598	ENSG00000251598	0.788404	-0.371455	0.150525	0.23679	-0.600572	0.00109229	0.00427125
ENSG00000182732	RGS6	0.788531	0.310369	0.150546	0.23679	0.662625	0.00442799	0.013012
ENSG00000272274	LINC00551	0.788593	-0.0380243	0.782482	0.844162	-0.619341	0.000584898	0.00259333
ENSG00000116117	PARD3B	0.788659	-0.40263	0.0175059	0.0407471	-0.293771	0.138862	0.217398
ENSG00000136888	ATP6V1G1	0.788787	-0.0566593	0.150648	0.236929	0.117973	0.0187369	0.0423146
ENSG00000169155	ZBTB43	0.78891	-0.334919	0.000337843	0.00150405	0.146396	0.408119	0.51199
ENSG00000162591	MEGF6	0.789068	-0.104433	0.305446	0.412982	-0.469472	0.000587207	0.00260178
ENSG00000280195	ENSG00000280195	0.78917	0.45851	0.000417049	0.00179553	0.330725	0.139256	0.217945
ENSG00000134030	CTIF	0.789227	0.0943279	0.238831	0.340733	0.264072	0.000587718	0.00260344
ENSG00000180801	ARSJ	0.789298	-0.477456	0.0626789	0.115919	-0.399324	0.139303	0.218001
ENSG00000166128	RAB8B	0.789298	0.103335	0.15104	0.23747	0.342227	0.0015375	0.00556558
ENSG00000163472	TMEM79	0.789385	0.308475	0.000338579	0.00150646	0.115968	0.424153	0.527109
ENSG00000162819	BROX	0.789385	-0.00250067	0.954532	0.968954	0.2354	0.000589277	0.00260975
ENSG00000226995	LINC00658	0.789426	0.288209	0.151096	0.237538	0.45461	0.120955	0.194715
ENSG00000095485	CWF19L1	0.789554	-0.0806966	0.113465	0.188368	0.132523	0.13937	0.21807
ENSG00000104419	NDRG1	0.789554	0.0765744	0.151166	0.237629	0.227781	0.00305224	0.00961699
ENSG00000124422	USP22	0.789682	0.0381895	0.151178	0.237629	0.133773	0.0158298	0.036772
ENSG00000141867	BRD4	0.790018	0.0280297	0.538154	0.639729	0.159571	0.000590207	0.00261148
ENSG00000115825	PRKD3	0.790176	-0.148396	0.000341188	0.00151633	0.0122908	0.825563	0.873326
ENSG00000088899	LZTS3	0.790193	-0.514463	0.000407612	0.00176154	-0.29409	0.139628	0.218385
ENSG00000237938	ENSG00000237938	0.790193	-0.339854	0.151476	0.238011	1.08421	0.00292657	0.00928613
ENSG00000280279	LINC02887	0.790321	0.645404	0.004357	0.0127333	0.347156	0.139674	0.218441
ENSG00000232860	SMG7-AS1	0.790449	0.400963	0.0353049	0.0728187	0.396356	0.139834	0.21867
ENSG00000114503	NCBP2	0.790577	-0.0496893	0.151518	0.238028	-0.0784311	0.0525693	0.0985267
ENSG00000132749	TESMIN	0.790651	0.353423	0.000343781	0.00152669	0.142011	0.355437	0.459163
ENSG00000184261	KCNK12	0.790705	-0.307709	0.151584	0.238113	-0.506135	0.0654955	0.117993
ENSG00000233360	PDXP-DT	0.790809	-0.32768	0.159394	0.247774	1.01017	0.000594518	0.00262755
ENSG00000240401	ENSG00000240401	0.790833	0.123457	0.151622	0.238136	0.270645	0.0379549	0.0755806
ENSG00000092345	DAZL	0.790961	-0.523381	0.151624	0.238136	-0.637814	0.0165461	0.03822
ENSG00000260078	ENSG00000260078	0.791089	0.357142	0.0384244	0.0778796	0.258268	0.140087	0.218979
ENSG00000178096	BOLA1	0.791126	0.338669	0.000345788	0.00153448	0.142287	0.294573	0.395912
ENSG00000120738	EGR1	0.791217	0.303293	0.151818	0.238403	-0.450401	0.124983	0.19983
ENSG00000159346	ADIPOR1	0.791601	0.307031	0.151869	0.238426	0.510776	0.015414	0.035979
ENSG00000169925	BRD3	0.791758	-0.017553	0.598472	0.692152	0.143815	0.000597413	0.00263672
ENSG00000100077	GRK3	0.791857	-0.290693	0.00219417	0.00714716	-0.130726	0.140591	0.219661
ENSG00000156194	PPEF2	0.791985	-0.193006	0.151986	0.23855	-0.300087	0.10186	0.169084
ENSG00000258312	ENSG00000258312	0.792113	0.312539	0.15203	0.238601	0.537998	0.115752	0.187947
ENSG00000106078	COBL	0.792241	0.347886	0.152044	0.238604	0.659205	0.107533	0.17686
ENSG00000115183	TANC1	0.792369	0.212337	0.140949	0.224531	0.273472	0.14084	0.219979
ENSG00000117984	CTSD	0.792391	0.390929	0.00034777	0.00154064	0.163972	0.346758	0.450722
ENSG00000103740	ACSBG1	0.792497	0.295764	0.152407	0.239135	0.514728	0.063342	0.114874
ENSG00000139899	CBLN3	0.792625	-0.162258	0.152572	0.239374	-0.245264	0.0459548	0.0884014
ENSG00000188511	C22orf34	0.792707	0.0523249	0.605721	0.698724	-0.269257	0.000599518	0.0026422
ENSG00000077157	PPP1R12B	0.792753	0.208027	0.00495713	0.0141715	0.117298	0.140914	0.220041
ENSG00000185404	SP140L	0.792881	-0.161017	0.00203447	0.00671712	-0.106636	0.140958	0.220092
ENSG00000140545	MFGE8	0.793009	0.200728	0.0685734	0.124823	0.359231	0.141	0.220122
ENSG00000233306	TRGV2	0.793009	-0.33969	0.152819	0.239704	-0.458144	0.0258372	0.0551335
ENSG00000226179	LINC00685	0.793266	0.230932	0.152922	0.239826	0.530923	0.0300771	0.0622648
ENSG00000138785	INTS12	0.793394	-0.088574	0.0244484	0.0535856	0.0801378	0.141073	0.2202
ENSG00000166783	MARF1	0.793394	0.120435	0.153011	0.239946	0.233384	0.00992691	0.0250915
ENSG00000272097	TMEM14B-DT	0.793497	0.77035	0.000352038	0.00155707	0.369282	0.262108	0.36125
ENSG00000166928	MS4A14	0.79365	-0.32191	0.0542218	0.102915	-0.255479	0.141272	0.220476
ENSG00000188916	INSYN2A	0.793778	-0.833328	0.00540702	0.0152799	-0.488704	0.141342	0.220558
ENSG00000198130	HIBCH	0.793778	0.0768605	0.153157	0.240117	-0.119784	0.105419	0.173946
ENSG00000275763	ZNF516-DT	0.793906	0.661999	0.0074365	0.0199578	0.559731	0.141348	0.220558
ENSG00000166763	STRCP1	0.793906	-0.226927	0.153433	0.24053	-0.36939	0.0749128	0.131838
ENSG00000259456	ADNP-AS1	0.793971	-0.24056	0.000354323	0.0015661	-0.112993	0.338592	0.44265
ENSG00000188277	C15orf62	0.793971	-0.0932929	0.385184	0.494912	-0.460834	0.000603102	0.00265335
ENSG00000167034	NKX3-1	0.794035	0.441286	0.0270011	0.0582146	0.38293	0.141445	0.220692
ENSG00000163320	CGGBP1	0.794035	0.0464719	0.153445	0.24053	0.0645753	0.0919095	0.155519
ENSG00000131944	FAAP24	0.794291	0.180401	0.0238254	0.0524987	0.145854	0.141563	0.220839
ENSG00000104946	TBC1D17	0.794291	-0.0583175	0.153491	0.240546	-0.166528	0.00141716	0.00522003
ENSG00000287338	ENSG00000287338	0.794419	0.424613	0.045819	0.0897204	0.366689	0.141599	0.220879
ENSG00000072778	ACADVL	0.794419	0.0701329	0.153493	0.240546	0.150091	0.00555644	0.0155863
ENSG00000105492	SIGLEC6	0.794547	0.342163	0.0222984	0.0497322	-0.309742	0.141628	0.220881
ENSG00000143761	ARF1	0.794547	0.0740045	0.153513	0.240554	0.208137	0.000730148	0.00309396
ENSG00000204624	DISP3	0.794676	-0.308691	0.153522	0.240554	-0.661176	0.00141907	0.00522426
ENSG00000138030	KHK	0.794761	-0.103521	0.227048	0.327387	-0.347427	0.000607008	0.00266749
ENSG00000183317	EPHA10	0.794804	-0.570556	0.0563117	0.106125	-0.429575	0.141635	0.220881
ENSG00000183431	SF3A3	0.794804	0.042585	0.153553	0.240582	0.0601648	0.0669751	0.120133
ENSG00000067167	TRAM1	0.794932	0.0694649	0.153611	0.240637	0.152851	0.00252121	0.00826871
ENSG00000156017	CARNMT1	0.795061	-0.0795391	0.153613	0.240637	-0.223534	0.00360187	0.0109887
ENSG00000224614	TNK2-AS1	0.795235	0.0162817	0.895595	0.928546	0.605447	0.000608307	0.00267097
ENSG00000066336	SPI1	0.795317	0.156243	0.153686	0.240713	0.424003	0.00260125	0.00846798
ENSG00000260196	ENSG00000260196	0.795393	-0.458521	0.000360366	0.00158956	-0.268476	0.161481	0.245338
ENSG00000226239	ENSG00000226239	0.795574	0.419645	0.153731	0.240745	0.990208	0.0132168	0.0317398
ENSG00000134215	VAV3	0.795702	-0.0756579	0.153837	0.240891	0.117908	0.0557559	0.103466
ENSG00000164241	C5orf63	0.795709	-0.0938059	0.337444	0.446667	-0.50072	0.000610783	0.00267983
ENSG00000143373	ZNF687	0.79583	-0.0849689	0.150085	0.236225	0.145134	0.142216	0.221627
ENSG00000168397	ATG4B	0.795959	-0.0405724	0.154069	0.241215	-0.104363	0.0008649	0.00354136
ENSG00000160229	ZNF66	0.796087	-0.164747	0.029302	0.0623512	-0.151402	0.142255	0.221661
ENSG00000075539	FRYL	0.796182	-0.124053	0.000361511	0.0015928	0.0443016	0.428764	0.531541
ENSG00000137269	LRRC1	0.796216	-0.123539	0.154108	0.241238	-0.375807	0.00328131	0.010186
ENSG00000124780	KCNK17	0.796344	-0.383312	0.154323	0.241555	-0.811327	0.00062211	0.00271669
ENSG00000163635	ATXN7	0.796498	-0.19935	0.000361993	0.0015942	-0.0279364	0.71725	0.78571
ENSG00000175130	MARCKSL1	0.796814	-0.306156	0.000362396	0.00159525	-0.085105	0.503034	0.601395
ENSG00000188693	CYP51A1-AS1	0.796986	-0.388945	0.0226768	0.0504545	-0.429693	0.14254	0.22198
ENSG00000198553	KCNRG	0.797114	-0.261155	0.0977689	0.167023	0.414138	0.142547	0.22198
ENSG00000172009	THOP1	0.797114	0.0726408	0.154745	0.242099	-0.094467	0.104782	0.173042
ENSG00000100678	SLC8A3	0.797371	0.285285	0.154773	0.242103	0.414848	0.0888627	0.15133
ENSG00000092820	EZR	0.797603	-0.269985	0.000363625	0.00159885	-0.0133731	0.902605	0.929241
ENSG00000171159	C9orf16	0.797603	-0.0163792	0.724735	0.79892	0.238547	0.000613672	0.00268579
ENSG00000125650	PSPN	0.797628	0.375782	0.0019094	0.00636697	0.259469	0.142766	0.22225
ENSG00000105835	NAMPT	0.797885	0.433329	0.0250272	0.0545885	0.346869	0.142815	0.222291
ENSG00000244187	TMEM141	0.798014	0.112185	0.0450323	0.0884834	-0.144783	0.142831	0.222298
ENSG00000243064	ABCC13	0.798076	0.228353	0.612804	0.704447	1.77312	0.000617635	0.0027013
ENSG00000006007	GDE1	0.798142	0.122491	0.155409	0.242981	0.257672	0.000927032	0.00373577
ENSG00000254979	ENSG00000254979	0.798391	-0.468153	0.000366424	0.00160933	-0.291775	0.166109	0.250904
ENSG00000261341	ENSG00000261341	0.7984	-0.379339	0.00286719	0.00895196	-0.326399	0.143068	0.222614
ENSG00000108219	TSPAN14	0.7984	0.0795782	0.155485	0.243045	0.142041	0.0405052	0.0796626
ENSG00000187135	VSTM2B	0.798657	-0.735947	0.033644	0.0698979	-0.498373	0.143229	0.222827
ENSG00000106034	CPED1	0.798785	-0.279287	0.0163316	0.0385078	-0.206614	0.143352	0.223001
ENSG00000086848	ALG9	0.798914	-0.107914	0.134373	0.215933	-0.147728	0.143504	0.223219
ENSG00000115947	ORC4	0.799042	0.0556815	0.0930214	0.160437	0.061483	0.143533	0.223247
ENSG00000150054	MPP7	0.7993	-0.119138	0.0762695	0.136378	-0.121863	0.143671	0.223425
ENSG00000261641	ENSG00000261641	0.7993	-0.443533	0.155978	0.243685	1.09424	0.00554942	0.0155734
ENSG00000100372	SLC25A17	0.799428	0.0696587	0.155991	0.243685	-0.192588	0.0278112	0.0584106
ENSG00000077616	NAALAD2	0.799686	-0.97165	0.00386451	0.0115105	-0.584962	0.143829	0.223618
ENSG00000258465	ENSG00000258465	0.79981	-0.0909349	0.229793	0.330314	-0.335068	0.000625241	0.00272773
ENSG00000145016	RUBCN	0.799943	0.0874075	0.156166	0.24389	0.251766	0.00861891	0.0223294
ENSG00000111319	SCNN1A	0.800072	-0.188843	0.0416132	0.0830681	-0.195472	0.143886	0.223638
ENSG00000113240	CLK4	0.800125	-0.186399	0.000372308	0.00163112	-0.0518163	0.509169	0.606814
ENSG00000153404	PLEKHG4B	0.8002	-0.314527	0.15628	0.244023	-0.503499	0.0315404	0.064869
ENSG00000269891	ARHGAP19-SLIT1	0.800329	0.771708	0.000605949	0.00244254	0.500588	0.143907	0.223638
ENSG00000146833	TRIM4	0.800458	-0.100372	0.0224955	0.0501026	-0.0845528	0.143919	0.223638
ENSG00000188177	ZC3H6	0.800715	-0.142845	0.00959649	0.0247542	-0.111217	0.143935	0.223638
ENSG00000173272	MZT2A	0.800715	-0.0802799	0.156462	0.244234	-0.249877	0.000835914	0.00344769
ENSG00000276612	ENSG00000276612	0.801071	-0.229189	0.176363	0.268802	-0.423811	0.000628895	0.00273877
ENSG00000110013	SIAE	0.801101	0.208421	0.00192687	0.00641562	0.104451	0.14409	0.223815
ENSG00000174332	GLIS1	0.801543	-1.04676	0.000375401	0.00164107	NA	NA	NA
ENSG00000096092	TMEM14A	0.801617	-0.121991	0.157233	0.245299	-0.318927	0.00541573	0.0152736
ENSG00000228079	ENSG00000228079	0.801745	0.56729	0.0104356	0.0265568	0.420538	0.144345	0.224131
ENSG00000226221	RPL26P19	0.801858	-0.425656	0.000376694	0.00164618	-0.0393318	0.787141	0.842689
ENSG00000255108	ENSG00000255108	0.801858	0.100594	0.594093	0.688563	0.861978	0.000632883	0.00275303
ENSG00000161939	RNASEK-C17orf49	0.801874	-0.462745	0.00628945	0.0173469	-0.392207	0.14441	0.224214
ENSG00000236144	TMEM147-AS1	0.801874	-0.089121	0.157527	0.245718	-0.23879	0.00351078	0.0107566
ENSG00000105939	ZC3HAV1	0.802003	0.0937432	0.15761	0.24579	0.28166	0.0013471	0.00502919
ENSG00000047249	ATP6V1H	0.802016	0.0355646	0.289418	0.395081	0.176813	0.00063392	0.00275693
ENSG00000213799	ZNF845	0.802132	-0.157176	0.0335286	0.0696954	0.1737	0.144622	0.22449
ENSG00000170379	TCAF2	0.802173	-0.318042	0.000377896	0.00165075	-0.00971831	0.924917	0.945163
ENSG00000272768	ENSG00000272768	0.802261	-0.520037	0.000709767	0.00279318	-0.331822	0.144623	0.22449
ENSG00000130775	THEMIS2	0.802488	0.119441	0.167104	0.257064	0.36639	0.000634833	0.00275903
ENSG00000120158	RCL1	0.802519	-0.096182	0.146089	0.231182	-0.123126	0.144678	0.224529
ENSG00000204179	PTPN20	0.802776	-0.31028	0.157748	0.245925	-0.426557	0.124234	0.198847
ENSG00000154079	SDHAF4	0.802803	0.044712	0.418832	0.528116	-0.266753	0.000641718	0.0027877
ENSG00000154305	MIA3	0.802905	0.0607526	0.157793	0.245975	0.134686	0.0167736	0.0386577
ENSG00000156802	ATAD2	0.803034	0.107989	0.15783	0.246012	0.205607	0.087124	0.148828
ENSG00000156140	ADAMTS3	0.803163	0.43709	0.149496	0.235462	0.779308	0.144811	0.224656
ENSG00000179409	GEMIN4	0.803292	-0.0647311	0.157869	0.246034	-0.126701	0.0359171	0.0721583
ENSG00000139436	GIT2	0.803421	0.091233	0.0365257	0.0748201	0.0819746	0.144844	0.22467
ENSG00000147123	NDUFB11	0.803421	0.0738681	0.157932	0.246112	0.188756	0.000907573	0.0036784
ENSG00000259315	ACTG1P17	0.80355	0.202198	0.0807055	0.143045	-0.209274	0.144897	0.224735
ENSG00000115008	IL1A	0.80359	-1.22003	0.000384034	0.00167418	NA	NA	NA
ENSG00000126705	AHDC1	0.803905	-0.191045	0.00038679	0.00168543	-0.101402	0.191285	0.280477
ENSG00000268364	SMC5-DT	0.803905	-0.0926601	0.390715	0.500529	-0.468683	0.000647823	0.0028098
ENSG00000230613	HM13-AS1	0.804062	-0.0357415	0.879435	0.917532	1.17602	0.000648016	0.00281001
ENSG00000253125	ENSG00000253125	0.804066	0.568392	0.0171372	0.0400424	-0.356292	0.14501	0.224838
ENSG00000240963	ENSG00000240963	0.804195	0.111884	0.158205	0.246419	-0.179726	0.0709337	0.126052
ENSG00000278558	TMEM191B	0.804324	-0.599117	0.0130148	0.0319035	-0.209895	0.145086	0.224904
ENSG00000188227	ZNF793	0.804377	-0.120333	0.258079	0.361266	-0.468942	0.000650541	0.00281969
ENSG00000116863	ADPRS	0.804582	-0.111969	0.0165867	0.0389389	0.100348	0.145107	0.224916
ENSG00000182512	GLRX5	0.804582	0.362604	0.158346	0.24658	0.546497	0.0255205	0.0545619
ENSG00000213903	LTB4R	0.804711	0.17151	0.00478654	0.0137789	0.136912	0.145139	0.224948
ENSG00000088727	KIF9	0.80484	-0.119624	0.158577	0.246887	-0.32915	0.00576194	0.0160393
ENSG00000123136	DDX39A	0.804849	-0.176816	0.000390031	0.00169727	-0.0521829	0.50909	0.606768
ENSG00000159176	CSRP1	0.804969	0.126389	0.00279865	0.008769	0.0758027	0.145286	0.225139
ENSG00000028116	VRK2	0.805098	-0.192298	0.000667038	0.00265081	0.115231	0.145312	0.22516
ENSG00000087085	ACHE	0.805163	0.529762	0.247314	0.349829	1.61492	0.00065439	0.0028332
ENSG00000285534	ENSG00000285534	0.805228	0.456752	0.109906	0.183591	0.443029	0.145322	0.22516
ENSG00000023171	GRAMD1B	0.805228	0.101436	0.158711	0.247048	0.131298	0.13469	0.212398
ENSG00000183423	LRIT3	0.805478	0.0343971	0.853609	0.898247	-0.854777	0.000655449	0.00283651
ENSG00000286416	ENSG00000286416	0.805744	0.307211	0.0105382	0.0267721	0.313468	0.145628	0.225561
ENSG00000180900	SCRIB	0.805873	-0.0671108	0.0639525	0.117897	-0.0795835	0.145682	0.225607
ENSG00000214439	FAM185BP	0.805873	-0.09213	0.158992	0.247381	-0.31552	0.00174183	0.00615064
ENSG00000182362	YBEY	0.805949	-0.0817497	0.296507	0.40303	-0.235941	0.000657931	0.00284534
ENSG00000243797	ENSG00000243797	0.806002	0.494427	0.0556514	0.105033	0.413794	0.145686	0.225607
ENSG00000177453	NIM1K	0.806002	-0.128762	0.159009	0.247381	-0.375646	0.00127965	0.00483234
ENSG00000172803	SNX32	0.806107	0.0071074	0.972904	0.980807	1.07836	0.000658948	0.0028491
ENSG00000173578	XCR1	0.806261	0.423843	0.0442298	0.0871445	0.382126	0.145861	0.225849
ENSG00000100281	HMGXB4	0.806421	-0.212474	0.000394375	0.00171234	0.00104455	0.992352	0.994101
ENSG00000169230	PRELID1	0.806421	0.0879573	0.199891	0.296206	0.266483	0.000661002	0.00285671
ENSG00000196591	HDAC2	0.806519	0.0339366	0.159079	0.247424	0.0672766	0.103352	0.171222
ENSG00000211456	SACM1L	0.806778	-0.0720113	0.0428266	0.0850246	-0.0728845	0.1462	0.226301
ENSG00000065308	TRAM2	0.806907	0.296309	0.00160424	0.00550929	0.149706	0.146259	0.226376
ENSG00000178307	TMEM11	0.806907	0.0824013	0.159163	0.247494	0.233162	0.00222144	0.00748497
ENSG00000259080	ENSG00000259080	0.807295	0.226427	0.159379	0.247771	0.643617	0.0136188	0.0325674
ENSG00000269749	ENSG00000269749	0.807364	0.297121	0.000398506	0.00172796	-0.0906845	0.50811	0.606063
ENSG00000286263	ENSG00000286263	0.807553	0.530967	0.0238777	0.052572	-0.459654	0.146395	0.226495
ENSG00000183495	EP400	0.807678	-0.119469	0.000400972	0.00173787	-0.0369764	0.428518	0.531338
ENSG00000198468	FLVCR1-DT	0.807682	0.386792	0.02048	0.0463799	0.19558	0.146413	0.226505
ENSG00000133678	TMEM254	0.807941	0.0678783	0.159673	0.248129	0.0778988	0.130647	0.20707
ENSG00000257194	ENSG00000257194	0.80807	-0.35688	0.159718	0.248179	-0.710041	0.0122061	0.0297525
ENSG00000262526	ENSG00000262526	0.8082	0.426257	0.00225586	0.00731131	0.2765	0.146805	0.227038
ENSG00000158019	BABAM2	0.8082	-0.0569395	0.159758	0.248221	-0.0897856	0.0566948	0.104956
ENSG00000106723	SPIN1	0.808329	-0.100461	0.00104362	0.00384953	-0.0576411	0.146845	0.227077
ENSG00000170445	HARS1	0.808458	0.0348679	0.159866	0.24835	-0.115261	0.0029608	0.00938396
ENSG00000286151	ENSG00000286151	0.808588	-0.414224	0.159923	0.248417	-0.650301	0.00643608	0.0175717
ENSG00000188981	MSANTD1	0.808717	-0.120535	0.137432	0.220011	-0.18132	0.146879	0.22708
ENSG00000235944	ZNF815P	0.808778	-0.0421143	0.579609	0.676583	-0.262882	0.000671799	0.00289366
ENSG00000229689	ENSG00000229689	0.808935	0.877724	0.000404616	0.00175054	NA	NA	NA
ENSG00000178741	COX5A	0.809092	0.0736022	0.181914	0.275159	0.234669	0.000674608	0.00290447
ENSG00000178184	PARD6G	0.809364	-0.856054	0.00111863	0.00407288	-0.38419	0.147051	0.227256
ENSG00000260917	ENSG00000260917	0.809494	-0.0731672	0.160263	0.248807	-0.104755	0.12288	0.197251
ENSG00000277283	ENSG00000277283	0.809623	0.110262	0.0905464	0.157033	0.149063	0.147109	0.227309
ENSG00000151474	FRMD4A	0.809623	0.339092	0.160404	0.249006	0.528228	0.0273282	0.0576419
ENSG00000204872	NAT8B	0.80972	0.153131	0.584687	0.680627	1.37802	0.000677355	0.0029137
ENSG00000110934	BIN2	0.810012	0.0750071	0.160735	0.249452	0.101358	0.104104	0.172159
ENSG00000171044	XKR6	0.810034	-0.0674509	0.483509	0.588823	-0.401901	0.000677974	0.00291506
ENSG00000274810	NPHP3-ACAD11	0.810141	-0.09464	0.160752	0.249452	-0.244797	0.0059512	0.016476
ENSG00000225937	PCA3	0.810191	0.411426	0.237757	0.33957	1.15528	0.000678605	0.00291713
ENSG00000089060	SLC8B1	0.810271	0.068487	0.160756	0.249452	0.102402	0.118742	0.191756
ENSG00000180720	CHRM4	0.810347	-0.446128	0.000409396	0.00176768	-0.189436	0.431362	0.534076
ENSG00000132612	VPS4A	0.810347	0.000417722	0.990123	0.992577	0.154123	0.000678901	0.00291741
ENSG00000115705	TPO	0.8104	-0.431263	0.113212	0.188061	-0.376567	0.147493	0.227793
ENSG00000180543	TSPYL5	0.810659	-0.173788	0.161069	0.249878	-0.417941	0.00793043	0.0208419
ENSG00000260572	ENSG00000260572	0.810661	0.653011	0.000409864	0.00176891	0.386559	0.196277	0.286259
ENSG00000136122	BORA	0.810789	0.0829136	0.161203	0.250065	0.170973	0.0257816	0.0550344
ENSG00000135315	CEP162	0.810918	0.142504	0.0200452	0.0455636	0.140116	0.147677	0.228003
ENSG00000172867	KRT2	0.810975	-0.89286	0.000410593	0.00177127	NA	NA	NA
ENSG00000088448	ANKRD10	0.811048	-0.0882884	0.000848756	0.00322827	-0.0605326	0.147696	0.228015
ENSG00000107949	BCCIP	0.811177	-0.131857	0.00166576	0.00567938	-0.0820048	0.14784	0.228219
ENSG00000129003	VPS13C	0.811289	-0.167482	0.000412711	0.00177961	-0.0230153	0.735415	0.800933
ENSG00000167306	MYO5B	0.811289	0.174173	0.372926	0.482348	0.623153	0.000683794	0.00293486
ENSG00000222017	ENSG00000222017	0.811307	-0.139872	0.161392	0.250279	-0.274593	0.0390339	0.0773561
ENSG00000144120	TMEM177	0.811566	0.203884	0.0482178	0.0935404	-0.288489	0.147993	0.228401
ENSG00000078674	PCM1	0.811696	-0.0850019	0.015969	0.0378018	0.079586	0.148009	0.228406
ENSG00000118894	EEF2KMT	0.811825	0.217793	0.000418624	0.00180031	0.148523	0.14806	0.228467
ENSG00000229391	HLA-DRB6	0.811825	-0.326425	0.16152	0.250398	-0.280628	0.136474	0.214407
ENSG00000076706	MCAM	0.811955	-0.624598	0.00340311	0.0103328	-0.374224	0.148082	0.228483
ENSG00000239636	TFAP2E-AS1	0.811955	-0.107594	0.161561	0.250441	-0.150228	0.136613	0.214555
ENSG00000104921	FCER2	0.812085	-0.302156	0.161578	0.250447	-0.405557	0.0139169	0.0331614
ENSG00000178860	MSC	0.812214	-0.252688	0.161748	0.250691	-0.407633	0.0586904	0.107855
ENSG00000185565	LSAMP	0.812344	0.126505	0.161813	0.250771	0.444934	0.00157099	0.00565515
ENSG00000090674	MCOLN1	0.812603	0.151543	0.162048	0.251078	0.339487	0.00137093	0.00508852
ENSG00000204677	FAM153CP	0.812733	-0.327627	0.162049	0.251078	-0.522557	0.00842081	0.0219097
ENSG00000103042	SLC38A7	0.812863	0.0765748	0.162217	0.251318	0.11813	0.0704141	0.125243
ENSG00000136933	RABEPK	0.813252	0.0488511	0.162387	0.251521	-0.111826	0.0159375	0.0369689
ENSG00000106617	PRKAG2	0.813327	-0.225771	0.000419651	0.00180433	-0.096466	0.241272	0.337953
ENSG00000143365	RORC	0.813327	0.0356821	0.820279	0.873546	-0.607361	0.000691863	0.00296095
ENSG00000171634	BPTF	0.813382	-0.0570985	0.027963	0.0599358	-0.0599042	0.148755	0.229317
ENSG00000100271	TTLL1	0.813641	-0.077699	0.203568	0.300378	-0.260955	0.000693437	0.00296637
ENSG00000109771	LRP2BP	0.813641	-0.182282	0.162503	0.251641	-0.288877	0.0847066	0.145665
ENSG00000175741	RWDD4P2	0.814031	0.141	0.108206	0.181234	0.170204	0.148869	0.229375
ENSG00000273112	ENSG00000273112	0.814031	0.20887	0.162844	0.25208	0.293522	0.0275406	0.0580138
ENSG00000253875	ENSG00000253875	0.81429	0.411954	0.162858	0.25208	1.20538	0.00938244	0.0239385
ENSG00000176177	ENTHD1	0.81442	-0.232609	0.162865	0.25208	-0.525402	0.0744105	0.131156
ENSG00000287725	ENSG00000287725	0.814424	0.153643	0.272548	0.377143	0.509753	0.000697808	0.00298177
ENSG00000256294	ZNF225	0.81468	0.191732	0.0143681	0.0346006	0.19745	0.149216	0.229848
ENSG00000197451	HNRNPAB	0.814737	0.163594	0.000423742	0.0018183	0.0209156	0.789378	0.844711
ENSG00000166965	RCCD1	0.81494	0.201802	0.00411643	0.0121528	-0.137072	0.149417	0.230113
ENSG00000132563	REEP2	0.81494	0.245731	0.163064	0.252309	-0.893444	0.00143185	0.00526109
ENSG00000125457	MIF4GD	0.815069	-0.0839806	0.0238493	0.0525306	0.0716521	0.149424	0.230113
ENSG00000160161	CILP2	0.815459	0.339575	0.163391	0.252734	0.800365	0.00788162	0.0207418
ENSG00000149503	INCENP	0.81552	0.185028	0.000428153	0.00183482	0.0859965	0.347208	0.451035
ENSG00000143013	LMO4	0.815589	0.0535716	0.163538	0.25294	0.11966	0.00508157	0.0144939
ENSG00000184319	RPL23AP82	0.815677	0.018003	0.782514	0.844162	-0.348766	0.000703518	0.00300086
ENSG00000226281	ENSG00000226281	0.815849	0.194517	0.155022	0.242453	0.237178	0.149939	0.230796
ENSG00000234185	ENSG00000234185	0.815979	-0.417389	0.163771	0.253241	0.63738	0.0783348	0.136752
ENSG00000253341	PCBP2P2	0.816109	-0.228756	0.0959896	0.164452	0.292274	0.149976	0.230815
ENSG00000229656	ITGB1-DT	0.816109	-0.195983	0.163829	0.253311	-0.449192	0.00201885	0.00692688
ENSG00000119446	RBM18	0.816239	-0.0895337	0.0106891	0.0271023	0.0729872	0.150069	0.23094
ENSG00000204642	HLA-F	0.816239	-0.0886144	0.163883	0.253365	0.120971	0.147516	0.22781
ENSG00000257599	OVCH1-AS1	0.816303	0.157467	0.647492	0.734795	-0.457593	0.00070769	0.00301599
ENSG00000259153	ENSG00000259153	0.816499	-0.208144	0.163971	0.253469	-0.571018	0.0241594	0.0521883
ENSG00000213625	LEPROT	0.816759	0.150801	0.164065	0.253573	0.473453	0.0117123	0.0287627
ENSG00000183248	PRR36	0.816889	-0.400002	0.0717404	0.129544	-0.467965	0.15055	0.231588
ENSG00000185271	KLHL33	0.816889	-0.358229	0.164203	0.253767	-0.575067	0.0854018	0.146573
ENSG00000176236	RPP38-DT	0.817149	-0.603599	0.00895223	0.0233636	-0.524625	0.150603	0.231616
ENSG00000115539	PDCL3	0.817149	-0.0666706	0.16432	0.253908	-0.115318	0.0732506	0.129443
ENSG00000205336	ADGRG1	0.817409	-0.418699	0.0131428	0.0321477	-0.296992	0.150718	0.231774
ENSG00000158161	EYA3	0.817539	0.120494	0.000962918	0.00360459	0.0814566	0.150888	0.232016
ENSG00000225418	AKR1C5P	0.817669	-0.765347	0.00124797	0.00447248	-0.468539	0.150966	0.232106
ENSG00000171530	TBCA	0.817712	-0.109174	0.00043479	0.00185722	-0.0406269	0.29674	0.398252
ENSG00000197712	FAM114A1	0.817799	0.211428	0.0335233	0.0696919	0.149492	0.15097	0.232106
ENSG00000173039	RELA	0.817868	-0.16184	0.000434817	0.00185722	-0.0360651	0.634481	0.716023
ENSG00000285106	ENSG00000285106	0.81806	-0.127388	0.164991	0.254791	-0.238042	0.0411335	0.0806472
ENSG00000169231	THBS3	0.81819	0.139233	0.020846	0.0470988	-0.128964	0.151122	0.232262
ENSG00000068650	ATP11A	0.81832	0.0944878	0.165071	0.254886	0.225955	0.00404154	0.0120821
ENSG00000211782	TRAV8-1	0.818337	-0.235298	0.287548	0.393025	-0.688194	0.000718904	0.00305503
ENSG00000279254	ENSG00000279254	0.81845	-0.260571	0.165162	0.255006	-0.444782	0.0470723	0.0900849
ENSG00000205744	DENND1C	0.81858	-0.114364	0.000458731	0.00193845	-0.0620417	0.151144	0.232262
ENSG00000090061	CCNK	0.818806	-0.194851	0.00043618	0.00186098	0.0531594	0.56663	0.658275
ENSG00000270504	ENSG00000270504	0.818841	0.235945	0.165286	0.255136	0.608195	0.0247289	0.0532133
ENSG00000197535	MYO5A	0.818971	-0.110291	0.00145007	0.00506585	-0.0807229	0.151292	0.232433
ENSG00000064309	CDON	0.819101	-0.220318	0.165386	0.25525	-0.315702	0.0811679	0.14082
ENSG00000177076	ACER2	0.819231	-0.102864	0.165441	0.255299	-0.205775	0.11087	0.18133
ENSG00000229539	PANK2-AS1	0.819361	0.315067	0.00418593	0.0123186	0.305179	0.151453	0.232625
ENSG00000215630	GUSBP9	0.819361	-0.195119	0.165444	0.255299	-0.273345	0.0297059	0.0616082
ENSG00000285667	ENSG00000285667	0.819432	0.447005	0.000440382	0.00187726	0.219606	0.183372	0.271054
ENSG00000285851	ENSG00000285851	0.819492	0.186806	0.0361729	0.0742274	0.120552	0.151565	0.23278
ENSG00000196668	LINC00173	0.819882	0.185846	0.165571	0.255409	0.375168	0.0366079	0.0733259
ENSG00000065357	DGKA	0.819901	-0.0690637	0.351118	0.460332	-0.280472	0.00072697	0.00308253
ENSG00000234336	JAZF1-AS1	0.820013	0.191676	0.0831424	0.146575	-0.187073	0.151904	0.233226
ENSG00000271344	ENSG00000271344	0.820057	0.75795	0.000441966	0.00188235	0.360242	0.218677	0.312393
ENSG00000250410	ENSG00000250410	0.820143	-0.175657	0.165701	0.255574	-0.404269	0.00474445	0.0137228
ENSG00000095794	CREM	0.820213	-0.358744	0.000443352	0.00188747	-0.0565043	0.689774	0.762789
ENSG00000223773	CD99P1	0.820213	-0.0585328	0.304622	0.412127	-0.211701	0.000728862	0.00308919
ENSG00000163874	ZC3H12A	0.820526	-0.361344	0.000443458	0.00188747	-0.151827	0.284258	0.384911
ENSG00000267727	ENSG00000267727	0.820534	-0.368193	0.165784	0.255641	0.812813	0.00736132	0.0196072
ENSG00000213221	DNLZ	0.820795	-0.231801	0.0904395	0.156889	-0.321829	0.152457	0.233963
ENSG00000254689	LINC02235	0.820925	-0.256171	0.0188142	0.0432406	-0.222013	0.152712	0.234336
ENSG00000261645	DISC1FP1	0.820925	-0.183314	0.165867	0.255708	-0.489941	0.00240527	0.00797505
ENSG00000129292	PHF20L1	0.821186	0.0648993	0.16595	0.255795	0.127747	0.042174	0.0824246
ENSG00000108443	RPS6KB1	0.821307	-0.142521	0.000445796	0.00189529	-0.0817457	0.253574	0.351666
ENSG00000272142	ENSG00000272142	0.821316	-0.115191	0.165969	0.255804	-0.267358	0.141067	0.2202
ENSG00000164308	ERAP2	0.821577	-0.334618	0.00634928	0.0174796	-0.126148	0.152987	0.234665
ENSG00000116661	FBXO2	0.821577	-0.174084	0.166144	0.256034	-0.372815	0.000813469	0.00336946
ENSG00000226328	NUP50-DT	0.821619	-0.0732471	0.319223	0.427915	-0.247302	0.000736046	0.0031135
ENSG00000180066	LINC02870	0.821838	-0.250205	0.03326	0.0692409	-0.262747	0.153084	0.234777
ENSG00000116005	PCYOX1	0.821932	-0.0457713	0.407001	0.516459	-0.294688	0.000737716	0.00311919
ENSG00000179111	HES7	0.821968	-0.291287	0.166296	0.256205	-0.649377	0.0101942	0.0256307
ENSG00000259039	ENSG00000259039	0.822229	-0.448876	0.00444088	0.012947	-0.283669	0.153138	0.234798
ENSG00000076201	PTPN23	0.82236	-0.0373948	0.166394	0.256297	0.0552616	0.115204	0.187199
ENSG00000138031	ADCY3	0.8224	0.3697	0.000447976	0.0019017	0.128976	0.210504	0.302668
ENSG00000040531	CTNS	0.822621	0.0955101	0.073106	0.131606	0.100685	0.153447	0.235219
ENSG00000180423	HARBI1	0.822621	0.0773966	0.166467	0.256368	0.12073	0.118467	0.191425
ENSG00000188811	NHLRC3	0.822751	0.0964289	0.0554997	0.104798	0.115352	0.153458	0.235219
ENSG00000101558	VAPA	0.822751	0.0884429	0.166561	0.256492	0.16024	0.0942179	0.158495
ENSG00000228139	LINC01402	0.822868	-1.01397	0.000448851	0.0019039	-0.21341	0.41759	0.521031
ENSG00000179406	LINC00174	0.822882	0.0947921	0.0636372	0.117379	-0.0985604	0.153555	0.235339
ENSG00000287868	ENSG00000287868	0.822882	0.232123	0.166585	0.25651	0.67749	0.00703344	0.0188799
ENSG00000153922	CHD1	0.823181	-0.273451	0.000449009	0.001904	0.142253	0.313657	0.416779
ENSG00000076242	MLH1	0.823404	0.0885587	0.0168728	0.0395151	0.0590615	0.153784	0.23561
ENSG00000275964	ENSG00000275964	0.823404	0.0924954	0.166855	0.256844	0.266807	0.0135304	0.0323921
ENSG00000124209	RAB22A	0.823493	-0.112068	0.000450653	0.00191014	-0.0670287	0.232003	0.327509
ENSG00000205707	ETFRF1	0.823534	-0.0898679	0.0232229	0.0514396	0.0913123	0.153786	0.23561
ENSG00000108798	ABI3	0.823534	-0.141093	0.166967	0.256991	0.252744	0.0933931	0.157413
ENSG00000101856	PGRMC1	0.823649	0.086222	0.255607	0.358763	0.411791	0.000746289	0.00314787
ENSG00000248664	ENSG00000248664	0.823665	-0.215352	0.145574	0.230499	-0.332226	0.153823	0.235648
ENSG00000282556	ENSG00000282556	0.823795	0.395039	0.167016	0.257031	0.734077	0.0736193	0.129999
ENSG00000149480	MTA2	0.823926	0.0782913	0.00843372	0.0222315	0.0560144	0.153993	0.23587
ENSG00000038945	MSR1	0.823926	-0.311838	0.16704	0.257047	0.669804	0.0073138	0.0195132
ENSG00000104998	IL27RA	0.824057	0.149253	0.00296248	0.00920211	0.0969178	0.154006	0.23587
ENSG00000106628	POLD2	0.824057	-0.0732659	0.167071	0.257064	-0.160461	0.0316555	0.0650235
ENSG00000164418	GRIK2	0.824187	-0.269711	0.167089	0.257064	-0.718463	0.000934468	0.0037579
ENSG00000261884	ENSG00000261884	0.824429	-0.237876	0.000453114	0.00191805	-0.0873057	0.463902	0.564848
ENSG00000088726	TMEM40	0.824429	0.239748	0.244768	0.347239	0.826885	0.000751795	0.00316763
ENSG00000101224	CDC25B	0.824448	-0.123452	0.167104	0.257064	-0.325676	0.00201889	0.00692688
ENSG00000176834	VSIG10	0.824741	0.426099	0.00045398	0.00192088	-0.0498287	0.660116	0.738186
ENSG00000242516	LINC00960	0.82484	0.41681	0.163891	0.253365	0.354955	0.154663	0.236766
ENSG00000140307	GTF2A2	0.824897	0.0494996	0.275319	0.380277	0.210627	0.000753026	0.00317075
ENSG00000260000	ENSG00000260000	0.824971	-0.162533	0.167327	0.257326	-0.344152	0.049669	0.0940761
ENSG00000178988	MRFAP1L1	0.825102	0.138499	0.0509425	0.097952	0.154413	0.154761	0.236879
ENSG00000003249	DBNDD1	0.825102	-0.279849	0.16739	0.257401	-0.418859	0.0874098	0.149224
ENSG00000242779	ZNF702P	0.825232	-0.298333	0.167506	0.257559	0.551259	0.0443517	0.0859687
ENSG00000114790	ARHGEF26	0.825363	0.260612	0.167654	0.257767	0.536951	0.0351596	0.070895
ENSG00000196436	NPIPB15	0.825755	-0.260561	0.167819	0.257959	-0.254513	0.00256618	0.00837496
ENSG00000150764	DIXDC1	0.826017	0.203081	0.138253	0.221034	-0.256853	0.155251	0.237498
ENSG00000143167	GPA33	0.826144	-0.146083	0.219642	0.318886	-0.49925	0.000758726	0.00318919
ENSG00000253690	ENSG00000253690	0.826148	0.67916	0.00261091	0.00827689	0.338587	0.155307	0.237564
ENSG00000259112	NDUFC2-KCTD14	0.826278	-0.1746	0.123262	0.201446	-0.226957	0.15534	0.237596
ENSG00000188316	ENO4	0.826278	-0.395062	0.168201	0.258465	0.974342	0.00521783	0.0148062
ENSG00000155096	AZIN1	0.826409	0.0687312	0.16825	0.25852	0.174301	0.0400242	0.0789173
ENSG00000077585	GPR137B	0.826456	-0.291753	0.000461404	0.00194763	-0.1349	0.221103	0.315393
ENSG00000174684	B4GAT1	0.826671	0.165922	0.0325377	0.0680431	-0.155988	0.155645	0.238005
ENSG00000277383	ENSG00000277383	0.826802	0.382271	0.0271623	0.0585167	0.309407	0.155728	0.238113
ENSG00000060642	PIGV	0.827079	0.207938	0.000464908	0.00196071	0.0454308	0.63063	0.713093
ENSG00000163322	ABRAXAS1	0.827194	-0.0627721	0.168874	0.259356	-0.131237	0.0830503	0.143378
ENSG00000172819	RARG	0.827325	-0.105901	0.169118	0.25971	-0.126435	0.145692	0.225607
ENSG00000050327	ARHGEF5	0.827391	0.449256	0.000465712	0.00196325	0.0224935	0.875925	0.910847
ENSG00000124198	ARFGEF2	0.827547	-0.156752	0.000466574	0.00196646	-0.0386558	0.616515	0.701418
ENSG00000288107	ENSG00000288107	0.827547	-0.106236	0.391998	0.501676	-0.485913	0.00076773	0.00322073
ENSG00000105556	MIER2	0.827718	-0.110974	0.0263384	0.0570454	0.0938983	0.156461	0.239102
ENSG00000248898	ENSG00000248898	0.827858	0.455132	0.000467959	0.00197144	0.0780924	0.740037	0.804486
ENSG00000253796	ENSG00000253796	0.828014	1.04972	0.000468763	0.0019744	0.521745	0.197821	0.288114
ENSG00000177338	LINC00469	0.828241	-0.356554	0.0878945	0.153338	-0.324411	0.156887	0.239676
ENSG00000214559	ENSG00000214559	0.828241	-0.132899	0.169316	0.259869	-0.221072	0.144683	0.224529
ENSG00000183960	KCNH8	0.828372	-0.327486	0.132254	0.213021	-0.257634	0.156937	0.239735
ENSG00000115486	GGCX	0.828637	0.191417	0.000472018	0.00198638	0.0472458	0.505517	0.60369
ENSG00000169371	SNUPN	0.828793	0.175463	0.000472909	0.0019897	0.0912249	0.299418	0.401084
ENSG00000260773	ENSG00000260773	0.828896	0.256601	0.108498	0.181659	0.323317	0.157444	0.240433
ENSG00000124356	STAMBP	0.828948	0.128272	0.000473128	0.00198984	0.0577885	0.208181	0.300016
ENSG00000182552	RWDD4	0.829158	-0.0768469	0.0100924	0.0257984	0.0532336	0.157664	0.24073
ENSG00000258603	ENSG00000258603	0.82926	-0.127109	0.178229	0.270872	-0.301516	0.000775558	0.00324582
ENSG00000124313	IQSEC2	0.829551	-0.175779	0.0811401	0.143723	-0.130348	0.157705	0.240736
ENSG00000255587	RAB44	0.829682	0.302369	0.00500739	0.0142983	0.175152	0.157732	0.240759
ENSG00000174945	AMZ1	0.829813	-0.215205	0.0988652	0.168554	-0.223924	0.157758	0.240761
ENSG00000283352	ENSG00000283352	0.829813	-0.138121	0.170361	0.26119	-0.310433	0.00528743	0.0149707
ENSG00000287979	ENSG00000287979	0.829882	-0.156059	0.691521	0.771549	-1.0493	0.000777069	0.00324933
ENSG00000238042	LINC02257	0.829944	-0.341036	0.170364	0.26119	-0.826198	0.00200463	0.00689384
ENSG00000119771	KLHL29	0.830075	-0.231896	0.170365	0.26119	-0.244846	0.156356	0.238999
ENSG00000249936	RAC1P2	0.830194	0.0567642	0.702405	0.780821	0.629755	0.000779105	0.00325567
ENSG00000155761	SPAG17	0.830206	-0.262877	0.170392	0.261212	-0.514687	0.0508811	0.0959581
ENSG00000263065	ENSG00000263065	0.830338	-0.550126	0.01289	0.0316735	-0.443615	0.157824	0.240805
ENSG00000100813	ACIN1	0.830469	0.0643393	0.00363182	0.0109332	0.0478875	0.15788	0.240854
ENSG00000067900	ROCK1	0.830469	0.0640634	0.170666	0.26159	0.24222	0.000990067	0.00393887
ENSG00000286116	ENSG00000286116	0.8306	0.25078	0.150154	0.236287	0.340408	0.157881	0.240854
ENSG00000244026	FAM86DP	0.8306	-0.102951	0.170703	0.261626	-0.240527	0.00267403	0.00865098
ENSG00000140395	WDR61	0.830731	-0.092993	0.00616168	0.0170526	-0.0596058	0.157966	0.240963
ENSG00000253958	CLDN23	0.830862	0.244064	0.170928	0.26193	0.629559	0.0215644	0.0475174
ENSG00000110697	PITPNM1	0.831124	-0.163973	0.000620391	0.00249403	-0.0965953	0.158251	0.241329
ENSG00000137145	DENND4C	0.831127	-0.13822	0.000479085	0.00200916	0.0323837	0.557359	0.650252
ENSG00000267512	ENSG00000267512	0.831256	0.473219	0.031179	0.0656405	0.46122	0.158256	0.241329
ENSG00000184860	SDR42E1	0.831438	-0.0824058	0.414357	0.523765	-0.463895	0.000784569	0.00327331
ENSG00000225774	SIRPAP1	0.831518	0.636678	0.109152	0.182566	0.363135	0.158387	0.241476
ENSG00000129518	EAPP	0.831594	-0.141154	0.000481558	0.00201822	-0.0951687	0.223842	0.318523
ENSG00000272906	ENSG00000272906	0.831749	0.401198	0.000481735	0.00201852	0.052919	0.754179	0.816108
ENSG00000206559	ZCWPW2	0.831749	-0.0497592	0.724093	0.798529	-0.578016	0.000784836	0.00327331
ENSG00000260806	PAPOLA-DT	0.831905	0.652254	0.000484332	0.00202897	-0.0407593	0.869339	0.90629
ENSG00000172239	PAIP1	0.831912	-0.082098	0.0135146	0.0328961	0.0732462	0.158489	0.24159
ENSG00000167004	PDIA3	0.832305	-0.0591677	0.171627	0.262772	0.111546	0.0934577	0.15749
ENSG00000215910	C1orf167	0.832437	0.387125	0.0931047	0.160535	0.513731	0.15881	0.242002
ENSG00000180015	ENSG00000180015	0.832568	-0.32567	0.171854	0.263078	0.359479	0.104309	0.172439
ENSG00000110665	C11orf21	0.83283	-0.0975413	0.172115	0.263437	-0.204643	0.0387014	0.0768422
ENSG00000131848	ZSCAN5A	0.833093	0.105752	0.172357	0.263766	-0.279859	0.0287313	0.0599989
ENSG00000177556	ATOX1	0.833224	-0.0448707	0.172449	0.263885	0.11951	0.0246462	0.0530738
ENSG00000255733	IFNG-AS1	0.833459	-0.193086	0.182128	0.27544	-0.684061	0.000789481	0.00328489
ENSG00000153113	CAST	0.833487	-0.133046	0.0126638	0.0312007	0.0783191	0.159094	0.242283
ENSG00000130175	PRKCSH	0.833487	-0.0373456	0.172668	0.26418	-0.114603	0.0173082	0.0396722
ENSG00000185634	SHC4	0.833618	-0.340684	0.172733	0.264257	0.724509	0.00799583	0.020973
ENSG00000205037	ENSG00000205037	0.83377	-0.880538	0.000491265	0.0020527	-0.1709	0.587181	0.676066
ENSG00000169629	RGPD8	0.833881	-0.228179	0.0484605	0.0939641	-0.170694	0.159265	0.242486
ENSG00000154518	ATP5MC3	0.834013	0.0805116	0.0980307	0.167396	0.094288	0.159301	0.242521
ENSG00000130640	TUBGCP2	0.834081	-0.158992	0.000491528	0.00205292	-0.0755785	0.281643	0.382336
ENSG00000224358	TMCO1-AS1	0.834144	0.354227	0.0327378	0.0683737	0.368916	0.159343	0.242567
ENSG00000223779	ENSG00000223779	0.834236	0.0212302	0.959966	0.971929	-0.817519	0.000795232	0.00330526
ENSG00000055732	MCOLN3	0.834275	-0.254056	0.173105	0.264708	-0.695079	0.00184935	0.0064505
ENSG00000185015	CA13	0.834407	-0.155878	0.0535457	0.101871	-0.172008	0.159425	0.242653
ENSG00000280067	ENSG00000280067	0.834547	-0.523507	0.000493359	0.00205917	-0.24635	0.310297	0.413053
ENSG00000151846	PABPC3	0.83467	-0.247608	0.0537712	0.10216	-0.253689	0.159683	0.243008
ENSG00000234810	ENSG00000234810	0.83467	0.343472	0.173224	0.264836	0.862816	0.00650572	0.0177043
ENSG00000185245	GP1BA	0.834702	0.221008	0.294075	0.400217	0.763857	0.000798059	0.00331487
ENSG00000184719	RNLS	0.834801	-0.134017	0.0188726	0.0433206	-0.104635	0.159761	0.243091
ENSG00000145217	SLC26A1	0.834801	-0.159298	0.173239	0.264836	-0.493375	0.00271746	0.00876508
ENSG00000254602	ENSG00000254602	0.835013	NA	NA	NA	1.7983	0.000801948	0.00332959
ENSG00000127870	RNF6	0.835064	-0.063122	0.142045	0.225924	0.0753784	0.159844	0.243196
ENSG00000183386	FHL3	0.835323	0.0937499	0.392521	0.50218	0.340238	0.000804537	0.00333891
ENSG00000279722	ENSG00000279722	0.835327	0.380688	0.00711438	0.0192261	0.280247	0.159891	0.243228
ENSG00000135776	ABCB10	0.835327	0.0517146	0.173651	0.26539	0.0816075	0.0111641	0.0276768
ENSG00000286389	ENSG00000286389	0.835458	-0.225799	0.17369	0.265429	-0.743278	0.000946689	0.0037952
ENSG00000076984	MAP2K7	0.835721	-0.128704	0.00742779	0.0199399	-0.0752272	0.16021	0.243655
ENSG00000183808	RBM12B	0.835853	0.188614	0.0023913	0.00768738	0.159894	0.16026	0.243713
ENSG00000260549	MT1L	0.835853	0.522053	0.174306	0.266289	1.02088	0.0105582	0.0263677
ENSG00000101194	SLC17A9	0.835985	0.154404	0.11243	0.187017	-0.136015	0.160423	0.243941
ENSG00000101751	POLI	0.835985	-0.0853534	0.174308	0.266289	-0.177885	0.00444375	0.0130444
ENSG00000228903	RASA4CP	0.836248	0.115774	0.174442	0.266453	-0.168062	0.107553	0.176879
ENSG00000120063	GNA13	0.836511	-0.105088	0.0674019	0.123055	0.124653	0.160803	0.244442
ENSG00000280064	ENSG00000280064	0.836511	0.387235	0.174477	0.266453	1.24079	0.0188415	0.0425259
ENSG00000162869	PPP1R21	0.836565	0.169144	0.000498143	0.00207341	0.0459151	0.49233	0.591047
ENSG00000184867	ARMCX2	0.836642	0.28313	0.0293002	0.0623512	0.257848	0.160917	0.244596
ENSG00000254531	ENSG00000254531	0.836774	0.222229	0.00646791	0.0177634	0.140123	0.161004	0.24471
ENSG00000234948	LINC01524	0.836774	-0.386606	0.174538	0.266516	-0.488264	0.127704	0.203273
ENSG00000181007	ZFP82	0.836906	-0.18159	0.0392884	0.0792502	-0.141444	0.161053	0.244765
ENSG00000164066	INTU	0.836906	-0.233717	0.174644	0.266656	-0.479611	0.0361952	0.0726422
ENSG00000226026	ENSG00000226026	0.837037	0.411068	0.174688	0.266701	0.754875	0.0381962	0.0759484
ENSG00000276293	PIP4K2B	0.837169	-0.0562698	0.17472	0.266708	-0.106783	0.126536	0.201813
ENSG00000065526	SPEN	0.837186	-0.128997	0.000500597	0.00208184	0.0570643	0.361529	0.465631
ENSG00000166887	VPS39	0.837301	0.0366716	0.174725	0.266708	0.100388	0.00667574	0.018088
ENSG00000121766	ZCCHC17	0.837341	-0.114759	0.000502296	0.00208846	0.00714455	0.884418	0.916916
ENSG00000170144	HNRNPA3	0.837564	-0.0342692	0.174999	0.267094	-0.111752	0.00123557	0.00470724
ENSG00000167114	SLC27A4	0.837696	0.105214	0.0402756	0.0808407	0.123817	0.16163	0.245521
ENSG00000099949	LZTR1	0.837827	-0.0894431	0.0984525	0.168013	0.0801488	0.16165	0.245521
ENSG00000237988	OR2I1P	0.837959	0.673298	0.00601742	0.0167297	-0.571623	0.161658	0.245521
ENSG00000007312	CD79B	0.837959	0.198546	0.175232	0.267385	-0.308438	0.0241204	0.0521369
ENSG00000279259	ENSG00000279259	0.837961	0.709246	0.000503574	0.00209198	0.133085	0.663367	0.740493
ENSG00000262831	ENSG00000262831	0.838116	0.0420252	0.90254	0.933651	1.66409	0.000824007	0.00340654
ENSG00000236493	EIF2S2P3	0.838222	0.26727	0.175301	0.267428	0.786301	0.0034937	0.0107111
ENSG00000271122	HERPUD2-AS1	0.838354	0.250825	0.000881344	0.00333718	0.182652	0.161811	0.245704
ENSG00000280116	ENSG00000280116	0.838354	0.21362	0.175301	0.267428	-0.695477	0.00444338	0.0130444
ENSG00000100083	GGA1	0.838426	-0.121489	0.000506565	0.00210305	-0.0835747	0.174749	0.2606
ENSG00000170271	FAXDC2	0.838426	0.256959	0.329918	0.439009	0.8757	0.00083164	0.00343663
ENSG00000187144	SPATA21	0.838486	-0.302362	0.175415	0.267581	0.784555	0.00708386	0.0189836
ENSG00000204469	PRRC2A	0.838581	0.0058146	0.828104	0.879515	0.121959	0.000832338	0.00343878
ENSG00000137936	BCAR3	0.838618	-0.165483	0.175536	0.267744	-0.438155	0.00140555	0.00519038
ENSG00000160953	PWWP3A	0.838749	-0.0646613	0.175872	0.268235	-0.222288	0.00723813	0.0193385
ENSG00000174028	FAM3C2P	0.839047	0.368067	0.000511302	0.00212091	-0.0256702	0.84466	0.888132
ENSG00000132912	DCTN4	0.839145	-0.0804429	0.175993	0.268357	0.214947	0.0227094	0.0496779
ENSG00000126010	GRPR	0.839276	-0.289549	0.0218426	0.0489349	-0.304915	0.162187	0.246107
ENSG00000100099	HPS4	0.839357	-0.143478	0.000513385	0.00212864	-0.0592268	0.271539	0.371358
ENSG00000112972	HMGCS1	0.839357	0.00651998	0.90322	0.934056	0.220252	0.000834219	0.00344287
ENSG00000138095	LRPPRC	0.839672	-0.0545909	0.176286	0.268719	-0.0780827	0.117223	0.189745
ENSG00000256632	ENSG00000256632	0.840067	-0.260955	0.176444	0.268896	-0.765309	0.0204981	0.0455678
ENSG00000279846	ENSG00000279846	0.840199	0.577909	0.0456956	0.0895329	0.524407	0.162447	0.246399
ENSG00000104522	GFUS	0.840331	0.221436	0.170109	0.260942	0.23747	0.162466	0.246408
ENSG00000167553	TUBA1C	0.840331	0.0683686	0.176482	0.268912	0.14989	0.0449723	0.0869271
ENSG00000131626	PPFIA1	0.840595	0.103562	0.00729055	0.019623	0.0593	0.162557	0.246508
ENSG00000141034	GID4	0.840859	0.29468	0.0352042	0.0726495	0.149143	0.162804	0.246843
ENSG00000211801	TRAV21	0.840859	0.224201	0.176713	0.26918	-0.432459	0.0267703	0.0566444
ENSG00000146425	DYNLT1	0.840906	-0.229391	0.000516185	0.00213568	-0.0228315	0.812048	0.862664
ENSG00000211725	TRBV5-5	0.840906	-0.085006	0.633172	0.721581	-0.809769	0.00084533	0.00348129
ENSG00000236204	LINC01376	0.841123	0.130261	0.0431755	0.0855696	-0.146294	0.162935	0.247003
ENSG00000169877	AHSP	0.841255	0.566458	0.176907	0.269411	1.35668	0.00288004	0.00916558
ENSG00000108064	TFAM	0.841387	-0.124623	0.000690538	0.00273302	-0.0730355	0.163094	0.247205
ENSG00000111224	PARP11	0.841387	0.105695	0.176944	0.269445	0.349278	0.00588824	0.0163264
ENSG00000234432	ENSG00000234432	0.841519	0.305846	0.0663658	0.121465	0.361076	0.163235	0.2474
ENSG00000158941	CCAR2	0.841526	-0.118132	0.000518168	0.00214206	-0.0431614	0.465036	0.565801
ENSG00000285947	ENSG00000285947	0.841651	-0.307393	0.177181	0.269766	-0.548424	0.00522455	0.014819
ENSG00000261546	ENSG00000261546	0.84168	0.473911	0.000519425	0.0021468	0.123155	0.600455	0.687907
ENSG00000268854	ENSG00000268854	0.84168	-0.228683	0.478255	0.584006	1.37207	0.000849786	0.00349569
ENSG00000287185	ENSG00000287185	0.841783	0.580077	0.00360843	0.0108729	0.394111	0.163334	0.247511
ENSG00000240489	SETP14	0.842179	-0.137925	0.177356	0.269947	-0.396783	0.0159	0.0368952
ENSG00000226174	TEX22	0.8423	0.296148	0.000522795	0.0021586	-0.0771379	0.550666	0.644037
ENSG00000163428	LRRC58	0.842311	0.0488702	0.125075	0.203796	0.0647119	0.163541	0.247746
ENSG00000163374	YY1AP1	0.842311	0.0775147	0.177403	0.269998	0.135505	0.0607821	0.11096
ENSG00000278986	ENSG00000278986	0.842443	0.196044	0.177431	0.27002	0.465758	0.10537	0.173926
ENSG00000164068	RNF123	0.842839	0.133504	0.177517	0.270068	0.117575	0.0771176	0.135072
ENSG00000181467	RAP2B	0.843074	-0.203645	0.000527568	0.00217629	0.0824614	0.233911	0.329672
ENSG00000103199	ZNF500	0.843235	-0.0864039	0.177651	0.270221	-0.183787	0.00452137	0.01322
ENSG00000159712	ANKRD18CP	0.843367	-0.328633	0.0195454	0.0446119	-0.318412	0.16416	0.248529
ENSG00000174165	ZDHHC24	0.8435	-0.0875755	0.00871379	0.0228427	-0.0588999	0.164187	0.248551
ENSG00000160789	LMNA	0.843632	-0.506537	0.000680519	0.00269997	-0.220625	0.164245	0.248618
ENSG00000236472	ENSG00000236472	0.843632	-0.341998	0.177795	0.270383	0.82084	0.00285019	0.00908853
ENSG00000102763	VWA8	0.843896	-0.13591	0.0177215	0.0411602	-0.148537	0.164284	0.248638
ENSG00000236287	ZBED5	0.843896	-0.0521838	0.17785	0.270423	-0.157909	0.00244318	0.00806342
ENSG00000131242	RAB11FIP4	0.844002	-0.210828	0.000531604	0.00218891	-0.0861205	0.40551	0.509776
ENSG00000168010	ATG16L2	0.844028	0.244235	0.00988038	0.0253389	0.123631	0.164414	0.248816
ENSG00000112081	SRSF3	0.844157	-0.126417	0.000531701	0.00218891	-0.0474686	0.389483	0.493933
ENSG00000083937	CHMP2B	0.844157	0.0332057	0.545762	0.646347	0.25879	0.000860818	0.00352858
ENSG00000261777	DDX19A-DT	0.84416	0.185501	0.0924281	0.159584	0.213178	0.164468	0.248859
ENSG00000261416	CORO1A-AS1	0.844293	-0.078602	0.178108	0.270753	-0.188298	0.0348261	0.0703621
ENSG00000287586	ENSG00000287586	0.844311	1.46706	0.000531814	0.00218891	NA	NA	NA
ENSG00000254101	LINC02055	0.844425	-0.398593	0.178172	0.27081	-0.658876	0.00247132	0.00814378
ENSG00000189306	RRP7A	0.844466	-0.240541	0.000531847	0.00218891	0.0560576	0.258625	0.357312
ENSG00000177301	KCNA2	0.844466	-0.0561402	0.63256	0.721053	-0.600359	0.00086235	0.00353406
ENSG00000006125	AP2B1	0.844557	0.0735487	0.178173	0.27081	0.0969703	0.0490332	0.0930999
ENSG00000213780	GTF2H4	0.844621	0.319822	0.000531875	0.00218891	-0.201519	0.180121	0.267188
ENSG00000106346	USP42	0.844775	-0.177342	0.00053198	0.00218891	0.0288268	0.755256	0.817006
ENSG00000224730	LILRB1-AS1	0.844775	-0.164723	0.569962	0.66769	1.22617	0.000863402	0.00353687
ENSG00000203325	ENSG00000203325	0.844821	0.42753	0.0255154	0.0554982	0.420984	0.165062	0.249679
ENSG00000226450	CYP2D8P	0.84493	-0.0124002	0.83157	0.882039	-0.26319	0.00086439	0.00354017
ENSG00000112293	GPLD1	0.844954	0.305523	0.0296724	0.0629809	-0.240749	0.165281	0.249991
ENSG00000188859	FAM78B	0.845218	0.234067	0.178468	0.271152	-0.442332	0.0237544	0.0515174
ENSG00000150093	ITGB1	0.845239	-0.069033	0.254818	0.357923	-0.216106	0.000865046	0.00354136
ENSG00000277443	MARCKS	0.845351	0.175857	0.178493	0.27116	0.497108	0.00446033	0.0130847
ENSG00000135549	PKIB	0.845394	-0.0827568	0.527154	0.629466	-0.525585	0.000866864	0.0035473
ENSG00000228862	ENSG00000228862	0.845483	0.571795	0.00302683	0.00936903	-0.381173	0.165353	0.250005
ENSG00000042429	MED17	0.845615	0.169911	0.0437887	0.0864948	0.173002	0.165358	0.250005
ENSG00000113163	CERT1	0.845615	0.0611592	0.178576	0.271252	0.126761	0.0345694	0.0699385
ENSG00000177112	IRAG1-AS1	0.845747	0.551699	0.0220852	0.0493872	0.330018	0.165368	0.250005
ENSG00000100644	HIF1A	0.845747	0.141249	0.178623	0.271301	0.248472	0.117594	0.190235
ENSG00000189057	FAM111B	0.84588	0.663722	0.00157822	0.00543626	0.432743	0.165485	0.250163
ENSG00000167333	TRIM68	0.846012	0.261259	0.00053757	0.00220863	0.117233	0.331193	0.435144
ENSG00000247596	TWF2	0.846012	0.19548	0.000786983	0.00303655	0.100761	0.16551	0.250163
ENSG00000174939	ASPHD1	0.846321	0.06714	0.815095	0.869742	1.33373	0.000870953	0.00356026
ENSG00000188175	HEPACAM2	0.846409	0.595993	0.179069	0.271873	1.6566	0.00275246	0.0088558
ENSG00000111670	GNPTAB	0.846476	-0.184374	0.000538074	0.0022093	-0.00283399	0.969496	0.977284
ENSG00000067560	RHOA	0.84663	0.0625932	0.228855	0.329332	0.217311	0.00087589	0.00357893
ENSG00000105767	CADM4	0.846674	0.345644	0.00695828	0.0188858	0.217269	0.165695	0.250363
ENSG00000287910	ENSG00000287910	0.846674	-0.234618	0.179393	0.272322	-0.545935	0.0296818	0.061578
ENSG00000245680	ZNF585B	0.846806	0.314907	0.0161463	0.0381262	-0.311582	0.165741	0.250412
ENSG00000163069	SGCB	0.846806	-0.124948	0.179409	0.272325	-0.278874	0.0117368	0.0288048
ENSG00000100325	ASCC2	0.846939	0.191176	0.179689	0.272721	0.204041	0.0986196	0.164568
ENSG00000287853	ENSG00000287853	0.847094	-0.644573	0.000540668	0.00221807	0.162853	0.616693	0.70152
ENSG00000134317	GRHL1	0.847203	0.185921	0.179744	0.27277	0.519458	0.00576479	0.0160449
ENSG00000212663	ENSG00000212663	0.847336	-0.310726	0.058666	0.109826	-0.362428	0.166118	0.250904
ENSG00000237429	ENSG00000237429	0.847403	-0.0600032	0.694078	0.773646	-0.681541	0.00088183	0.00359866
ENSG00000253366	GUSBP16	0.847468	-0.175385	0.179855	0.272895	-0.406301	0.00256172	0.00836749
ENSG00000178977	LINC00324	0.847866	0.220186	0.0128899	0.0316735	0.171119	0.166382	0.251223
ENSG00000152078	TLCD4	0.847866	0.568342	0.181038	0.274283	1.5737	0.000882314	0.00359909
ENSG00000198440	ZNF583	0.84802	0.276566	0.000544591	0.00223134	-0.00727875	0.954582	0.965523
ENSG00000143847	PPFIA4	0.848263	0.412524	0.0216737	0.0486125	-0.278297	0.166578	0.251461
ENSG00000270871	ENSG00000270871	0.848396	-0.301864	0.149046	0.234867	0.357779	0.166598	0.251472
ENSG00000170044	ZPLD1	0.848528	-0.415288	0.108863	0.182177	-0.464513	0.166676	0.251569
ENSG00000140993	TIGD7	0.848792	0.348546	0.00054782	0.00224221	0.176617	0.255939	0.354336
ENSG00000277879	ENSG00000277879	0.848793	-0.188142	0.115456	0.191118	0.262773	0.166735	0.25162
ENSG00000286619	ENSG00000286619	0.848793	-0.552346	0.180609	0.273825	-0.317098	0.0212887	0.0470601
ENSG00000175826	CTDNEP1	0.848926	0.0600396	0.180722	0.273948	0.131874	0.00516264	0.0146798
ENSG00000249992	TMEM158	0.849058	0.443126	0.180728	0.273948	0.947528	0.00270116	0.00872124
ENSG00000152939	MARVELD2	0.849191	0.413351	0.046025	0.0900602	0.392392	0.166955	0.25188
ENSG00000225210	DUXAP9	0.849191	-0.475802	0.180742	0.273948	-0.253787	0.106034	0.174872
ENSG00000173141	MRPL57	0.849255	0.0428319	0.349979	0.459282	0.20517	0.000892926	0.00363547
ENSG00000117362	APH1A	0.849324	-0.0541629	0.110893	0.18484	0.0654764	0.16696	0.25188
ENSG00000144228	SPOPL	0.849324	0.0897157	0.180746	0.273948	0.232408	0.0104902	0.0262283
ENSG00000148339	SLC25A25	0.849456	-0.113928	0.180808	0.274021	0.236827	0.0390363	0.0773561
ENSG00000122543	OCM	0.849718	0.0695801	0.554861	0.653984	-0.449038	0.000894427	0.00363928
ENSG00000214975	PPIAP29	0.849721	0.426787	0.0546459	0.103488	0.460895	0.167062	0.251975
ENSG00000134308	YWHAQ	0.849854	-0.0930873	0.022466	0.05006	-0.0701894	0.167087	0.251993
ENSG00000288573	ENSG00000288573	0.849854	0.170749	0.180987	0.274228	-0.525944	0.026369	0.0559668
ENSG00000247627	MTND4P12	0.850119	-0.497103	0.00467023	0.0134823	-0.310759	0.167176	0.252075
ENSG00000135048	CEMIP2	0.850181	-0.306085	0.000553823	0.00226248	0.0991262	0.451635	0.553083
ENSG00000100628	ASB2	0.850252	-0.143508	0.181134	0.274374	-0.345139	0.00677942	0.0183253
ENSG00000177483	RBM44	0.850336	-0.351622	0.000554521	0.00226486	-0.0537715	0.753576	0.815847
ENSG00000086475	SEPHS1	0.850385	0.126723	0.00489746	0.0140422	0.0777237	0.167194	0.252075
ENSG00000013016	EHD3	0.850517	0.139417	0.18117	0.274398	0.367618	0.0101676	0.0255762
ENSG00000171729	TMEM51	0.850798	-0.102241	0.544011	0.644771	0.730373	0.000900381	0.00365812
ENSG00000185046	ANKS1B	0.850916	0.252346	0.0577401	0.108323	0.290438	0.167409	0.252322
ENSG00000106560	GIMAP2	0.850916	0.0973027	0.181238	0.274436	0.193807	0.0475347	0.0907312
ENSG00000166664	CHRFAM7A	0.850953	-0.157735	0.344699	0.453918	0.484763	0.00090082	0.00365913
ENSG00000144746	ARL6IP5	0.851048	0.070804	0.181301	0.274503	0.1519	0.0102729	0.0257782
ENSG00000146802	TMEM168	0.851181	-0.0591544	0.18131	0.274503	-0.175668	0.00520803	0.0147827
ENSG00000274070	CASTOR2	0.851261	0.00202433	0.978794	0.984575	-0.302688	0.000901948	0.00366181
ENSG00000179909	ZNF154	0.851314	-0.221547	0.181351	0.274526	-0.349343	0.0464015	0.0891043
ENSG00000169122	FAM110B	0.851446	0.218495	0.181354	0.274526	0.36172	0.047286	0.0904222
ENSG00000197563	PIGN	0.851569	-0.0137912	0.681618	0.762735	-0.157533	0.000904489	0.00367095
ENSG00000186162	CIDECP1	0.851579	-0.176348	0.00080454	0.00308854	-0.09532	0.16757	0.252465
ENSG00000227373	RABGAP1L-DT	0.851845	-0.16755	0.181707	0.274996	-0.379973	0.00967091	0.0245707
ENSG00000204472	AIF1	0.851978	-0.145489	0.173554	0.265263	0.154017	0.16778	0.252714
ENSG00000102241	HTATSF1	0.85211	-0.0435617	0.181781	0.275061	-0.05709	0.107669	0.177024
ENSG00000143851	PTPN7	0.852376	0.0868403	0.18189	0.275159	0.169087	0.0817535	0.141639
ENSG00000134987	WDR36	0.852648	-0.155932	0.000570078	0.00232107	-0.0472348	0.384139	0.488341
ENSG00000223910	ZNF32-AS3	0.852775	-0.395354	0.0164764	0.0387314	-0.362493	0.168076	0.253051
ENSG00000167523	SPATA33	0.852907	0.120177	0.016643	0.0390313	0.112958	0.168123	0.253101
ENSG00000141452	RMC1	0.852957	-0.157499	0.000570435	0.00232156	-0.0409324	0.566602	0.658275
ENSG00000002745	WNT16	0.85304	0.49524	0.121692	0.199332	0.453294	0.168232	0.253246
ENSG00000110660	SLC35F2	0.853111	0.383595	0.000570896	0.00232295	0.0736447	0.5885	0.677303
ENSG00000164111	ANXA5	0.853111	0.0615014	0.371498	0.481052	0.259189	0.000909254	0.00368255
ENSG00000126767	ELK1	0.853173	-0.0598653	0.0842826	0.148249	0.0842323	0.168255	0.253261
ENSG00000134046	MBD2	0.853306	-0.0710005	0.182468	0.275893	0.115325	0.066132	0.118985
ENSG00000138092	CENPO	0.853439	0.227059	0.000821072	0.00314081	0.128263	0.168358	0.253376
ENSG00000117305	HMGCL	0.853572	0.134103	0.00110315	0.00402854	0.0926632	0.168455	0.253496
ENSG00000183647	ZNF530	0.853573	-0.295082	0.000572702	0.00232883	-0.0611083	0.525908	0.622503
ENSG00000265206	ENSG00000265206	0.853573	0.0303003	0.71677	0.792117	-0.401791	0.000911481	0.00368916
ENSG00000065989	PDE4A	0.853727	-0.273635	0.00057401	0.00233366	0.0862254	0.417688	0.521052
ENSG00000138769	CDKL2	0.853838	-0.460926	0.0058241	0.0162855	-0.405591	0.168537	0.253568
ENSG00000124406	ATP8A1	0.853881	-0.224254	0.000574315	0.00233441	-0.0952919	0.192828	0.282247
ENSG00000284999	ENSG00000284999	0.854189	1.07828	0.000576608	0.00234177	NA	NA	NA
