## Supplementary File 1 for "Multi-omics identify LRRC15 as a COVID-19 severity predictor and persistent pro-thrombotic signals in convalescence" (part 2 of 3)

### Sheet: A (continued)
Supplementary File 1A. Differential gene expression analysis comparing COVID-19 positive versus negative PBMC samples.
ENSG00000156162	DPY19L4	0.854189	-0.0473895	0.395674	0.505515	-0.239083	0.00091333	0.00369307
ENSG00000286691	ENSG00000286691	0.854237	-0.175554	0.182758	0.276199	-0.34732	0.0665816	0.119638
ENSG00000013563	DNASE1L1	0.854343	0.0698299	0.232996	0.333991	0.231282	0.000913378	0.00369307
ENSG00000072422	RHOBTB1	0.854497	0.110573	0.476759	0.582582	0.626566	0.000914241	0.00369578
ENSG00000132793	LPIN3	0.854651	0.654342	0.00057688	0.00234177	-0.269594	0.249929	0.347534
ENSG00000171443	ZNF524	0.854651	0.0621411	0.300672	0.407834	0.219518	0.000914764	0.00369657
ENSG00000128298	BAIAP2L2	0.854805	-0.0995938	0.331536	0.440563	-0.43693	0.00091482	0.00369657
ENSG00000128050	PAICS	0.854902	0.218309	0.00470661	0.0135752	0.140653	0.168951	0.254037
ENSG00000168264	IRF2BP2	0.854959	-0.233627	0.000576971	0.00234177	-0.133486	0.259117	0.357813
ENSG00000245970	ENSG00000245970	0.855035	-0.798455	0.0100089	0.0256254	0.567193	0.168957	0.254037
ENSG00000267871	ZNF460-AS1	0.855035	-0.142508	0.183238	0.276781	-0.300497	0.0204266	0.0454714
ENSG00000170260	ZNF212	0.855267	-0.224912	0.000578589	0.00234736	-0.0379289	0.664756	0.741829
ENSG00000230735	ENSG00000230735	0.855267	-0.0193198	0.908977	0.937462	-0.941969	0.000919971	0.00371506
ENSG00000251432	LINC02615	0.855301	-0.136773	0.183266	0.276795	-0.230374	0.0691126	0.12344
ENSG00000103852	TTC23	0.855421	0.426825	0.000580127	0.00235311	0.175333	0.279322	0.379772
ENSG00000230295	GTF2IP23	0.855567	0.142715	0.160175	0.248705	-0.239187	0.169104	0.254183
ENSG00000249771	ENSG00000249771	0.855575	0.542761	0.00058218	0.00236094	0.274692	0.24529	0.34224
ENSG00000260592	ENSG00000260592	0.855575	0.493438	0.199691	0.296052	1.51438	0.000920796	0.00371684
ENSG00000232611	ENSG00000232611	0.855833	0.172309	0.106177	0.178509	-0.214174	0.169138	0.254194
ENSG00000247011	ENSG00000247011	0.855833	0.22235	0.183548	0.277135	-0.338212	0.144662	0.224529
ENSG00000272620	AFAP1-AS1	0.855882	-0.0276904	0.92429	0.94867	1.13402	0.000921489	0.00371808
ENSG00000132510	KDM6B	0.855966	0.148653	0.183728	0.277385	0.251661	0.0540301	0.100815
ENSG00000197043	ANXA6	0.856036	0.173842	0.000584192	0.00236762	0.0959289	0.24972	0.347268
ENSG00000246582	ENSG00000246582	0.856099	0.178422	0.12485	0.203562	0.1475	0.169383	0.254522
ENSG00000233614	DDX11L10	0.85619	-0.988204	0.000584355	0.00236779	0.020159	0.931818	0.949491
ENSG00000162931	TRIM17	0.856232	-0.204558	0.140592	0.224128	-0.234641	0.169411	0.254545
ENSG00000240219	ENSG00000240219	0.856232	0.126912	0.183834	0.27749	0.216157	0.0584187	0.107483
ENSG00000234142	LINC01675	0.856366	0.322391	0.18384	0.27749	0.506379	0.119458	0.192751
ENSG00000188033	ZNF490	0.856499	0.176881	0.00234534	0.00755717	0.108439	0.169629	0.254833
ENSG00000076662	ICAM3	0.856765	0.114219	0.158217	0.246419	0.113885	0.169736	0.254954
ENSG00000259972	ENSG00000259972	0.856765	-0.06982	0.184069	0.277771	-0.182339	0.00771497	0.0203698
ENSG00000251201	TMED7-TICAM2	0.857031	-0.141729	0.010414	0.0265088	-0.100353	0.169783	0.254966
ENSG00000144021	CIAO1	0.857031	-0.0287396	0.184288	0.278057	-0.0603064	0.0286202	0.0598126
ENSG00000005700	IBTK	0.857165	0.0519797	0.15957	0.247989	0.0584525	0.169793	0.254966
ENSG00000227066	ENSG00000227066	0.857165	-0.353002	0.184305	0.278057	-0.451247	0.154726	0.236844
ENSG00000281741	ENSG00000281741	0.857431	-0.643309	0.0846753	0.148845	-0.352459	0.170071	0.255357
ENSG00000165861	ZFYVE1	0.857431	0.0538334	0.184415	0.278184	0.0790694	0.133291	0.21064
ENSG00000143303	RRNAD1	0.857698	0.0977205	0.0301014	0.0637035	0.0749621	0.170132	0.255409
ENSG00000102910	LONP2	0.857728	-0.119899	0.000593626	0.00240034	-0.0635706	0.18177	0.26916
ENSG00000244380	ENSG00000244380	0.857728	-0.164539	0.362179	0.471755	0.604341	0.000932439	0.00375211
ENSG00000166295	ANAPC16	0.858097	-0.0496851	0.143866	0.228334	-0.0776474	0.170287	0.255583
ENSG00000159210	SNF8	0.858097	0.0508613	0.1849	0.278808	0.13308	0.00766371	0.0202594
ENSG00000171502	COL24A1	0.85819	0.526103	0.000595542	0.00240658	-0.00976948	0.944607	0.958443
ENSG00000014914	MTMR11	0.858231	-0.160495	0.112001	0.1864	-0.162246	0.170336	0.255636
ENSG00000251513	LIX1-AS1	0.858231	-0.277835	0.184994	0.278928	-0.369036	0.0545799	0.101693
ENSG00000105251	SHD	0.858364	0.342774	0.0695282	0.126313	-0.423848	0.170349	0.255636
ENSG00000274322	ENSG00000274322	0.858497	0.303986	0.000597408	0.00241312	0.0883257	0.391606	0.496104
ENSG00000189067	LITAF	0.858764	0.140737	0.185113	0.279021	0.195682	0.0935092	0.157563
ENSG00000073060	SCARB1	0.858804	0.00249853	0.973267	0.980997	-0.277846	0.000936565	0.00376398
ENSG00000050405	LIMA1	0.858958	0.339277	0.000598572	0.0024161	-0.0508787	0.748489	0.811878
ENSG00000268355	ENSG00000268355	0.85903	0.277909	0.0711882	0.128834	-0.418557	0.170724	0.2561
ENSG00000125850	OVOL2	0.859164	0.201611	0.185504	0.279545	0.464866	0.0431076	0.0839605
ENSG00000156858	PRR14	0.859266	0.0223929	0.589267	0.684605	0.146761	0.000940057	0.00377566
ENSG00000198890	PRMT6	0.859297	0.232281	0.00291191	0.00906388	0.177087	0.170804	0.256179
ENSG00000234492	RPL34-DT	0.859297	0.168119	0.185625	0.279706	-0.350997	0.0124039	0.0301584
ENSG00000204531	POU5F1	0.859564	0.434155	0.0908234	0.157387	0.397795	0.170837	0.256189
ENSG00000167904	TMEM68	0.859697	0.150515	0.00469801	0.0135544	0.136359	0.170925	0.256301
ENSG00000128731	HERC2	0.859726	-0.0311682	0.57621	0.673599	-0.226483	0.000942196	0.0037819
ENSG00000169583	CLIC3	0.859964	-0.184265	0.176368	0.268802	-0.248573	0.171025	0.256412
ENSG00000261744	ZFPM1-AS1	0.860098	-0.545059	0.0463028	0.0904761	-0.416672	0.17105	0.25643
ENSG00000148484	RSU1	0.860098	0.0613341	0.185873	0.279949	0.151617	0.010314	0.0258612
ENSG00000271893	ENSG00000271893	0.860231	-0.32243	0.117479	0.193757	-0.290945	0.171103	0.256489
ENSG00000229676	ZNF492	0.860364	-0.269685	0.185962	0.28004	-0.422574	0.0902779	0.153241
ENSG00000180385	EMC3-AS1	0.860498	-0.0835639	0.186002	0.280078	-0.191889	0.0431706	0.0840408
ENSG00000148120	AOPEP	0.860631	-0.0926031	0.186061	0.280145	-0.162286	0.023546	0.0511663
ENSG00000179593	ALOX15B	0.860955	0.296869	0.340848	0.450282	1.9065	0.000951724	0.0038138
ENSG00000184557	SOCS3	0.861032	0.497977	0.00398457	0.0118135	0.329923	0.171436	0.256868
ENSG00000109171	SLAIN2	0.861032	0.0394037	0.186312	0.280457	0.0826822	0.0292803	0.0609705
ENSG00000198105	ZNF248	0.861109	-0.109702	0.236373	0.338008	-0.485185	0.000952014	0.00381417
ENSG00000254559	ENSG00000254559	0.861165	-0.364145	0.186361	0.28051	0.664675	0.128079	0.203735
ENSG00000167258	CDK12	0.861432	-0.0549775	0.186799	0.281125	0.0996036	0.0962806	0.161347
ENSG00000184371	CSF1	0.861569	0.623658	0.000616866	0.00248139	0.214875	0.316383	0.419579
ENSG00000101126	ADNP	0.8617	-0.0338096	0.187064	0.281481	0.0713703	0.0873453	0.149141
ENSG00000267009	ENSG00000267009	0.861833	-0.100146	0.187083	0.281487	-0.292029	0.0010076	0.00399956
ENSG00000177666	PNPLA2	0.861967	0.0978151	0.187128	0.281533	0.160057	0.0513408	0.0966648
ENSG00000182544	MFSD5	0.86203	-0.000226527	0.996241	0.997012	0.200082	0.000962283	0.00385053
ENSG00000073605	GSDMB	0.8621	-0.120881	0.187175	0.281582	-0.362854	0.00101356	0.00401994
ENSG00000091262	ABCC6	0.862234	0.305666	0.0253433	0.0551547	0.192053	0.171797	0.25723
ENSG00000159579	RSPRY1	0.862501	0.0902305	0.00279097	0.00874634	0.0586049	0.172027	0.257534
ENSG00000248008	NRAV	0.862501	0.146196	0.187301	0.281707	-0.39735	0.0172416	0.0395349
ENSG00000138688	KIAA1109	0.862635	-0.103034	0.0330027	0.0688453	0.0937483	0.17207	0.257578
ENSG00000013306	SLC25A39	0.862635	0.381791	0.187318	0.281709	0.602431	0.0525237	0.0984507
ENSG00000137700	SLC37A4	0.862797	0.198357	0.000623107	0.00250209	-0.00917799	0.922554	0.943297
ENSG00000139350	NEDD1	0.863036	-0.110814	0.0125288	0.0309336	0.0879224	0.172129	0.257607
ENSG00000258199	ENSG00000258199	0.863036	-0.248819	0.187452	0.281845	-0.852921	0.00159525	0.00572799
ENSG00000137821	LRRC49	0.863169	-0.28615	0.13044	0.210659	-0.353418	0.172146	0.257612
ENSG00000280163	ENSG00000280163	0.863303	0.227233	0.0430991	0.0854443	0.209193	0.172248	0.257726
ENSG00000159459	UBR1	0.863411	-0.124147	0.000624866	0.00250734	-0.0638786	0.224589	0.319352
ENSG00000164741	DLC1	0.863564	0.164636	0.439809	0.548124	0.732297	0.000971446	0.00387835
ENSG00000138085	ATRAID	0.863704	-0.0413226	0.18774	0.28217	0.054794	0.15322	0.234891
ENSG00000006016	CRLF1	0.863838	-0.371593	0.187781	0.282209	0.835858	0.00796643	0.0209109
ENSG00000286017	ENSG00000286017	0.863971	-0.266447	0.187829	0.28226	-0.330243	0.124137	0.198707
ENSG00000135723	FHOD1	0.864024	0.0522646	0.323569	0.432398	0.191397	0.000971845	0.00387835
ENSG00000163485	ADORA1	0.864105	-0.358388	0.187888	0.282326	-0.647504	0.0306543	0.0632829
ENSG00000148331	ASB6	0.864178	-0.108436	0.000631826	0.00253265	-0.0542419	0.193675	0.283112
ENSG00000224985	ENSG00000224985	0.864239	-0.343936	0.188048	0.282534	0.549362	0.138048	0.216387
ENSG00000258560	ENSG00000258560	0.864373	-0.517846	0.00466939	0.0134819	-0.419974	0.172525	0.257999
ENSG00000249993	BFSP2-AS1	0.864484	0.0527756	0.779867	0.842027	-0.824776	0.000977164	0.0038965
ENSG00000128989	ARPP19	0.86464	-0.0582188	0.188182	0.28268	0.113171	0.125396	0.200354
ENSG00000198618	PPIAP22	0.864774	0.131156	0.0131967	0.0322477	0.098969	0.172701	0.258203
ENSG00000107968	MAP3K8	0.864791	-0.306371	0.000635773	0.00254637	-0.0142186	0.900222	0.927851
ENSG00000088247	KHSRP	0.864791	-0.00958046	0.739334	0.810738	0.127009	0.000978254	0.0038999
ENSG00000130204	TOMM40	0.864908	-0.0905642	0.0431028	0.0854443	-0.0954352	0.172792	0.258318
ENSG00000065183	WDR3	0.865175	0.124207	0.0131538	0.0321606	0.112653	0.172889	0.258424
ENSG00000172273	HINFP	0.865251	0.157594	0.00063863	0.00255623	-0.0117527	0.883002	0.915989
ENSG00000249937	LINC02223	0.865251	-0.0214792	0.903442	0.934166	-0.955102	0.00097942	0.00390213
ENSG00000145979	TBC1D7	0.865309	0.102039	0.188426	0.282938	0.164385	0.0295859	0.0614252
ENSG00000103174	NAGPA	0.865404	-0.148939	0.000640758	0.0025634	-0.0333985	0.537174	0.632121
ENSG00000211721	TRBV6-5	0.865404	-0.0499764	0.778844	0.841483	-0.568696	0.000983787	0.00391873
ENSG00000149476	TKFC	0.865443	0.0834167	0.0233985	0.0517636	0.0680312	0.173038	0.258607
ENSG00000186642	PDE2A	0.865711	0.249825	0.158472	0.246756	0.260927	0.173183	0.258783
ENSG00000249375	CASC11	0.865711	0.142308	0.18863	0.283179	0.335966	0.0341037	0.0691761
ENSG00000148337	CIZ1	0.865845	-0.0912283	0.0112572	0.0282915	-0.0496954	0.173219	0.258803
ENSG00000172379	ARNT2	0.866113	0.782671	0.0227377	0.0505609	0.586428	0.173236	0.258803
ENSG00000259881	ENSG00000259881	0.866113	-0.412641	0.188746	0.283287	1.1695	0.00937427	0.023924
ENSG00000234782	TPT1P9	0.866246	-0.431244	0.00118716	0.00429018	-0.289995	0.17327	0.258833
ENSG00000224227	OR2L1P	0.866514	-0.317135	0.188962	0.283545	-0.415963	0.15888	0.242033
ENSG00000235618	FAM21EP	0.866648	0.267197	0.0242978	0.0533227	-0.210358	0.17364	0.259327
ENSG00000229021	ENSG00000229021	0.866648	0.241996	0.189129	0.283774	0.854884	0.00256272	0.00836861
ENSG00000196169	KIF19	0.866782	-0.504506	0.02175	0.0487779	-0.331293	0.173735	0.259429
ENSG00000175029	CTBP2	0.866916	0.108919	0.18926	0.283926	0.179116	0.0155476	0.0362253
ENSG00000270019	ENSG00000270019	0.866936	0.651381	0.000650611	0.0025983	0.134975	0.66363	0.740743
ENSG00000140030	GPR65	0.867089	0.0599212	0.466532	0.573514	0.366071	0.000998299	0.00396754
ENSG00000271955	ENSG00000271955	0.867184	-0.281337	0.189312	0.28396	-0.499292	0.107694	0.177035
ENSG00000286533	ENSG00000286533	0.867988	0.656951	0.00306205	0.00945328	0.288689	0.174287	0.260091
ENSG00000214753	HNRNPUL2	0.868161	0.102701	0.376653	0.48588	-0.550855	0.00100783	0.00399966
ENSG00000280143	ENSG00000280143	0.868256	-0.470754	0.0102903	0.0262247	-0.43247	0.174352	0.260149
ENSG00000088543	C3orf18	0.868256	-0.122184	0.189883	0.284641	-0.507054	0.00166684	0.00594155
ENSG00000196922	ZNF252P	0.86839	0.178067	0.00174825	0.00592423	0.125568	0.174406	0.260209
ENSG00000169032	MAP2K1	0.86839	0.0815964	0.189904	0.28465	0.192299	0.0100532	0.0253554
ENSG00000237441	RGL2	0.86862	0.224497	0.000656915	0.00261755	0.0806801	0.224123	0.318853
ENSG00000224376	ENSG00000224376	0.868773	-0.544186	0.000657708	0.00262017	-0.183583	0.334615	0.438827
ENSG00000260228	ENSG00000260228	0.868793	-0.33295	0.0381979	0.0775094	-0.243193	0.174523	0.260323
ENSG00000112796	ENPP5	0.869061	-0.269295	0.0851385	0.149564	-0.326639	0.174565	0.260346
ENSG00000164265	SCGB3A2	0.869061	-0.443882	0.19017	0.284939	-0.813885	0.00137393	0.00509575
ENSG00000250771	ENSG00000250771	0.869195	0.348281	0.190215	0.284984	0.60256	0.0037436	0.0113481
ENSG00000168936	TMEM129	0.869463	-0.0517124	0.190334	0.285105	-0.104241	0.0702493	0.125042
ENSG00000213639	PPP1CB	0.869597	-0.0915772	0.190339	0.285105	-0.30907	0.00129305	0.00487338
ENSG00000042286	AIFM2	0.869731	0.0990866	0.19036	0.285114	-0.126782	0.168048	0.253048
ENSG00000159905	ZNF221	0.869866	0.207398	0.187669	0.282116	0.33004	0.175081	0.260995
ENSG00000171462	DLK2	0.870134	-0.315672	0.106904	0.179547	-0.442881	0.175543	0.261643
ENSG00000103066	PLA2G15	0.870303	0.0521667	0.421755	0.530562	0.286033	0.00102362	0.00405067
ENSG00000228352	ENSG00000228352	0.870403	0.548112	0.19072	0.285543	1.47905	0.00321385	0.0100199
ENSG00000172349	IL16	0.870456	0.218742	0.000666472	0.00264911	0.101186	0.280943	0.381547
ENSG00000124920	MYRF	0.870537	-0.279475	0.166254	0.256181	0.311895	0.175675	0.261779
ENSG00000279539	ENSG00000279539	0.870537	-0.161979	0.190766	0.28559	-0.482229	0.0128582	0.0310599
ENSG00000188848	BEND4	0.870805	0.433405	0.0116517	0.0291322	-0.242368	0.175725	0.261812
ENSG00000105705	SUGP1	0.870939	0.062191	0.00981873	0.0252158	0.0498453	0.176002	0.262206
ENSG00000161929	SCIMP	0.870939	0.161177	0.190914	0.285746	0.406596	0.00685767	0.0185083
ENSG00000255931	ENSG00000255931	0.871074	-0.219471	0.191068	0.285954	-0.644144	0.0170882	0.0392631
ENSG00000128607	KLHDC10	0.871342	0.0457256	0.191188	0.28609	0.0645628	0.120044	0.193583
ENSG00000122299	ZC3H7A	0.871373	-0.139194	0.000673839	0.0026751	0.0987295	0.192687	0.282084
ENSG00000143079	CTTNBP2NL	0.871477	0.19402	0.0797125	0.141595	0.245946	0.176137	0.262326
ENSG00000237281	CATIP-AS2	0.871526	-0.093313	0.687559	0.768011	0.997939	0.00103349	0.00408306
ENSG00000158856	DMTN	0.871611	0.401347	0.191281	0.286182	0.809446	0.00979545	0.0248382
ENSG00000259040	BLOC1S5-TXNDC5	0.871678	0.309864	0.000679865	0.00269793	0.0962738	0.480483	0.580321
ENSG00000161671	EMC10	0.87188	-0.0420372	0.165809	0.255654	-0.0483538	0.176396	0.26265
ENSG00000059573	ALDH18A1	0.871984	0.293918	0.00068298	0.00270918	0.00848165	0.935139	0.951684
ENSG00000182952	HMGN4	0.872014	0.0519686	0.191324	0.286182	0.128279	0.01022	0.0256692
ENSG00000169704	GP9	0.87229	0.153635	0.462075	0.569296	0.730273	0.00104514	0.00412485
ENSG00000103089	FA2H	0.872442	0.771165	0.000684986	0.00271547	0.18538	0.517961	0.614941
ENSG00000135338	LCA5	0.872551	0.349318	0.0662205	0.121256	0.384343	0.176743	0.263066
ENSG00000223396	RPS10P7	0.872595	-0.00247429	0.98122	0.985942	-0.341027	0.00104906	0.00413864
ENSG00000164039	BDH2	0.872686	-0.140263	0.0309936	0.065318	-0.0984861	0.176772	0.263089
ENSG00000049323	LTBP1	0.87282	0.240694	0.191571	0.28642	0.555973	0.00498642	0.0142795
ENSG00000247363	ENSG00000247363	0.872901	0.452932	0.000687191	0.00272254	0.159097	0.377386	0.48153
ENSG00000135956	TMEM127	0.872901	0.0610967	0.365044	0.474626	0.244652	0.00105158	0.00414687
ENSG00000231246	LINC02884	0.872955	-0.583282	0.0142684	0.0343948	-0.416011	0.176986	0.263367
ENSG00000167774	ENSG00000167774	0.873089	-0.200516	0.0108304	0.0274142	-0.20184	0.17709	0.263502
ENSG00000226918	ENSG00000226918	0.873224	0.480335	0.045767	0.0896547	-0.357792	0.177229	0.263688
ENSG00000109684	CLNK	0.873358	-0.288457	0.191876	0.286788	-0.443666	0.00255829	0.00835948
ENSG00000030110	BAK1	0.873896	0.0735628	0.192507	0.287642	0.130418	0.0606614	0.110803
ENSG00000106089	STX1A	0.87403	-0.247925	0.0740271	0.133054	0.361778	0.177574	0.264072
ENSG00000162994	CLHC1	0.87403	0.148389	0.19256	0.287682	-0.124225	0.162212	0.246119
ENSG00000129467	ADCY4	0.874165	0.256433	0.00428681	0.0125641	0.138957	0.177583	0.264072
ENSG00000128294	TPST2	0.874275	0.0412613	0.382806	0.492378	0.187332	0.00105788	0.00416312
ENSG00000232354	VIPR1-AS1	0.874299	0.326422	0.0796768	0.141558	0.335358	0.177623	0.264112
ENSG00000258451	EGILA	0.874428	NA	NA	NA	1.57362	0.00105798	0.00416312
ENSG00000214212	C19orf38	0.874434	0.129158	0.192696	0.287835	0.353482	0.00201124	0.00691044
ENSG00000226721	EEF1DP2	0.874569	-0.17845	0.192881	0.288071	-0.464352	0.0108017	0.0268853
ENSG00000167778	SPRYD3	0.87458	0.181979	0.000696586	0.00275358	0.0820419	0.323056	0.426454
ENSG00000145022	TCTA	0.874703	0.0555198	0.192883	0.288071	0.171399	0.00432672	0.0127713
ENSG00000173262	SLC2A14	0.874838	0.462287	0.193001	0.288225	0.841622	0.00544805	0.0153491
ENSG00000067836	ROGDI	0.874972	0.144221	0.166977	0.256991	-0.165269	0.177941	0.264483
ENSG00000285791	ENSG00000285791	0.875038	-0.130451	0.3644	0.474105	-0.427957	0.00106647	0.00419299
ENSG00000174943	KCTD13	0.875107	-0.0456469	0.193191	0.288465	-0.122919	0.0171304	0.0393252
ENSG00000123870	ZNF137P	0.875191	0.362512	0.000699665	0.0027635	0.203769	0.297873	0.399458
ENSG00000152284	TCF7L1	0.875241	0.599065	0.0118429	0.0295228	0.377042	0.178065	0.264625
ENSG00000285774	ENSG00000285774	0.875376	-0.47616	0.0629177	0.116283	0.378785	0.178304	0.264961
ENSG00000159648	TEPP	0.875645	-0.250729	0.193389	0.288644	-0.430261	0.0514896	0.0969045
ENSG00000168769	TET2	0.87578	0.102052	0.193398	0.288644	0.221659	0.00282782	0.00904015
ENSG00000265408	ENSG00000265408	0.875915	-0.120962	0.188582	0.283128	-0.211192	0.178773	0.265576
ENSG00000125630	POLR1B	0.876049	0.16938	0.00756938	0.020262	0.122043	0.179043	0.265957
ENSG00000261360	OTULIN-DT	0.876319	0.703833	0.00265032	0.00838416	0.498696	0.179343	0.266361
ENSG00000158560	DYNC1I1	0.876453	0.337328	0.193705	0.289009	0.682235	0.0170229	0.0391532
ENSG00000021762	OSBPL5	0.876564	-0.356856	0.000703933	0.00277528	-0.0208827	0.881068	0.914473
ENSG00000183291	SELENOF	0.876564	0.0260269	0.397903	0.507627	0.114898	0.00107629	0.00422365
ENSG00000120262	CCDC170	0.876723	-0.163151	0.193777	0.289072	-0.385214	0.00340547	0.0104939
ENSG00000255122	ENSG00000255122	0.876992	-0.37132	0.0519653	0.0994196	-0.334047	0.179589	0.266624
ENSG00000280136	ENSG00000280136	0.876992	0.255497	0.193844	0.289128	0.56363	0.0281437	0.0589884
ENSG00000177692	DNAJC28	0.877021	0.555968	0.000708033	0.00278925	-0.0931149	0.672112	0.747965
ENSG00000140403	DNAJA4	0.877127	0.14384	0.193912	0.289207	0.146874	0.142217	0.221627
ENSG00000125877	ITPA	0.877531	0.0497448	0.194297	0.289715	-0.142467	0.012754	0.0308623
ENSG00000107036	RIC1	0.877666	-0.0663217	0.194334	0.289748	0.11493	0.0855628	0.146784
ENSG00000160714	UBE2Q1	0.877936	-0.0404956	0.194434	0.289852	0.123546	0.00333372	0.0103115
ENSG00000174276	ZNHIT2	0.878205	-0.0786679	0.194541	0.289968	0.149168	0.0626808	0.113856
ENSG00000169252	ADRB2	0.87834	-0.214211	0.0356605	0.0734039	-0.168167	0.179999	0.267028
ENSG00000015532	XYLT2	0.87834	-0.053348	0.194678	0.290149	-0.155997	0.0179615	0.0408884
ENSG00000186187	ZNRF1	0.878393	0.268676	0.000711533	0.00279843	-0.00127342	0.991274	0.99333
ENSG00000152223	EPG5	0.87861	-0.0716414	0.0888287	0.154676	0.0771938	0.180193	0.267271
ENSG00000279696	ENSG00000279696	0.878745	0.212859	0.0678546	0.123735	-0.203456	0.180204	0.267271
ENSG00000273061	CDC37L1-DT	0.878745	-0.115623	0.194937	0.290468	-0.285328	0.025539	0.0545768
ENSG00000237400	ENSG00000237400	0.879014	-0.526666	0.0357804	0.0736039	0.459715	0.180319	0.267385
ENSG00000288704	ENSG00000288704	0.879149	0.217306	0.195336	0.290978	-0.332115	0.0926403	0.156536
ENSG00000259345	ENSG00000259345	0.879284	-0.490584	0.0174076	0.0405621	-0.30504	0.180392	0.267467
ENSG00000206113	CFAP99	0.879419	-0.240619	0.195354	0.290979	-0.471509	0.0153433	0.0358529
ENSG00000235191	NUCB1-AS1	0.879459	-0.219635	0.45071	0.558702	1.20042	0.00109268	0.00427125
ENSG00000117461	PIK3R3	0.879689	0.154168	0.195546	0.29122	0.280825	0.142296	0.22168
ENSG00000172943	PHF8	0.879916	-0.0809233	0.000716791	0.00281341	-0.0251769	0.490245	0.589093
ENSG00000167716	WDR81	0.879959	-0.113644	0.00526356	0.0149353	-0.0704772	0.180697	0.267817
ENSG00000173581	CCDC106	0.880094	0.122389	0.195656	0.291315	-0.155595	0.152109	0.233504
ENSG00000115084	SLC35F5	0.880229	-0.0599195	0.0789471	0.140442	-0.0608654	0.180904	0.268067
ENSG00000213760	ATP6V1G2	0.880229	-0.146138	0.195722	0.291392	-0.447638	0.0116336	0.0286315
ENSG00000135269	TES	0.880364	-0.0508347	0.195848	0.291557	0.075352	0.0573506	0.105916
ENSG00000115339	GALNT3	0.880499	-0.161523	0.0228889	0.0508447	0.146718	0.18115	0.268405
ENSG00000112715	VEGFA	0.880634	-0.135257	0.1681	0.258364	-0.139043	0.181201	0.268461
ENSG00000258545	RHOXF1-AS1	0.880677	0.332891	0.249001	0.351626	-0.676253	0.00110656	0.00431875
ENSG00000237017	ENSG00000237017	0.880904	0.291662	0.0368893	0.0754296	0.262313	0.181302	0.268559
ENSG00000141380	SS18	0.880904	-0.0378362	0.196182	0.291965	0.114066	0.00325874	0.0101289
ENSG00000124370	MCEE	0.881174	0.107563	0.0883202	0.153983	-0.0987225	0.181451	0.268749
ENSG00000276405	TRBV13	0.881174	-0.361445	0.196342	0.292145	-0.666222	0.00457382	0.0133391
ENSG00000225806	ENSG00000225806	0.881309	0.195421	0.0851767	0.149591	-0.188603	0.181598	0.268946
ENSG00000248019	FAM13A-AS1	0.881309	-0.0758481	0.196356	0.292145	-0.126172	0.0374777	0.0747889
ENSG00000125356	NDUFA1	0.881438	0.0498462	0.270741	0.37515	0.207186	0.00111093	0.00433144
ENSG00000170502	NUDT9	0.88159	0.179871	0.000726233	0.00284414	0.0112912	0.897231	0.926225
ENSG00000251152	ENSG00000251152	0.881714	-0.497423	0.1043	0.176058	-0.367825	0.181802	0.269186
ENSG00000105088	OLFM2	0.881742	0.567343	0.000728364	0.00285192	-0.301772	0.203594	0.294923
ENSG00000240890	ENSG00000240890	0.881849	0.333524	0.101738	0.172528	0.405894	0.181834	0.269213
ENSG00000166402	TUB	0.881849	-0.308979	0.196601	0.292432	-0.925356	0.00871625	0.0225333
ENSG00000158411	MITD1	0.881895	0.207147	0.00072942	0.00285548	0.0904434	0.346292	0.450299
ENSG00000113504	SLC12A7	0.881984	-0.145055	0.196804	0.292712	-0.195301	0.0454796	0.0876497
ENSG00000205755	CRLF2	0.882351	0.182196	0.346917	0.456216	-0.732345	0.00111837	0.00435517
ENSG00000099246	RAB18	0.882525	0.0665326	0.197136	0.2931	0.147613	0.0497686	0.0942371
ENSG00000100101	ENSG00000100101	0.882655	-0.0878505	0.304417	0.411907	-0.41362	0.00111934	0.0043572
ENSG00000170088	TMEM192	0.882795	0.0452815	0.197287	0.293295	0.102775	0.0183036	0.041535
ENSG00000175147	TMEM51-AS1	0.882807	0.149519	0.51028	0.613581	1.10346	0.00111985	0.0043583
ENSG00000073614	KDM5A	0.88293	-0.0478494	0.168489	0.258845	0.0816869	0.182701	0.27033
ENSG00000136014	USP44	0.883263	-0.185691	0.317715	0.426359	-0.588624	0.00112348	0.00436979
ENSG00000231535	LINC00278	0.883336	0.161471	0.120746	0.198033	0.236571	0.182943	0.270627
ENSG00000261231	LINC02133	0.883336	0.206568	0.197772	0.293926	0.656195	0.00228825	0.00766599
ENSG00000188582	PAQR9	0.883415	0.231034	0.628496	0.717474	1.64937	0.00112436	0.00437234
ENSG00000077549	CAPZB	0.883471	0.0604928	0.0986522	0.168246	0.0666214	0.183	0.27069
ENSG00000121570	DPPA4	0.883471	0.180332	0.19779	0.293931	0.246387	0.159616	0.242924
ENSG00000280003	ENSG00000280003	0.883719	0.926097	0.000735968	0.00287385	NA	NA	NA
ENSG00000250220	ENSG00000250220	0.883742	0.232025	0.0213058	0.0479053	-0.14673	0.183117	0.270822
ENSG00000203801	LINC00222	0.883742	0.289367	0.198003	0.294196	0.854624	0.00695327	0.0187141
ENSG00000173214	MFSD4B	0.883877	0.0855759	0.198026	0.294196	-0.256919	0.0150219	0.0352967
ENSG00000267662	TSHZ3-AS1	0.884012	0.472352	0.00372538	0.0111681	0.353699	0.183269	0.271006
ENSG00000101190	TCFL5	0.884148	-0.0714028	0.112698	0.187367	-0.102419	0.183291	0.271018
ENSG00000080824	HSP90AA1	0.884148	0.0679368	0.198045	0.294196	0.183147	0.0191531	0.0431144
ENSG00000130349	MTRES1	0.884283	-0.0764962	0.10732	0.180107	-0.0742662	0.183317	0.271031
ENSG00000261644	CYLD-AS1	0.884554	-0.127361	0.0318525	0.0668188	-0.11272	0.183349	0.27104
ENSG00000258820	ENSG00000258820	0.884554	-0.384588	0.198508	0.294817	-0.994824	0.00860117	0.0222924
ENSG00000248235	ENSG00000248235	0.884689	-0.110672	0.198534	0.294833	-0.40633	0.00296558	0.00939141
ENSG00000259354	ENSG00000259354	0.885095	-0.857672	0.000833191	0.00317591	-0.477914	0.183446	0.271102
ENSG00000100393	EP300	0.885095	-0.0622335	0.198812	0.29517	0.106897	0.130089	0.206339
ENSG00000262488	ENSG00000262488	0.88523	-0.3675	0.198828	0.29517	-0.652449	0.0612842	0.111687
ENSG00000170819	BFSP2	0.885239	0.760465	0.000741391	0.00288952	0.149638	0.634269	0.715868
ENSG00000136295	TTYH3	0.885366	-0.246802	0.0168357	0.0394471	0.161423	0.183575	0.27125
ENSG00000131495	NDUFA2	0.885366	0.0650914	0.198837	0.29517	0.145928	0.0189652	0.0427702
ENSG00000164253	WDR41	0.885391	0.0509026	0.277186	0.382172	0.18338	0.00113958	0.00441995
ENSG00000115649	CNPPD1	0.885501	0.139686	0.198949	0.295313	0.110748	0.154923	0.237101
ENSG00000249667	LINC01259	0.885695	-0.121412	0.511188	0.614483	-0.826147	0.00114102	0.00442375
ENSG00000107929	LARP4B	0.885772	0.0402935	0.199043	0.295408	0.0967634	0.0242439	0.0523358
ENSG00000125804	FAM182A	0.885907	-0.67231	0.0036973	0.0111028	-0.255527	0.183987	0.271776
ENSG00000166126	AMN	0.885907	-0.159246	0.199063	0.295414	-0.210673	0.107811	0.177182
ENSG00000144554	FANCD2	0.886043	0.0867039	0.189678	0.284414	-0.134095	0.18403	0.271818
ENSG00000242539	ENSG00000242539	0.886178	0.269606	0.0297213	0.0630425	0.278412	0.184052	0.27183
ENSG00000162298	SYVN1	0.886178	0.06593	0.199296	0.295716	0.104478	0.088966	0.151436
ENSG00000186318	BACE1	0.886313	-0.222772	0.0301961	0.0638761	-0.151457	0.184211	0.272044
ENSG00000084693	AGBL5	0.886313	0.0567443	0.199346	0.295768	0.115718	0.0318275	0.0653142
ENSG00000108523	RNF167	0.886449	0.111103	0.0137363	0.0333231	0.0683185	0.184391	0.27229
ENSG00000136457	CHAD	0.886449	0.342939	0.199414	0.295845	0.408741	0.179361	0.266368
ENSG00000173548	SNX33	0.886584	-0.100405	0.19948	0.29592	-0.22635	0.0471408	0.0901979
ENSG00000182134	TDRKH	0.886758	-0.0515329	0.489383	0.594083	-0.383142	0.00114426	0.00443013
ENSG00000198324	PHETA1	0.886855	-0.197256	0.0178087	0.041328	-0.117437	0.184772	0.272789
ENSG00000103742	IGDCC4	0.887126	0.648911	0.00110591	0.00403712	0.416256	0.184866	0.272886
ENSG00000135519	KCNH3	0.887126	-0.164684	0.199619	0.296028	-0.517488	0.00123462	0.00470455
ENSG00000232706	NUTM2HP	0.887262	-0.260936	0.199642	0.296028	-0.601478	0.0887816	0.151219
ENSG00000164344	KLKB1	0.887397	-0.218997	0.130786	0.211025	-0.232906	0.184952	0.272971
ENSG00000143869	GDF7	0.887533	-0.323087	0.199669	0.296043	-0.519946	0.020491	0.0455677
ENSG00000154608	CEP170P1	0.887668	-0.311767	0.0451095	0.0886081	-0.29182	0.185208	0.273309
ENSG00000166454	ATMIN	0.88782	-0.109302	0.000762361	0.00296115	0.0107659	0.730306	0.796852
ENSG00000287299	ENSG00000287299	0.887972	0.303822	0.284761	0.39015	1.28409	0.00115146	0.00445086
ENSG00000185198	PRSS57	0.888075	-0.212601	0.199839	0.296199	-0.336307	0.018428	0.0417683
ENSG00000186352	ANKRD37	0.888123	-0.22015	0.000764555	0.00296848	-0.0408581	0.704817	0.775531
ENSG00000187017	ESPN	0.888211	0.440948	0.151009	0.237439	0.498328	0.185617	0.273828
ENSG00000137449	CPEB2	0.888211	0.098668	0.199851	0.296199	0.265551	0.00200412	0.00689384
ENSG00000280739	EIF1B-AS1	0.888346	0.283398	0.00358306	0.0108065	0.156539	0.185693	0.27392
ENSG00000285688	ENSG00000285688	0.888427	-0.513178	0.000765732	0.00297186	-0.17185	0.312041	0.415146
ENSG00000110315	RNF141	0.888482	0.110864	0.199892	0.296206	0.196261	0.0833424	0.143715
ENSG00000214894	LINC00243	0.888618	0.160497	0.199904	0.296206	-0.252415	0.0672048	0.120462
ENSG00000225265	TAF1A-AS1	0.888753	0.543117	0.00179257	0.00603647	-0.305682	0.18587	0.274118
ENSG00000286271	ENSG00000286271	0.888753	-0.194085	0.199916	0.296206	-0.472651	0.0143641	0.0340381
ENSG00000124702	KLHDC3	0.888882	0.0155425	0.6585	0.74394	-0.144601	0.00115898	0.00447417
ENSG00000110395	CBL	0.888889	0.10623	0.0489999	0.0948113	0.0921772	0.185884	0.274118
ENSG00000179743	ENSG00000179743	0.889025	0.0819973	0.127978	0.207563	-0.0896611	0.18593	0.27415
ENSG00000211683	ENSG00000211683	0.88916	-0.274427	0.0781836	0.1393	-0.183525	0.185935	0.27415
ENSG00000259347	ENSG00000259347	0.88916	-0.251762	0.200101	0.296395	-0.834086	0.00332209	0.0102845
ENSG00000087302	RTRAF	0.889185	-0.111722	0.000769662	0.00298413	0.00598268	0.904523	0.93082
ENSG00000119655	NPC2	0.889296	-0.112213	0.200105	0.296395	0.181877	0.0753755	0.132541
ENSG00000286656	ENSG00000286656	0.889432	-0.0934059	0.200137	0.29642	-0.212498	0.0473251	0.0904657
ENSG00000163071	SPATA18	0.889488	-0.883192	0.000770485	0.00298613	0.234112	0.343101	0.44686
ENSG00000142867	BCL10	0.889567	-0.216557	0.00370798	0.011128	-0.136132	0.186091	0.274317
ENSG00000100211	CBY1	0.889567	0.0939674	0.20017	0.296446	-0.256946	0.0210811	0.0466546
ENSG00000160695	VPS11	0.88964	-0.11043	0.000771663	0.0029901	-0.0122527	0.775331	0.833091
ENSG00000281706	ENSG00000281706	0.889703	-0.141352	0.200242	0.29653	-0.462744	0.0021309	0.0072354
ENSG00000102890	ELMO3	0.889974	0.146983	0.00987193	0.0253248	0.116257	0.186172	0.274374
ENSG00000110080	ST3GAL4	0.889974	0.120079	0.200398	0.296678	0.182825	0.142012	0.22138
ENSG00000225932	CTAGE4	0.890246	0.371932	0.200403	0.296678	-0.426682	0.168062	0.253049
ENSG00000078487	ZCWPW1	0.890246	-0.0618291	0.335957	0.445001	-0.234006	0.00116967	0.00450772
ENSG00000260005	ENSG00000260005	0.890549	-0.658507	0.000774357	0.00299695	-0.245127	0.276224	0.37646
ENSG00000100276	RASL10A	0.890653	-0.154064	0.200727	0.297089	-0.403183	0.00950639	0.0241973
ENSG00000155906	RMND1	0.890789	0.0760672	0.0461111	0.0901797	-0.0805744	0.18667	0.274982
ENSG00000261326	LINC01355	0.890853	0.772772	0.000775808	0.00300137	0.307461	0.428322	0.531164
ENSG00000158813	EDA	0.891061	-0.22817	0.200971	0.297383	-0.545904	0.00340416	0.0104915
ENSG00000157870	PRXL2B	0.891156	-0.0174885	0.741285	0.811947	-0.257174	0.00117699	0.00453052
ENSG00000251555	ENSG00000251555	0.891196	-0.60845	0.0723688	0.130521	-0.346906	0.186779	0.27508
ENSG00000170417	TMEM182	0.891332	-0.101395	0.201186	0.297656	-0.299684	0.025892	0.0552053
ENSG00000011454	RABGAP1	0.891468	-0.0413416	0.126599	0.205789	0.0478052	0.186864	0.275163
ENSG00000089163	SIRT4	0.891468	0.149798	0.201221	0.297663	-0.231218	0.16506	0.249679
ENSG00000266405	CBX3P2	0.89174	-0.171906	0.0171459	0.0400579	-0.130974	0.186939	0.275225
ENSG00000104361	NIPAL2	0.891876	-0.163878	0.201576	0.298112	-0.166205	0.0395482	0.0781701
ENSG00000138434	ITPRID2	0.891913	-0.0190063	0.758871	0.826555	0.231792	0.00118524	0.00455771
ENSG00000261208	ENSG00000261208	0.892011	-0.219368	0.201584	0.298112	-0.368257	0.0777267	0.135966
ENSG00000105366	SIGLEC8	0.892064	1.67209	0.000783852	0.00302766	NA	NA	NA
ENSG00000144152	FBLN7	0.892064	-0.167016	0.207259	0.304481	-0.581402	0.00118663	0.00456216
ENSG00000073756	PTGS2	0.892147	0.330624	0.201587	0.298112	-0.417322	0.108222	0.177751
ENSG00000121741	ZMYM2	0.892216	-0.132301	0.000784601	0.00302953	-0.0948375	0.210507	0.302668
ENSG00000251314	ENSG00000251314	0.892283	0.130085	0.126657	0.205852	-0.16885	0.187138	0.275441
ENSG00000141030	COPS3	0.892555	0.110447	0.11312	0.187924	0.0912337	0.187265	0.275579
ENSG00000118985	ELL2	0.892963	0.28026	0.034725	0.0718362	0.239167	0.187825	0.276347
ENSG00000047644	WWC3	0.893235	0.100772	0.149329	0.235255	0.0768097	0.187892	0.276399
ENSG00000240288	GHRLOS	0.893235	0.0992547	0.202129	0.298712	-0.146112	0.163949	0.248306
ENSG00000273611	ZNHIT3	0.893371	-0.137334	0.0026901	0.00847811	-0.0616567	0.187903	0.276399
ENSG00000174749	FAM241A	0.893371	0.0764135	0.202156	0.298712	0.127365	0.0684753	0.12246
ENSG00000115520	COQ10B	0.893427	-0.218044	0.000789875	0.00304478	-0.0446878	0.672482	0.748053
ENSG00000242265	PEG10	0.893643	-0.242643	0.202174	0.298712	-0.494661	0.0129662	0.031266
ENSG00000286545	ENSG00000286545	0.893779	-0.219691	0.202177	0.298712	-0.744417	0.00172494	0.00610362
ENSG00000174358	SLC6A19	0.893915	0.779149	0.202216	0.298727	1.70876	0.0106818	0.0266247
ENSG00000196505	GDAP2	0.894032	-0.173519	0.00079137	0.00304867	0.0276362	0.700389	0.771965
ENSG00000232133	IMPDH1P10	0.894032	0.41526	0.234908	0.336229	1.39146	0.00120268	0.00461194
ENSG00000119638	NEK9	0.894187	0.115302	0.00206982	0.00681528	0.0879242	0.188245	0.276775
ENSG00000149970	CNKSR2	0.894187	-0.187882	0.202237	0.298727	-0.289647	0.0998558	0.166243
ENSG00000211790	TRAV8-4	0.894323	0.20181	0.202249	0.298727	-0.426074	0.0720266	0.127631
ENSG00000269179	ENSG00000269179	0.894335	-0.171519	0.485631	0.590747	0.832622	0.00120485	0.00461839
ENSG00000230454	ENSG00000230454	0.894459	0.405887	0.00628708	0.0173428	0.246345	0.188414	0.27697
ENSG00000125812	GZF1	0.894486	-0.34108	0.000793087	0.00305361	-0.140643	0.344687	0.448665
ENSG00000227953	LINC01341	0.894637	-0.0337129	0.830597	0.881221	-0.495784	0.00120582	0.00462032
ENSG00000135900	MRPL44	0.894731	-0.142969	0.00652063	0.0178905	0.0898242	0.188544	0.27713
ENSG00000254901	BORCS8	0.894867	0.158656	0.188223	0.282697	-0.248605	0.188569	0.277147
ENSG00000155393	HEATR3	0.894867	-0.0936524	0.202841	0.2995	-0.165356	0.00323587	0.0100757
ENSG00000198574	SH2D1B	0.895003	-0.429084	0.0066209	0.0181246	-0.232918	0.188696	0.277298
ENSG00000131849	ZNF132	0.895091	0.438516	0.000796147	0.00306296	0.215875	0.269945	0.369655
ENSG00000067057	PFKP	0.89514	0.0890977	0.20287	0.299507	0.174093	0.0569456	0.10535
ENSG00000258056	ENSG00000258056	0.895412	0.320355	0.00104841	0.00386284	0.185347	0.18907	0.277798
ENSG00000232855	ENSG00000232855	0.895684	-0.282769	0.0140956	0.0340626	-0.222803	0.189143	0.277863
ENSG00000287005	ENSG00000287005	0.89582	0.298795	0.196067	0.291838	0.471154	0.189158	0.277864
ENSG00000197308	GATA3-AS1	0.895956	-0.31081	0.203555	0.300378	-1.02934	0.00286343	0.00912773
ENSG00000170322	NFRKB	0.896149	-0.124303	0.000802886	0.00308461	-0.0405869	0.44644	0.548075
ENSG00000259479	SORD2P	0.896365	0.239492	0.203668	0.300481	-0.305461	0.0976939	0.163361
ENSG00000133704	IPO8	0.896501	0.0794354	0.0116883	0.0292013	0.077221	0.189692	0.278543
ENSG00000278238	ENSG00000278238	0.896638	0.293005	0.188842	0.283402	0.323439	0.189717	0.278559
ENSG00000131871	SELENOS	0.896638	0.0864015	0.203767	0.300581	0.124519	0.128717	0.204586
ENSG00000273819	ENPP7P7	0.896754	0.147644	0.440811	0.549137	-0.810148	0.00122091	0.00466517
ENSG00000135436	FAM186B	0.896774	-0.395986	0.0353939	0.072948	-0.336734	0.189987	0.278934
ENSG00000246662	LINC00535	0.896774	-0.241182	0.203914	0.300774	-0.638611	0.00982329	0.0248892
ENSG00000160345	C9orf116	0.89691	-0.307913	0.0151082	0.0360964	-0.267538	0.190048	0.279002
ENSG00000147010	SH3KBP1	0.897183	0.0625277	0.0870906	0.152264	0.0552502	0.190145	0.279102
ENSG00000259539	ENSG00000259539	0.897207	-0.0679193	0.511577	0.614874	-0.375259	0.00122337	0.00467181
ENSG00000103423	DNAJA3	0.897319	0.110241	0.0817319	0.1446	-0.133262	0.1902	0.279161
ENSG00000232748	ENSG00000232748	0.897455	0.285606	0.204365	0.301325	0.509038	0.0574476	0.106034
ENSG00000189045	ANKDD1B	0.897591	-0.280993	0.00748322	0.0200693	-0.153256	0.190306	0.279275
ENSG00000255446	ENSG00000255446	0.897591	-0.237351	0.204386	0.301333	-0.69348	0.00207684	0.00708795
ENSG00000224613	ENSG00000224613	0.897661	0.490409	0.00081151	0.00311159	0.354106	0.206026	0.297642
ENSG00000176595	KBTBD11	0.897728	0.240753	0.00692515	0.0188222	0.17187	0.190342	0.279305
ENSG00000236529	ENSG00000236529	0.897728	0.241484	0.204408	0.301344	0.605832	0.0167095	0.0385421
ENSG00000092969	TGFB2	0.897812	-0.0574689	0.768556	0.833829	-0.917529	0.00122598	0.0046781
ENSG00000111731	C2CD5	0.897864	-0.0461776	0.204489	0.30144	0.137948	0.00877787	0.0226653
ENSG00000155252	PI4K2A	0.897963	-0.278232	0.000812606	0.00311456	0.036795	0.81388	0.864183
ENSG00000173145	NOC3L	0.898	0.106266	0.119848	0.19691	0.139188	0.190711	0.279805
ENSG00000285571	ENSG00000285571	0.898	-0.222063	0.204507	0.301444	-0.745142	0.0016448	0.0058803
ENSG00000197016	ZNF470	0.898114	0.403033	0.000815947	0.00312675	0.172801	0.350279	0.453864
ENSG00000077232	DNAJC10	0.898137	-0.0571733	0.204559	0.301497	-0.211617	0.0080443	0.0210753
ENSG00000132382	MYBBP1A	0.898409	-0.0682551	0.204727	0.301699	-0.1348	0.011222	0.0277847
ENSG00000261879	ZNF594-DT	0.898567	-0.0427956	0.625022	0.714516	-0.355459	0.0012326	0.00469869
ENSG00000164823	OSGIN2	0.898819	0.0799253	0.204989	0.302016	0.121449	0.124392	0.19905
ENSG00000214796	TUBA5P	0.898955	0.852847	0.00500998	0.0143015	0.691135	0.191249	0.280446
ENSG00000160993	ALKBH4	0.898955	0.0622282	0.205071	0.302114	0.190634	0.0095461	0.0242792
ENSG00000257176	ENSG00000257176	0.899091	-0.136374	0.205153	0.302212	-0.18699	0.124388	0.19905
ENSG00000226833	ENSG00000226833	0.899228	0.179414	0.0611093	0.113622	-0.165194	0.191431	0.28067
ENSG00000253986	ENSG00000253986	0.899228	0.498838	0.205249	0.30233	0.916656	0.0561361	0.104077
ENSG00000205639	MFSD2B	0.899364	0.360636	0.205271	0.302339	0.774941	0.00611658	0.0168518
ENSG00000166046	TCP11L2	0.899637	-0.106065	0.197324	0.293327	-0.153165	0.191651	0.280929
ENSG00000143443	C1orf56	0.899774	0.207366	0.0445828	0.0877245	0.208958	0.191747	0.281048
ENSG00000100209	HSCB	0.899774	0.198566	0.000822701	0.00314474	0.01621	0.850888	0.892834
ENSG00000135045	C9orf40	0.89991	0.204939	0.0432331	0.0856527	0.112381	0.191806	0.281113
ENSG00000146701	MDH2	0.900183	0.05379	0.103319	0.174782	0.0566177	0.191855	0.281124
ENSG00000176108	CHMP6	0.900183	0.0466371	0.20551	0.302554	0.104131	0.0500342	0.094638
ENSG00000271858	ENSG00000271858	0.90032	-0.31113	0.0150447	0.0359625	-0.230752	0.191868	0.281124
ENSG00000149792	MRPL49	0.90032	0.0532437	0.205533	0.302562	0.149919	0.00493304	0.0141497
ENSG00000111667	USP5	0.900456	0.0819237	0.0402475	0.0808071	-0.0796061	0.191872	0.281124
ENSG00000257681	ENSG00000257681	0.900529	0.507659	0.000826444	0.00315701	0.123619	0.550866	0.644194
ENSG00000028839	TBPL1	0.900529	0.0439904	0.424122	0.532849	0.174915	0.00124924	0.00474998
ENSG00000100296	THOC5	0.900729	0.15268	0.00281916	0.00882199	0.079231	0.192084	0.281392
ENSG00000108823	SGCA	0.900729	-0.23904	0.205637	0.302643	-0.696547	0.00561761	0.0157077
ENSG00000145833	DDX46	0.900866	-0.0364176	0.161021	0.249825	-0.0543856	0.192103	0.281398
ENSG00000120594	PLXDC2	0.901002	0.136576	0.138673	0.221633	0.110972	0.192289	0.281641
ENSG00000288597	ENSG00000288597	0.901002	-0.179148	0.205704	0.302696	-0.58351	0.00422304	0.012524
ENSG00000205927	OLIG2	0.901132	1.48823	0.00082936	0.00316522	NA	NA	NA
ENSG00000230487	PSMG3-AS1	0.901139	0.162115	0.0130543	0.0319683	-0.111969	0.192297	0.281641
ENSG00000139597	N4BP2L1	0.901139	-0.058684	0.205715	0.302696	-0.111406	0.0847614	0.145744
ENSG00000275383	ENSG00000275383	0.901276	-0.331913	0.075373	0.135011	-0.363796	0.192365	0.281718
ENSG00000142396	ERVK3-1	0.901412	0.129916	0.205921	0.302953	0.295642	0.0129196	0.0311731
ENSG00000006831	ADIPOR2	0.901585	0.0247297	0.484473	0.589597	0.133602	0.00125794	0.00477646
ENSG00000112599	GUCA1B	0.901685	-0.080885	0.206064	0.303117	-0.222949	0.00804608	0.0210771
ENSG00000114491	UMPS	0.901735	0.236146	0.000831827	0.00317258	0.0991699	0.327306	0.431239
ENSG00000140612	SEC11A	0.901822	-0.0536275	0.206105	0.303155	-0.0847871	0.158292	0.241365
ENSG00000115257	PCSK4	0.902505	-0.171508	0.130699	0.210946	-0.160689	0.192885	0.282287
ENSG00000141905	NFIC	0.902505	0.0654899	0.206249	0.303251	0.10262	0.0737825	0.13018
ENSG00000074276	CDHR2	0.90264	0.312045	0.000838878	0.0031957	0.00405292	0.981873	0.986467
ENSG00000122490	SLC66A2	0.902642	0.111818	0.206365	0.303399	0.217451	0.0526105	0.0985848
ENSG00000170425	ADORA2B	0.902915	0.220159	0.118454	0.195033	0.188569	0.193017	0.282405
ENSG00000121073	SLC35B1	0.902915	0.068254	0.206744	0.30391	0.206226	0.00471495	0.01366
ENSG00000074054	CLASP1	0.902941	-0.120072	0.000842471	0.00320813	0.00734176	0.908552	0.933618
ENSG00000211786	TRAV8-2	0.903052	-0.212304	0.206814	0.30399	-0.594297	0.00503435	0.0143806
ENSG00000228672	PROB1	0.903189	0.389464	0.00216022	0.00705432	0.192924	0.193043	0.282412
ENSG00000174231	PRPF8	0.903326	-0.0433641	0.179289	0.272186	0.0579923	0.193061	0.282417
ENSG00000055130	CUL1	0.903393	-0.00217005	0.975943	0.98247	0.407301	0.00126648	0.00479757
ENSG00000166780	BMERB1	0.903462	-0.388169	0.00503039	0.0143471	-0.153017	0.193091	0.282439
ENSG00000108773	KAT2A	0.903599	-0.175164	0.00140077	0.00492286	-0.109735	0.193152	0.282506
ENSG00000143157	POGK	0.903695	-0.145622	0.000847983	0.00322596	-0.00282925	0.944152	0.958183
ENSG00000204257	HLA-DMA	0.903736	-0.215454	0.20712	0.304324	-0.240111	0.018435	0.0417793
ENSG00000185803	SLC52A2	0.903873	0.156725	0.00329515	0.0100575	0.096306	0.193303	0.282685
ENSG00000261505	ENSG00000261505	0.903873	-0.354914	0.207207	0.30443	0.697942	0.0782502	0.136668
ENSG00000186300	ZNF555	0.904146	-0.0843535	0.20728	0.304481	-0.169304	0.054833	0.102086
ENSG00000219507	FTH1P8	0.904146	-0.098985	0.47957	0.585185	0.569302	0.0012701	0.00480654
ENSG00000165684	SNAPC4	0.904283	-0.0433319	0.207289	0.304481	-0.116217	0.0150182	0.035294
ENSG00000089472	HEPH	0.90442	0.426842	0.0891654	0.15508	0.494931	0.193577	0.283
ENSG00000112695	COX7A2	0.90442	0.0506969	0.207349	0.304539	0.0896748	0.122696	0.197038
ENSG00000211460	TSN	0.904598	-0.109757	0.000856042	0.00325279	0.00575867	0.89374	0.92341
ENSG00000149716	LTO1	0.904693	-0.06206	0.207431	0.304621	-0.105428	0.0855627	0.146784
ENSG00000156170	NDUFAF6	0.90483	-0.0577158	0.207458	0.304637	-0.115546	0.0633408	0.114874
ENSG00000166169	POLL	0.904967	0.152574	0.096828	0.165707	0.104378	0.193753	0.283171
ENSG00000184508	HDDC3	0.90505	0.164875	0.000859845	0.00326533	0.0740078	0.39084	0.495329
ENSG00000236753	MKLN1-AS	0.905104	0.132279	0.16122	0.250065	-0.167194	0.193788	0.283201
ENSG00000285655	ENSG00000285655	0.905104	-0.19152	0.207503	0.304657	-0.520565	0.0436501	0.0848206
ENSG00000070388	FGF22	0.905378	-0.254691	0.207628	0.304795	-0.42046	0.15857	0.241695
ENSG00000187994	RINL	0.905502	0.204584	0.00086721	0.00329136	-0.0174069	0.852817	0.894227
ENSG00000237633	ENSG00000237633	0.905652	-0.300098	0.169196	0.259767	0.525735	0.194008	0.283438
ENSG00000211785	TRAV12-1	0.905652	-0.0390066	0.810968	0.866624	-0.556956	0.00127908	0.00483112
ENSG00000287564	ENSG00000287564	0.905789	0.367221	0.0132825	0.0324205	0.35201	0.194291	0.283829
ENSG00000198836	OPA1	0.905926	-0.0631014	0.208096	0.30539	0.0960865	0.190664	0.279758
ENSG00000171291	ZNF439	0.905953	-0.11198	0.273067	0.377807	-0.38943	0.00128276	0.0048431
ENSG00000106683	LIMK1	0.906199	0.0828355	0.0830487	0.146463	0.0731928	0.19468	0.284333
ENSG00000103111	MON1B	0.906199	0.0548154	0.208217	0.305521	0.104914	0.0512489	0.0965292
ENSG00000069188	SDK2	0.906254	0.0038462	0.98497	0.988627	-0.598528	0.00128494	0.00484946
ENSG00000286846	ENSG00000286846	0.906336	-0.30124	0.0460993	0.0901693	-0.299384	0.194997	0.284774
ENSG00000263657	ENSG00000263657	0.90661	0.315839	0.128488	0.208165	0.436609	0.195163	0.284974
ENSG00000163882	POLR2H	0.90661	0.062715	0.208303	0.305577	-0.113298	0.137506	0.215642
ENSG00000070985	TRPM5	0.907158	-0.588542	0.015617	0.0371111	-0.424859	0.195593	0.285498
ENSG00000175591	P2RY2	0.907158	-0.174166	0.208645	0.305972	0.620811	0.0117634	0.0288553
ENSG00000226856	THORLNC	0.907432	-0.374972	0.0530003	0.100993	-0.362058	0.195698	0.285626
ENSG00000137960	GIPC2	0.907457	0.442761	0.000885885	0.0033537	0.242237	0.23433	0.330143
ENSG00000117682	DHDDS	0.90757	0.0676123	0.0464342	0.090669	0.0482781	0.195899	0.285898
ENSG00000275074	NUDT18	0.907707	0.0776492	0.177661	0.270221	0.0974974	0.195927	0.285909
ENSG00000196843	ARID5A	0.907758	-0.314693	0.000886804	0.00335589	0.0388549	0.786935	0.842516
ENSG00000130475	FCHO1	0.907758	0.0238233	0.589078	0.684427	-0.176718	0.00129811	0.00488904
ENSG00000125746	EML2	0.907981	0.0964911	0.0114005	0.0285815	-0.0664727	0.196039	0.286036
ENSG00000257759	ENSG00000257759	0.907981	-0.146823	0.209168	0.306614	-0.364999	0.0373516	0.0745605
ENSG00000164151	ICE1	0.908059	-0.148764	0.000889842	0.00336607	0.0595475	0.305452	0.407754
ENSG00000147082	CCNB3	0.908118	-0.208308	0.104793	0.176721	-0.238235	0.196127	0.286144
ENSG00000285901	ENSG00000285901	0.908118	-0.192469	0.209374	0.306872	-0.421467	0.0830817	0.143381
ENSG00000230148	HOXB-AS1	0.908209	-0.0228862	0.838608	0.887033	-0.364761	0.00130034	0.00489507
ENSG00000253392	ENSG00000253392	0.908529	0.159885	0.0465507	0.0908417	-0.172934	0.196255	0.286259
ENSG00000227039	ITGB2-AS1	0.90866	-0.070933	0.374354	0.48346	-0.248907	0.0013018	0.00489779
ENSG00000007923	DNAJC11	0.908666	-0.0450227	0.209551	0.307047	-0.150862	0.00337275	0.0104119
ENSG00000186204	CYP4F12	0.908961	0.801684	0.000898161	0.00339358	-0.178162	0.479954	0.579755
ENSG00000069275	NUCKS1	0.909078	-0.0723187	0.159041	0.247385	-0.0663421	0.196593	0.286661
ENSG00000182389	CACNB4	0.909111	-0.031921	0.829008	0.879946	-0.51084	0.00130403	0.00490332
ENSG00000267476	ENSG00000267476	0.909352	-0.273009	0.209816	0.307321	0.477885	0.134584	0.212301
ENSG00000085185	BCORL1	0.909712	0.236853	0.000906155	0.00342045	0.110897	0.264138	0.36337
ENSG00000215765	ENSG00000215765	0.909764	-0.432169	0.0132655	0.0323879	0.213673	0.197029	0.287199
ENSG00000181017	OR56B2P	0.909764	-0.291628	0.209917	0.30741	0.407553	0.188075	0.276618
ENSG00000184792	OSBP2	0.909901	0.461437	0.210024	0.307545	0.956031	0.00788908	0.0207555
ENSG00000197136	PCNX3	0.910012	-0.0937881	0.000906866	0.00342181	-0.0118716	0.804408	0.856755
ENSG00000137720	C11orf1	0.910038	-0.171602	0.0239251	0.0526346	-0.111371	0.197195	0.287399
ENSG00000152332	UHMK1	0.910163	-0.120045	0.000907309	0.00342281	0.0301826	0.53108	0.626856
ENSG00000267168	ENSG00000267168	0.910313	-0.170124	0.210551	0.308247	0.299017	0.172633	0.258141
ENSG00000167046	ENSG00000167046	0.910587	0.634572	0.00436506	0.0127472	0.496939	0.197451	0.28767
ENSG00000105953	OGDH	0.910725	0.131201	0.00278873	0.00874213	0.0963151	0.197456	0.28767
ENSG00000233426	EIF3FP3	0.910862	-0.311156	0.0277956	0.0596427	-0.238172	0.197736	0.288046
ENSG00000226312	CFLAR-AS1	0.910862	0.354729	0.210872	0.30861	1.00806	0.041089	0.0805898
ENSG00000175110	MRPS22	0.911064	-0.155663	0.000914511	0.00344597	0.0283134	0.576892	0.667041
ENSG00000238142	ENSG00000238142	0.911137	-0.165058	0.0517324	0.0990913	-0.117123	0.197779	0.288076
ENSG00000132204	LINC00470	0.911137	-0.549936	0.210913	0.308637	-0.684797	0.00449853	0.0131692
ENSG00000288009	ENSG00000288009	0.911411	0.234217	0.152782	0.239665	0.34104	0.197949	0.28828
ENSG00000231105	ECE1-AS1	0.911411	0.135977	0.211115	0.308885	-0.375846	0.0259403	0.0552815
ENSG00000132024	CC2D1A	0.911514	-0.0163831	0.600034	0.693574	0.115983	0.00132672	0.00497316
ENSG00000092036	HAUS4	0.911549	0.159223	0.211185	0.308965	0.313867	0.143114	0.222666
ENSG00000256706	ENSG00000256706	0.911664	0.530251	0.000916732	0.00345165	-0.033615	0.880291	0.91401
ENSG00000131584	ACAP3	0.911686	-0.0419115	0.211608	0.30956	-0.139343	0.00452438	0.0132249
ENSG00000143190	POU2F1	0.911961	-0.103668	0.0895932	0.155727	0.130541	0.198038	0.288322
ENSG00000168067	MAP4K2	0.912098	-0.0649712	0.0839633	0.147781	-0.062652	0.198068	0.288344
ENSG00000182240	BACE2	0.912114	0.0448058	0.766859	0.832129	-0.491508	0.00133497	0.00500018
ENSG00000117751	PPP1R8	0.912373	0.0585755	0.211884	0.309847	0.177125	0.00222702	0.00749985
ENSG00000198873	GRK5	0.912414	-0.175886	0.000921602	0.00346663	-0.0866807	0.221298	0.315602
ENSG00000198060	MARCHF5	0.912414	0.0372624	0.373344	0.482605	0.200493	0.00133833	0.00501081
ENSG00000071242	RPS6KA2	0.912511	-0.183276	0.0179902	0.0416595	-0.134636	0.198118	0.288352
ENSG00000182165	TP53TG1	0.912511	-0.0670915	0.211937	0.309901	-0.170983	0.0122159	0.0297689
ENSG00000248455	LINC02217	0.912564	1.29297	0.000922908	0.00347087	NA	NA	NA
ENSG00000104894	CD37	0.912648	-0.0659921	0.212067	0.310057	0.074857	0.132703	0.209869
ENSG00000225331	LINC01678	0.912785	-0.526586	0.0288322	0.0615271	-0.35321	0.19844	0.288778
ENSG00000106565	TMEM176B	0.912785	-0.359785	0.212075	0.310057	-0.223893	0.116938	0.18938
ENSG00000267062	ENSG00000267062	0.912923	0.348202	0.0597479	0.111465	0.373435	0.19852	0.288872
ENSG00000169314	C22orf15	0.912923	0.208879	0.212136	0.310111	-0.634809	0.00451114	0.0131961
ENSG00000103707	MTFMT	0.913015	0.155484	0.000928547	0.00349005	0.037661	0.644889	0.724963
ENSG00000151552	QDPR	0.91306	-0.072927	0.21215	0.310111	-0.103108	0.143892	0.223638
ENSG00000107281	NPDC1	0.913165	0.0212491	0.860719	0.9034	-0.358666	0.00134115	0.00501651
ENSG00000246067	RAB30-DT	0.913315	0.331022	0.000931031	0.00349803	0.122249	0.421524	0.52455
ENSG00000106144	CASP2	0.913335	-0.0440048	0.212281	0.310264	-0.110657	0.0716975	0.127163
ENSG00000065978	YBX1	0.913748	-0.107536	0.135527	0.2175	-0.109558	0.199002	0.289442
ENSG00000152749	GPR180	0.913748	0.0779148	0.212528	0.310551	0.236211	0.00842663	0.0219165
ENSG00000255571	MIR9-3HG	0.914023	-0.185638	0.212762	0.31085	-0.251324	0.0599989	0.109831
ENSG00000243566	UPK3B	0.914214	-0.101912	0.321829	0.430754	-0.498598	0.00134591	0.00502754
ENSG00000179941	BBS10	0.914364	0.307055	0.000940956	0.00353054	-0.0154846	0.92619	0.945785
ENSG00000244119	PDCL3P4	0.914814	-0.0271039	0.808089	0.864174	-0.485753	0.00134762	0.00502919
ENSG00000115266	APC2	0.915124	-0.211219	0.160172	0.248705	-0.263171	0.200051	0.29075
ENSG00000211820	TRAV41	0.915261	-0.2455	0.213374	0.311533	-0.474906	0.0152996	0.0357637
ENSG00000113441	LNPEP	0.915399	-0.0457973	0.21346	0.311635	0.103635	0.137425	0.215577
ENSG00000120533	ENY2	0.915413	-0.127252	0.000951299	0.00356453	0.0646269	0.348082	0.451775
ENSG00000166192	SENP8	0.915563	0.528821	0.000953514	0.00357213	0.119483	0.644197	0.724522
ENSG00000271780	ENSG00000271780	0.915674	0.267233	0.00543339	0.015341	0.199151	0.200674	0.291557
ENSG00000182400	TRAPPC6B	0.915713	0.189201	0.00096269	0.00360459	0.0304811	0.762205	0.822591
ENSG00000088930	XRN2	0.91595	0.0466687	0.213856	0.312119	0.11155	0.0402785	0.0792974
ENSG00000164978	NUDT2	0.916012	0.196015	0.000962899	0.00360459	0.060838	0.254196	0.352301
ENSG00000260808	ENSG00000260808	0.916162	0.282243	0.344342	0.453571	1.54666	0.00135315	0.0050419
ENSG00000129636	ITFG1	0.916501	0.0494786	0.21419	0.312514	0.115761	0.011016	0.0273518
ENSG00000165813	CCDC186	0.916638	-0.0726421	0.150027	0.236163	0.111289	0.201109	0.292045
ENSG00000106609	TMEM248	0.916761	0.0168192	0.446605	0.554778	0.081623	0.00135594	0.00504839
ENSG00000161847	RAVER1	0.916776	0.0371302	0.214503	0.312908	0.0880212	0.0143502	0.0340094
ENSG00000083099	LYRM2	0.917189	-0.0466697	0.214674	0.313101	0.105274	0.0197797	0.0442918
ENSG00000101811	CSTF2	0.917327	0.149886	0.00135599	0.00479762	0.0820904	0.201343	0.292266
ENSG00000157368	IL34	0.917465	-0.2069	0.214858	0.313311	-0.639444	0.00375614	0.0113803
ENSG00000186919	ZACN	0.91751	0.138518	0.467967	0.574841	0.906977	0.00135905	0.00505512
ENSG00000235007	ENSG00000235007	0.917603	0.233585	0.127624	0.207059	0.211643	0.201381	0.292287
ENSG00000157557	ETS2	0.917603	0.170365	0.214866	0.313311	0.332198	0.0730747	0.129179
ENSG00000182149	IST1	0.917809	-0.125102	0.000971115	0.00362758	0.00812014	0.918198	0.940221
ENSG00000151151	IPMK	0.918016	0.168845	0.0574079	0.107814	0.10081	0.201821	0.292859
ENSG00000279164	ENSG00000279164	0.918016	0.294578	0.215039	0.313493	0.629746	0.0851139	0.146183
ENSG00000166819	PLIN1	0.91843	-0.386719	0.032957	0.0687575	-0.293737	0.202109	0.293211
ENSG00000269982	ENSG00000269982	0.918558	0.0360045	0.795229	0.853753	-0.643934	0.00136687	0.00507686
ENSG00000232070	TMEM253	0.918568	-0.33362	0.215349	0.313851	-0.72907	0.0578797	0.106669
ENSG00000235903	CPB2-AS1	0.918707	0.0794016	0.712774	0.788735	1.05297	0.001367	0.00507686
ENSG00000171163	ZNF692	0.918844	0.0768199	0.21548	0.313994	-0.196856	0.0559204	0.103691
ENSG00000278156	TSC22D1-AS1	0.918981	0.163578	0.215548	0.31407	-0.488081	0.0139584	0.0332436
ENSG00000150712	MTMR12	0.919119	-0.0323245	0.215578	0.31409	0.0618387	0.152422	0.233929
ENSG00000169247	SH3TC2	0.919257	0.265183	0.21567	0.314183	0.696704	0.00204276	0.00699017
ENSG00000243667	WDR92	0.919455	0.371176	0.000979843	0.00365245	-0.0626638	0.73846	0.803241
ENSG00000139687	RB1	0.919533	0.0555408	0.215722	0.314228	0.0879888	0.0925101	0.156371
ENSG00000245164	LINC00861	0.919671	-0.180747	0.215833	0.314368	-0.711253	0.00139041	0.005147
ENSG00000258694	LINC02319	0.919947	-0.373745	0.141474	0.225145	-0.314633	0.20295	0.294189
ENSG00000285579	ENSG00000285579	0.919947	-0.269056	0.215957	0.314501	-0.679706	0.00439284	0.0129283
ENSG00000072756	TRNT1	0.920352	0.138518	0.000989041	0.00368205	0.0528946	0.357726	0.461635
ENSG00000224666	ETV7-AS1	0.920352	NA	NA	NA	1.69143	0.00138068	0.00511663
ENSG00000160282	FTCD	0.920361	-0.252132	0.216114	0.314658	-0.304769	0.0907613	0.153891
ENSG00000125510	OPRL1	0.920637	0.215503	0.0470553	0.0916791	0.153451	0.203407	0.29474
ENSG00000142556	ZNF614	0.920637	-0.107861	0.216317	0.314902	0.23716	0.0608643	0.111074
ENSG00000186834	HEXIM1	0.920775	0.116598	0.123522	0.201734	0.0971095	0.203449	0.29478
ENSG00000205791	LOH12CR2	0.920801	0.705265	0.000990214	0.00368474	0.370084	0.243217	0.340012
ENSG00000168386	FILIP1L	0.920913	-0.369684	0.0403839	0.0810224	0.340386	0.203554	0.29491
ENSG00000184574	LPAR5	0.920913	0.12554	0.216346	0.314902	0.357146	0.0240875	0.0520795
ENSG00000118855	MFSD1	0.921052	0.0866287	0.216459	0.315043	0.257962	0.00177995	0.00625929
ENSG00000249259	ENSG00000249259	0.921328	0.358674	0.0662849	0.121351	-0.398576	0.203701	0.295042
ENSG00000257950	P2RX5-TAX1BP3	0.921328	-0.175512	0.216698	0.315343	-0.297443	0.0556572	0.103322
ENSG00000162631	NTNG1	0.921466	-0.314021	0.2168	0.315469	-0.685103	0.0240439	0.0519969
ENSG00000229246	LINC00377	0.921548	NA	NA	NA	-0.872565	0.00139326	0.00515491
ENSG00000286511	ENSG00000286511	0.921604	0.228088	0.216854	0.315523	0.396693	0.132836	0.210041
ENSG00000248516	ENSG00000248516	0.921697	0.0261379	0.925203	0.949256	1.01222	0.00139335	0.00515491
ENSG00000106443	PHF14	0.921742	-0.0577218	0.111706	0.186003	-0.0591216	0.203854	0.295207
ENSG00000186998	EMID1	0.921742	0.311195	0.216935	0.315617	0.596527	0.0596919	0.109355
ENSG00000272754	ENSG00000272754	0.92188	0.172788	0.139336	0.222418	0.2441	0.203866	0.295207
ENSG00000111837	MAK	0.92188	0.23791	0.217014	0.315691	0.371095	0.0635449	0.115188
ENSG00000112996	MRPS30	0.921996	-0.145763	0.00100761	0.00374367	0.0308448	0.533227	0.628587
ENSG00000269237	ENSG00000269237	0.921996	-0.0893176	0.480919	0.586374	-0.457189	0.00139541	0.00516056
ENSG00000274525	ENSG00000274525	0.922018	0.436902	0.00490123	0.0140489	0.20419	0.204033	0.295426
ENSG00000060971	ACAA1	0.922295	0.134137	0.0137314	0.0333169	0.0774138	0.204282	0.295742
ENSG00000173517	PEAK1	0.922295	-0.0332034	0.471516	0.578092	0.165756	0.00139858	0.00517032
ENSG00000248489	LINC02062	0.922444	0.297413	0.00100988	0.00374991	0.0926326	0.542637	0.636743
ENSG00000099994	SUSD2	0.922571	-0.162257	0.217355	0.316086	-0.4014	0.00414457	0.0123443
ENSG00000105552	BCAT2	0.922593	0.17189	0.00101004	0.00374991	-0.0489583	0.502047	0.6004
ENSG00000210082	MT-RNR2	0.922892	0.0536576	0.483879	0.589095	0.344951	0.00140553	0.00519038
ENSG00000274512	TBC1D3L	0.922986	0.24272	0.217847	0.316731	0.182842	0.0191185	0.0430518
ENSG00000147485	PXDNL	0.923124	0.123629	0.217878	0.316752	-0.191843	0.184628	0.272598
ENSG00000225205	ENSG00000225205	0.923191	0.23508	0.00101212	0.00375436	-0.0131398	0.88732	0.918889
ENSG00000162733	DDR2	0.923262	0.218938	0.218184	0.317172	0.268434	0.172262	0.257726
ENSG00000287269	ENSG00000287269	0.9234	-0.324064	0.218391	0.31745	0.879887	0.0436058	0.0847515
ENSG00000148634	HERC4	0.923539	0.102453	0.0245835	0.0537905	-0.0929802	0.20486	0.296379
ENSG00000285737	LINC02680	0.923639	0.557974	0.00101371	0.00375849	0.0306938	0.865709	0.903692
ENSG00000204256	BRD2	0.923788	-0.120141	0.00101652	0.00376818	0.0235582	0.618786	0.703404
ENSG00000091947	TMEM101	0.923815	0.170479	0.00145386	0.00507725	0.0865815	0.204944	0.296457
ENSG00000256072	ENSG00000256072	0.924086	0.30698	0.283955	0.389431	1.46883	0.00141097	0.00520415
ENSG00000112624	BICRAL	0.92423	-0.0438826	0.218643	0.317673	-0.138076	0.00638389	0.0174638
ENSG00000146067	FAM193B	0.924368	-0.0563888	0.218735	0.317783	-0.126277	0.0057723	0.0160588
ENSG00000160188	RSPH1	0.924385	0.8334	0.00102006	0.00377843	0.163237	0.638641	0.719458
ENSG00000119669	IRF2BPL	0.924385	0.0588993	0.54967	0.649799	0.352194	0.00141372	0.00521225
ENSG00000211891	IGHE	0.924507	0.703521	0.0452702	0.0888159	0.45953	0.205193	0.296706
ENSG00000136045	PWP1	0.924683	-0.152532	0.00102378	0.00379075	0.000407005	0.994389	0.995404
ENSG00000063244	U2AF2	0.924832	-0.0175002	0.376606	0.485852	-0.0974342	0.0014158	0.00521699
ENSG00000171224	FAM241B	0.925337	-0.177611	0.219458	0.318668	-0.542579	0.0174072	0.039885
ENSG00000137801	THBS1	0.925475	-0.654585	0.0345301	0.0715092	0.45015	0.205793	0.297403
ENSG00000223834	ENSG00000223834	0.925578	-0.30973	0.255716	0.358806	-1.08259	0.00141912	0.00522426
ENSG00000273018	FAM106A	0.925727	0.05043	0.805619	0.862333	-0.461913	0.00142085	0.00522963
ENSG00000149639	SOGA1	0.925752	-0.114811	0.219745	0.319012	-0.242879	0.0132587	0.0318206
ENSG00000104524	PYCR3	0.925876	0.339004	0.00103373	0.00382178	0.0621419	0.69162	0.764219
ENSG00000170296	GABARAP	0.925891	0.154926	0.126932	0.206246	0.162706	0.20594	0.297549
ENSG00000151553	FAM160B1	0.926029	-0.0784832	0.219785	0.319023	0.163006	0.149628	0.230372
ENSG00000203321	CARNMT1-AS1	0.926306	-0.129564	0.219951	0.319216	-0.408631	0.0185856	0.0420514
ENSG00000173406	DAB1	0.926444	-0.153915	0.220061	0.319351	-0.310248	0.00500396	0.0143191
ENSG00000239672	NME1	0.92692	0.52331	0.00103701	0.00382845	NA	NA	NA
ENSG00000198825	INPP5F	0.926998	-0.211373	0.00272062	0.00855744	-0.0873728	0.206192	0.297749
ENSG00000103043	VAC14	0.927069	-0.114625	0.00103712	0.00382845	-0.0424009	0.347702	0.451494
ENSG00000258677	ENSG00000258677	0.927137	0.497028	0.00713418	0.0192689	0.381764	0.206276	0.297848
ENSG00000258867	LINC01146	0.927137	0.134379	0.220487	0.319851	0.266632	0.0923639	0.156178
ENSG00000166436	TRIM66	0.927276	-0.0988189	0.220527	0.319885	-0.277945	0.00237751	0.00790606
ENSG00000226791	LINC02611	0.927367	-0.12647	0.242095	0.344202	-0.455296	0.0014342	0.00526772
ENSG00000271853	ENSG00000271853	0.927414	-0.101438	0.220544	0.319886	-0.212502	0.0637709	0.115511
ENSG00000126768	TIMM17B	0.927553	0.0453676	0.220658	0.320026	0.174961	0.00170311	0.00604186
ENSG00000155755	TMEM237	0.927691	-0.16686	0.0433286	0.0858219	-0.115129	0.206552	0.298157
ENSG00000103226	NOMO3	0.927963	0.379347	0.00104432	0.00385067	0.0286108	0.855043	0.895589
ENSG00000125450	NUP85	0.927968	-0.0727191	0.0405643	0.0812836	-0.0571154	0.206725	0.298363
ENSG00000261456	TUBB8	0.927968	-0.593599	0.220762	0.320094	-0.5435	0.0123174	0.0299707
ENSG00000286067	ENSG00000286067	0.928246	-0.257498	0.220929	0.3203	0.669458	0.024442	0.0526869
ENSG00000107854	TNKS2	0.928384	-0.0705088	0.0099123	0.0254048	0.0660558	0.206864	0.298497
ENSG00000219201	ENSG00000219201	0.928384	0.211947	0.221074	0.320486	-0.317923	0.20444	0.295904
ENSG00000178397	FAM220A	0.928559	0.215203	0.00104842	0.00386284	0.121147	0.227826	0.322977
ENSG00000227486	ENSG00000227486	0.928661	-0.135797	0.221148	0.320545	-0.258468	0.0207405	0.0460644
ENSG00000288684	ENSG00000288684	0.9288	0.190777	0.0127584	0.03139	0.133445	0.207008	0.298637
ENSG00000167601	AXL	0.928857	0.0906625	0.725778	0.799889	1.84223	0.0014456	0.00529952
ENSG00000101470	TNNC2	0.928939	-0.137466	0.221346	0.320785	-0.269117	0.135604	0.213439
ENSG00000109929	SC5D	0.929005	-0.302312	0.0010518	0.0038731	0.125784	0.231373	0.326928
ENSG00000164961	WASHC5	0.929005	0.0228062	0.389723	0.499502	0.136951	0.00144711	0.00530406
ENSG00000235560	ENSG00000235560	0.929154	0.360351	0.0010529	0.00387639	0.181751	0.408246	0.512116
ENSG00000170509	HSD17B13	0.929494	0.361738	0.0320906	0.0672171	0.163009	0.207251	0.298877
ENSG00000146090	RASGEF1C	0.929601	-0.942202	0.00105811	0.00389337	-0.171613	0.570564	0.661505
ENSG00000198753	PLXNB3	0.929601	0.250124	0.273721	0.378442	0.754508	0.00144996	0.00531047
ENSG00000287938	ENSG00000287938	0.92975	1.23829	0.00105878	0.00389511	NA	NA	NA
ENSG00000162390	ACOT11	0.929899	-0.0397115	0.727674	0.801388	-0.398819	0.00145804	0.00533804
ENSG00000102174	PHEX	0.92991	-0.194288	0.221994	0.321556	-0.345112	0.0320568	0.0656942
ENSG00000226471	ENSG00000226471	0.930187	-0.113876	0.222062	0.321607	-0.312177	0.00192848	0.00668671
ENSG00000086589	RBM22	0.930196	-0.113338	0.00106181	0.00390404	0.00643018	0.883805	0.916526
ENSG00000215375	MYL5	0.930326	-0.182206	0.0100593	0.0257306	-0.125584	0.207718	0.299415
ENSG00000254275	LINC00824	0.930326	-0.30512	0.222198	0.32178	-0.553065	0.00812969	0.0212644
ENSG00000242294	STAG3L5P	0.930465	-0.177158	0.222302	0.321907	-0.445929	0.0910107	0.154282
ENSG00000011485	PPP5C	0.930643	0.0192652	0.728604	0.802001	-0.233228	0.00146532	0.00535962
ENSG00000110048	OSBP	0.930742	-0.0396833	0.222393	0.32199	0.0908941	0.108425	0.177949
ENSG00000102870	ZNF629	0.93102	-0.144182	0.0418356	0.0834263	0.115052	0.208275	0.300106
ENSG00000107890	ANKRD26	0.93102	-0.0541122	0.222513	0.322104	-0.151584	0.00575643	0.0160309
ENSG00000146247	PHIP	0.931238	-0.105312	0.00107063	0.00393113	0.0306677	0.57436	0.665056
ENSG00000259410	ENSG00000259410	0.931298	-0.53377	0.0148564	0.0356089	0.495898	0.20838	0.300213
ENSG00000223685	LINC00571	0.931298	0.128493	0.222539	0.322104	-0.236219	0.126909	0.20229
ENSG00000114062	UBE3A	0.931436	-0.108627	0.00369492	0.0110973	0.0749044	0.208457	0.300302
ENSG00000116157	GPX7	0.931436	0.102449	0.222608	0.32218	0.123706	0.172935	0.258474
ENSG00000184967	NOC4L	0.931535	-0.19357	0.00107126	0.0039314	0.0160425	0.766109	0.825846
ENSG00000153048	CARHSP1	0.931575	0.175148	0.0162462	0.0383304	-0.0971375	0.208499	0.300323
ENSG00000104883	PEX11G	0.931714	0.2051	0.197541	0.293604	0.214836	0.208503	0.300323
ENSG00000196739	COL27A1	0.931714	-0.28693	0.222697	0.322239	-0.527806	0.0753063	0.132434
ENSG00000141562	NARF	0.931833	0.202951	0.00107168	0.0039314	0.0670819	0.310032	0.412728
ENSG00000176723	ZNF843	0.931853	-0.197222	0.222698	0.322239	-0.370383	0.0632148	0.114675
ENSG00000213714	FAM209B	0.931992	0.14808	0.22275	0.322291	0.324372	0.104395	0.172538
ENSG00000101413	RPRD1B	0.93213	-0.222951	0.00107203	0.0039314	-0.0208301	0.853815	0.894865
ENSG00000179240	GVQW3	0.93213	-0.0314211	0.747808	0.817302	-0.530402	0.00147949	0.00540023
ENSG00000116852	KIF21B	0.932131	-0.120535	0.0198673	0.0452295	-0.0965306	0.208608	0.300408
ENSG00000163832	ELP6	0.932131	0.0581057	0.222838	0.322394	-0.13177	0.0458065	0.0881595
ENSG00000183337	BCOR	0.93227	0.0754793	0.222974	0.322566	0.129811	0.110199	0.18037
ENSG00000257924	LINC02416	0.932279	0.773394	0.00107209	0.0039314	0.252131	0.367205	0.471341
ENSG00000232725	ENSG00000232725	0.932279	-0.00593318	0.977102	0.983331	0.908375	0.0014795	0.00540023
ENSG00000260121	ENSG00000260121	0.932548	-0.267423	0.115696	0.191401	0.332657	0.208961	0.300848
ENSG00000164211	STARD4	0.932576	-0.260689	0.00107354	0.00393525	0.054389	0.59913	0.686918
ENSG00000101160	CTSZ	0.932687	0.100375	0.200398	0.296678	0.100342	0.209013	0.300901
ENSG00000104081	BMF	0.932725	-0.296675	0.00107656	0.00394556	-0.0519664	0.67615	0.751255
ENSG00000171357	LURAP1	0.932826	0.585075	0.06661	0.121878	0.412573	0.209183	0.301123
ENSG00000172057	ORMDL3	0.932873	-0.0833728	0.266279	0.370316	-0.238224	0.00148201	0.00540454
ENSG00000211778	TRAV4	0.932965	-0.222061	0.223421	0.323093	-0.603796	0.00163807	0.00586062
ENSG00000167680	SEMA6B	0.93317	-0.955133	0.00108141	0.00396109	0.309091	0.43074	0.533628
ENSG00000102967	DHODH	0.933242	0.117729	0.0904481	0.15689	-0.14938	0.20972	0.301829
ENSG00000059758	CDK17	0.933319	-0.225614	0.00108407	0.0039701	0.028439	0.784922	0.841059
ENSG00000254186	ENSG00000254186	0.933381	0.398117	0.00564487	0.0158574	0.255522	0.209746	0.301844
ENSG00000285708	ENSG00000285708	0.93352	0.256747	0.0294644	0.0626284	0.172941	0.209774	0.301861
ENSG00000188368	PRR19	0.93352	0.240219	0.223545	0.323176	0.671628	0.0060218	0.0166405
ENSG00000180938	ZNF572	0.933616	0.453368	0.00108579	0.00397489	-0.178987	0.447791	0.549314
ENSG00000226320	LINC01811	0.933659	-0.240805	0.223604	0.323236	-0.269032	0.203396	0.29474
ENSG00000248592	STIMATE-MUSTN1	0.933765	-0.201194	0.00108714	0.00397897	-0.0922646	0.342453	0.446237
ENSG00000249898	MCPH1-AS1	0.933799	0.195427	0.0271065	0.0584108	0.175514	0.210072	0.302245
ENSG00000103512	NOMO1	0.933913	0.173158	0.00108732	0.00397897	0.0374973	0.517762	0.614742
ENSG00000265888	DSCAS	0.933938	0.306565	0.223681	0.3233	0.623427	0.132416	0.209535
ENSG00000188199	NUTM2B	0.934077	0.16147	0.223909	0.323605	0.401016	0.0141925	0.0337058
ENSG00000072163	LIMS2	0.934355	0.333386	0.0215402	0.0483856	0.17545	0.210358	0.302567
ENSG00000182504	CEP97	0.934494	0.119806	0.0502326	0.0967914	-0.115563	0.210451	0.302668
ENSG00000136997	MYC	0.934772	0.31494	0.00298034	0.0092428	0.136157	0.210502	0.302668
ENSG00000151093	OXSM	0.934772	-0.0602547	0.224342	0.324111	-0.18233	0.00659826	0.0179007
ENSG00000263293	EFCAB13-DT	0.934911	0.245827	0.224368	0.324125	0.590211	0.047253	0.0903679
ENSG00000159871	LYPD5	0.935189	0.584188	0.00520075	0.0147809	0.46907	0.210527	0.302675
ENSG00000197568	HHLA3	0.935189	0.125937	0.224776	0.324665	-0.194509	0.136963	0.215031
ENSG00000120549	KIAA1217	0.93525	0.741008	0.00110155	0.00402423	0.0624863	0.839996	0.884351
ENSG00000260661	ENSG00000260661	0.935328	-0.335113	0.224873	0.324781	0.868357	0.0618129	0.112481
ENSG00000180787	ZFP3	0.935468	0.103223	0.225016	0.324963	-0.247136	0.0848144	0.145811
ENSG00000171533	MAP6	0.935547	-0.0862828	0.726746	0.800683	-0.793701	0.00150736	0.00547916
ENSG00000260467	ENSG00000260467	0.935607	0.396497	0.225204	0.325194	1.5627	0.00550269	0.0154714
ENSG00000259994	ENSG00000259994	0.935746	0.25029	0.0252015	0.0549077	-0.194973	0.210847	0.303044
ENSG00000241073	ENSG00000241073	0.935746	0.186557	0.225209	0.325194	0.558159	0.0229944	0.0501708
ENSG00000136542	GALNT5	0.935844	0.284818	0.476183	0.582135	1.51418	0.00151082	0.00548967
ENSG00000264701	ENSG00000264701	0.935885	-0.3879	0.2253	0.325301	0.683792	0.083413	0.143824
ENSG00000261396	ENSG00000261396	0.936024	-0.171366	0.225586	0.32569	-0.490955	0.0612281	0.111616
ENSG00000089159	PXN	0.93614	0.0709103	0.253074	0.35598	0.241791	0.00151257	0.00549397
ENSG00000230943	LINC02541	0.936164	0.316462	0.0846357	0.148802	-0.278735	0.21113	0.303384
ENSG00000275700	AATF	0.936164	-0.0400047	0.225715	0.325852	0.0564884	0.16906	0.254136
ENSG00000272341	ENSG00000272341	0.936289	-0.0687273	0.452654	0.56053	-0.457182	0.00151609	0.00550404
ENSG00000166145	SPINT1	0.936303	0.126276	0.225745	0.325871	0.264011	0.04852	0.0922797
ENSG00000169398	PTK2	0.936581	0.108633	0.225965	0.32614	0.14464	0.166349	0.251194
ENSG00000136367	ZFHX2	0.93672	0.273113	0.00942756	0.0243943	0.228364	0.21155	0.303896
ENSG00000259092	TRAV30	0.93672	-0.26408	0.22613	0.326354	-0.468891	0.0816221	0.141493
ENSG00000126903	SLC10A3	0.93686	-0.065653	0.114984	0.190467	-0.0545923	0.211916	0.3044
ENSG00000122861	PLAU	0.93686	0.312687	0.22619	0.326417	0.58765	0.0667765	0.119899
ENSG00000115816	CEBPZ	0.937179	-0.181255	0.00111467	0.00406223	0.0644243	0.302546	0.404658
ENSG00000013375	PGM3	0.937278	0.10504	0.117978	0.194389	-0.0957577	0.212102	0.304585
ENSG00000286194	ENSG00000286194	0.937278	0.145344	0.226445	0.326711	0.33987	0.0124077	0.0301641
ENSG00000109736	MFSD10	0.937327	-0.147811	0.00111543	0.00406424	0.0442909	0.509954	0.607488
ENSG00000139192	TAPBPL	0.937556	0.0654973	0.226744	0.327094	0.174262	0.00716159	0.0191521
ENSG00000010322	NISCH	0.937695	-0.0384941	0.226833	0.327199	0.0752556	0.0947611	0.159146
ENSG00000117090	SLAMF1	0.937772	-0.0574222	0.537641	0.639316	-0.370918	0.00152941	0.00554279
ENSG00000126790	L3HYPDH	0.937835	-0.0957415	0.181901	0.275159	-0.14482	0.212289	0.304776
ENSG00000287642	ENSG00000287642	0.937835	0.579594	0.226875	0.327233	1.55848	0.00452203	0.01322
ENSG00000223629	DEFA8P	0.938069	NA	NA	NA	1.59888	0.00153042	0.00554525
ENSG00000176273	SLC35G1	0.938113	0.105739	0.226927	0.327262	-0.156801	0.115989	0.188237
ENSG00000278053	DDX52	0.938217	-0.170398	0.00112101	0.00407999	0.0297052	0.629624	0.712289
ENSG00000235958	UBOX5-AS1	0.938513	0.245324	0.367221	0.47656	1.25626	0.00153278	0.00555068
ENSG00000127586	CHTF18	0.938532	-0.0717178	0.227079	0.327407	-0.227439	0.0105256	0.0263031
ENSG00000121680	PEX16	0.93881	-0.0927679	0.00112763	0.00410098	-0.0445944	0.346432	0.450389
ENSG00000059377	TBXAS1	0.93881	0.119265	0.227179	0.327502	0.221144	0.0186526	0.0421636
ENSG00000114473	IQCG	0.93895	-0.107076	0.0642863	0.118373	-0.0899645	0.213025	0.305632
ENSG00000236469	ENSG00000236469	0.939089	0.293944	0.163176	0.252442	0.298352	0.213027	0.305632
ENSG00000256940	PPP1R14B-AS1	0.939089	-0.280476	0.227263	0.327575	0.505774	0.117287	0.189834
ENSG00000125870	SNRPB2	0.939106	0.0161232	0.642819	0.730432	0.137189	0.0015395	0.00557074
ENSG00000165525	NEMF	0.939254	-0.113867	0.00113356	0.00412023	0.0406074	0.493595	0.592382
ENSG00000108700	CCL8	0.939254	NA	NA	NA	2.62897	0.00153976	0.00557074
ENSG00000275532	ENSG00000275532	0.939368	-0.342825	0.0134404	0.0327361	-0.261497	0.213215	0.305857
ENSG00000263050	ENSG00000263050	0.939403	-0.79078	0.00113652	0.00413022	-0.219976	0.531279	0.626902
ENSG00000172594	SMPDL3A	0.939507	0.181257	0.16263	0.251797	0.276246	0.213294	0.305931
ENSG00000235288	ENSG00000235288	0.939507	0.318965	0.227583	0.327964	0.927285	0.00774065	0.0204246
ENSG00000284543	LINC01226	0.939647	-0.216501	0.227618	0.327989	-0.645718	0.0163952	0.0379031
ENSG00000099337	KCNK6	0.939926	0.151633	0.0309955	0.065318	-0.116051	0.213408	0.306027
ENSG00000143578	CREB3L4	0.940292	0.190821	0.00115141	0.00417963	-0.0711922	0.483293	0.582767
ENSG00000185019	UBOX5	0.940292	0.0510352	0.252718	0.355659	0.238399	0.00154679	0.00558885
ENSG00000107872	FBXL15	0.940344	-0.0862943	0.0155819	0.0370413	-0.0711967	0.213536	0.306137
ENSG00000287089	ENSG00000287089	0.940344	-0.251869	0.227976	0.328384	-0.507349	0.0590237	0.108375
ENSG00000155254	MARVELD1	0.940484	0.133964	0.228034	0.328443	0.228107	0.129304	0.20533
ENSG00000155313	USP25	0.940588	0.0385031	0.462757	0.56992	0.239783	0.00154885	0.0055942
ENSG00000152527	PLEKHH2	0.940763	-0.28233	0.228153	0.328543	-0.689145	0.0101469	0.025535
ENSG00000106771	TMEM245	0.940884	-0.0476693	0.39239	0.502078	-0.165948	0.00155095	0.0055997
ENSG00000120805	ARL1	0.940903	0.0515537	0.228154	0.328543	0.106963	0.0232396	0.0506144
ENSG00000163359	COL6A3	0.941032	0.58815	0.00116255	0.00421614	0.118636	0.649624	0.728814
ENSG00000188921	HACD4	0.941032	0.0615633	0.287502	0.393018	0.188374	0.00155154	0.00560079
ENSG00000253203	GUSBP3	0.941042	-0.175379	0.22828	0.328685	-0.376173	0.0571829	0.105712
ENSG00000238260	ENSG00000238260	0.94118	0.522482	0.00116693	0.00423124	-0.194524	0.49549	0.594249
ENSG00000181804	SLC9A9	0.941182	-0.156717	0.0116595	0.0291443	-0.0956401	0.214744	0.307753
ENSG00000214425	LRRC37A4P	0.941328	-0.0466817	0.618327	0.708908	-0.222846	0.00155346	0.00560563
ENSG00000114735	HEMK1	0.941461	-0.0854908	0.228491	0.32893	-0.304102	0.00199979	0.00688748
ENSG00000247092	SNHG10	0.941476	-0.0221537	0.773472	0.837339	-0.281961	0.00155474	0.0056083
ENSG00000154917	RAB6B	0.9416	0.299956	0.228683	0.329182	0.450663	0.0917343	0.155263
ENSG00000207751	ENSG00000207751	0.941624	-0.0229731	0.838901	0.887197	-0.552332	0.00155502	0.0056083
ENSG00000010319	SEMA3G	0.94188	0.354446	0.00857339	0.0225477	0.193621	0.215043	0.308067
ENSG00000227632	ENSG00000227632	0.94188	-0.332368	0.228739	0.329214	-0.731191	0.0111885	0.0277302
ENSG00000161048	NAPEPLD	0.94192	0.301673	0.00117319	0.00424997	-0.0523965	0.750168	0.813152
ENSG00000106415	GLCCI1	0.942019	0.234261	0.00719222	0.0194014	-0.159229	0.2151	0.308126
ENSG00000162461	SLC25A34	0.942159	0.130952	0.0981349	0.167545	0.142467	0.215126	0.30814
ENSG00000144401	METTL21A	0.942216	0.16978	0.00117517	0.00425557	0.0908979	0.255984	0.354373
ENSG00000172824	CES4A	0.942216	-0.0506321	0.400877	0.510415	-0.227195	0.00155668	0.00561026
ENSG00000163412	EIF4E3	0.942438	0.454743	0.0797552	0.141645	0.517213	0.215297	0.30834
ENSG00000162385	MAGOH	0.942512	-0.121117	0.00117732	0.00426174	-0.0214608	0.712717	0.781837
ENSG00000231830	ENSG00000231830	0.942512	0.256665	0.249116	0.351662	1.14808	0.00156072	0.00562343
ENSG00000154734	ADAMTS1	0.942578	-0.359027	0.0846144	0.148778	-0.267338	0.215545	0.308672
ENSG00000229956	ZRANB2-AS2	0.942578	0.108663	0.229031	0.329513	-0.270159	0.0365578	0.0732406
ENSG00000140092	FBLN5	0.94266	-0.0575055	0.749824	0.818866	-0.615031	0.00156517	0.00563839
ENSG00000213988	ZNF90	0.942718	0.135074	0.191247	0.286155	0.137343	0.21573	0.308915
ENSG00000186350	RXRA	0.942718	0.110884	0.229202	0.329689	0.204426	0.0220376	0.048433
ENSG00000234423	LINC01250	0.942808	-0.192075	0.2557	0.358806	-0.578245	0.00156588	0.00563991
ENSG00000120438	TCP1	0.942857	-0.0912798	0.00375324	0.0112464	-0.0607578	0.216118	0.309447
ENSG00000085514	PILRA	0.942857	0.123133	0.229205	0.329689	0.269001	0.0058033	0.0161266
ENSG00000064961	HMG20B	0.942956	-0.134081	0.00117833	0.00426304	-0.0463148	0.477691	0.577454
ENSG00000229951	ENSG00000229951	0.942997	-0.364216	0.0083224	0.0219709	-0.23472	0.216217	0.309565
ENSG00000079150	FKBP7	0.943104	0.451527	0.00117994	0.00426805	0.132194	0.538455	0.633282
ENSG00000258959	ENSG00000258959	0.943137	-0.310057	0.229309	0.329771	0.888164	0.0112204	0.0277844
ENSG00000267383	ENSG00000267383	0.943252	0.390527	0.00118054	0.00426944	0.114882	0.521213	0.61793
ENSG00000102098	SCML2	0.943277	0.256272	0.0111732	0.0281242	0.17009	0.216401	0.309755
ENSG00000182220	ATP6AP2	0.943277	-0.0606073	0.229324	0.329771	0.113209	0.123111	0.197506
ENSG00000137364	TPMT	0.943399	-0.0186752	0.801816	0.859541	0.29773	0.00157318	0.00566145
ENSG00000160179	ABCG1	0.943556	0.196889	0.22933	0.329771	-0.267739	0.180632	0.267742
ENSG00000000938	FGR	0.943695	0.0444834	0.613937	0.705624	0.316834	0.00157362	0.00566145
ENSG00000137713	PPP2R1B	0.943836	-0.0855352	0.0594035	0.110972	-0.0683037	0.216445	0.309755
ENSG00000271601	LIX1L	0.943836	-0.0497905	0.229604	0.330117	-0.124491	0.050072	0.0946794
ENSG00000272968	RBAK-RBAKDN	0.943975	-0.327438	0.00399335	0.0118362	-0.166883	0.216507	0.309801
ENSG00000139625	MAP3K12	0.943991	-0.056445	0.290861	0.396772	-0.248326	0.00157708	0.00567179
ENSG00000058673	ZC3H11A	0.944115	-0.0905312	0.21307	0.31123	-0.125247	0.21651	0.309801
ENSG00000108861	DUSP3	0.944115	0.103881	0.22968	0.330177	0.181027	0.06392	0.115727
ENSG00000120370	GORAB	0.944434	-0.20081	0.00119015	0.00429776	-0.0562023	0.489526	0.588485
ENSG00000141441	GAREM1	0.944535	0.17059	0.2299	0.330402	0.330281	0.0304169	0.0628669
ENSG00000235092	ID2-AS1	0.944674	0.098797	0.199557	0.295989	0.144059	0.216947	0.310335
ENSG00000180279	LINC01869	0.944674	-0.27398	0.229905	0.330402	-0.562296	0.0360026	0.0723008
ENSG00000183971	NPW	0.94473	0.582917	0.00119124	0.00430001	0.25128	0.281943	0.382556
ENSG00000198496	NBR2	0.944814	0.203371	0.0023805	0.00765775	-0.116519	0.216992	0.310376
ENSG00000136908	DPM2	0.944814	0.187573	0.230011	0.33053	0.296572	0.0241953	0.0522424
ENSG00000178033	CALHM5	0.944954	0.314325	0.23003	0.330533	0.728751	0.0125935	0.0305382
ENSG00000081154	PCNP	0.945026	-0.0956093	0.00119203	0.00430138	0.0419071	0.335479	0.439729
ENSG00000164306	PRIMPOL	0.945094	0.0566195	0.230172	0.330713	-0.124459	0.130024	0.206269
ENSG00000284634	ENSG00000284634	0.945234	-0.19513	0.0913802	0.158178	-0.161972	0.217275	0.310712
ENSG00000243224	ENSG00000243224	0.945374	0.214652	0.0236673	0.0522154	-0.165799	0.217412	0.310869
ENSG00000177125	ZBTB34	0.945374	0.0833598	0.23025	0.330775	0.208773	0.023636	0.0513152
ENSG00000112249	ASCC3	0.945469	-0.151335	0.00120123	0.00433215	-0.0288054	0.623522	0.707249
ENSG00000112851	ERBIN	0.945469	0.018364	0.646189	0.733702	0.169215	0.00159751	0.0057346
ENSG00000170310	STX8	0.945514	-0.0592948	0.230292	0.330812	-0.171214	0.0100792	0.025411
ENSG00000286787	ENSG00000286787	0.945654	0.0941488	0.230339	0.330854	-0.205099	0.0251137	0.053891
ENSG00000171222	SCAND1	0.945764	0.0105565	0.81497	0.869656	0.208628	0.00160074	0.00574406
ENSG00000198162	MAN1A2	0.945793	-0.0573967	0.23038	0.330889	-0.124666	0.0459341	0.0883704
ENSG00000168916	ZNF608	0.945933	0.475626	0.0285472	0.0610127	0.380554	0.217696	0.311199
ENSG00000279170	TSTD3	0.94606	-0.000459169	0.997122	0.99769	-0.389381	0.00161066	0.0057775
ENSG00000129116	PALLD	0.946073	-0.122096	0.23073	0.331343	-0.290524	0.0199606	0.0446297
ENSG00000233547	ENSG00000233547	0.946213	0.48839	0.0019608	0.00651374	0.277183	0.217839	0.311358
ENSG00000112212	TSPO2	0.946353	0.510445	0.23101	0.331696	1.26799	0.00379722	0.011482
ENSG00000170264	FAM161A	0.946355	-0.0872761	0.376406	0.485724	-0.420609	0.001616	0.00579452
ENSG00000258701	LINC00638	0.946493	0.286221	0.154632	0.24198	0.3042	0.2181	0.311684
ENSG00000106526	ACTR3C	0.946503	-0.0438458	0.536721	0.638545	-0.311872	0.001618	0.00580059
ENSG00000269755	ENSG00000269755	0.946633	-0.219925	0.0393726	0.0794035	-0.19641	0.218169	0.311759
ENSG00000157570	TSPAN18	0.946633	-0.127502	0.231173	0.33188	-0.369032	0.00841308	0.021896
ENSG00000227258	SMIM2-AS1	0.946651	-0.921265	0.00121606	0.00437913	NA	NA	NA
ENSG00000262413	ENSG00000262413	0.946773	-0.138176	0.231527	0.332364	0.371179	0.144805	0.224656
ENSG00000224114	ENSG00000224114	0.946798	-0.303425	0.318817	0.427431	-0.41108	0.00162011	0.00580602
ENSG00000204371	EHMT2	0.946913	-0.0491915	0.225798	0.325923	-0.0651514	0.21835	0.311973
ENSG00000150433	TMEM218	0.946913	0.0577961	0.23157	0.332401	-0.173996	0.0449837	0.0869314
ENSG00000187024	PTRH1	0.947053	-0.0785375	0.231699	0.332562	-0.137399	0.138762	0.217295
ENSG00000000457	SCYL3	0.947093	0.188958	0.0012194	0.0043887	0.057102	0.542201	0.636371
ENSG00000170385	SLC30A1	0.947193	-0.104308	0.231739	0.332595	0.234269	0.0580939	0.106993
ENSG00000167632	TRAPPC9	0.947613	-0.0758274	0.0809298	0.143403	-0.0617808	0.21941	0.313371
ENSG00000078369	GNB1	0.947613	0.0416325	0.231973	0.332857	0.117964	0.00471275	0.0136577
ENSG00000254231	ENSG00000254231	0.947753	-0.180704	0.23201	0.332886	-0.600905	0.00259746	0.00845849
ENSG00000167566	NCKAP5L	0.947832	0.0515355	0.475885	0.58199	0.247107	0.00163415	0.00584875
ENSG00000170638	TRABD	0.947979	-0.154382	0.00123019	0.00442264	0.00136771	0.987493	0.990517
ENSG00000260924	LINC01311	0.948033	-0.150173	0.232141	0.333025	-0.251741	0.171583	0.257009
ENSG00000198108	CHSY3	0.948314	-0.498566	0.0458247	0.0897225	-0.27078	0.219803	0.313796
ENSG00000157911	PEX10	0.948454	-0.0790962	0.0239378	0.0526567	0.0594786	0.219805	0.313796
ENSG00000235217	TSPY26P	0.948594	-0.276447	0.0203102	0.0460596	-0.25399	0.219848	0.313835
ENSG00000104763	ASAH1	0.948594	-0.103232	0.232556	0.333478	0.153075	0.113959	0.185598
ENSG00000260784	ENSG00000260784	0.948717	-0.186113	0.372151	0.481609	-0.682871	0.0016448	0.0058803
ENSG00000282933	RHOXF1P3	0.948874	-0.168589	0.23256	0.333478	-0.373256	0.108369	0.177903
ENSG00000121579	NAA50	0.949012	0.0112516	0.816174	0.870471	0.226111	0.00164545	0.00588047
ENSG00000180530	NRIP1	0.949014	-0.144371	0.212483	0.310512	0.197945	0.219989	0.313965
ENSG00000043093	DCUN1D1	0.949014	0.0910193	0.232658	0.333593	0.179351	0.0198116	0.044345
ENSG00000184106	TREML3P	0.949154	0.247653	0.232824	0.333807	0.614415	0.0434547	0.0844918
ENSG00000117597	UTP25	0.949159	-0.211517	0.00124044	0.00445219	-0.0659457	0.422602	0.525655
ENSG00000177752	YIPF7	0.949435	-0.326246	0.039005	0.0788014	-0.310502	0.220497	0.314621
ENSG00000165689	ENTR1	0.949575	-0.0607782	0.233004	0.333991	-0.239018	0.00244248	0.00806247
ENSG00000128789	PSMG2	0.949715	-0.105752	0.00929965	0.024118	0.0614618	0.221083	0.315389
ENSG00000197403	OR6N1	0.949749	0.814579	0.00124306	0.004459	0.00703558	0.980938	0.985784
ENSG00000120662	MTRF1	0.949855	-0.0528041	0.233273	0.334327	-0.122019	0.0370943	0.0741235
ENSG00000271717	ENSG00000271717	0.949897	0.0342792	0.866248	0.907737	-0.467118	0.00165797	0.00591866
ENSG00000176731	RBIS	0.950044	-0.154305	0.00124406	0.00446092	-0.0566109	0.255248	0.353556
ENSG00000271133	ITGB8-AS1	0.950044	0.116121	0.587414	0.683053	-0.90445	0.00165843	0.00591921
ENSG00000128791	TWSG1	0.950136	-0.12884	0.0183708	0.0423691	-0.0836225	0.221154	0.315443
ENSG00000175707	KDF1	0.950136	-0.227858	0.233397	0.334455	-0.417128	0.0626666	0.113841
ENSG00000108094	CUL2	0.950276	-0.0847704	0.0071954	0.0194046	0.0625845	0.221288	0.315602
ENSG00000124587	PEX6	0.950416	0.0751308	0.233611	0.334713	-0.0943527	0.172006	0.257522
ENSG00000170485	NPAS2	0.950781	-0.185817	0.346121	0.455482	-0.678083	0.00166568	0.00593959
ENSG00000255882	ENSG00000255882	0.950837	-0.249041	0.128245	0.207858	-0.303608	0.221441	0.315735
ENSG00000174827	PDZK1	0.950978	-0.138947	0.233729	0.334777	-0.325455	0.0254973	0.0545299
ENSG00000116809	ZBTB17	0.951076	-0.142028	0.00125515	0.0044949	-0.030121	0.712071	0.781277
ENSG00000197971	MBP	0.951118	-0.0709501	0.233742	0.334777	-0.195234	0.00191429	0.00664466
ENSG00000110172	CHORDC1	0.951223	-0.171794	0.0012554	0.00449494	0.0141518	0.842921	0.886737
ENSG00000065057	NTHL1	0.95137	0.228437	0.00125569	0.00449517	-0.0204977	0.847193	0.890069
ENSG00000269956	MKNK1-AS1	0.95137	0.0573426	0.858053	0.901647	1.51849	0.00166854	0.00594434
ENSG00000110169	HPX	0.951539	-0.246568	0.0858394	0.150496	-0.271883	0.222173	0.316662
ENSG00000288012	ENSG00000288012	0.951679	-0.226231	0.0164224	0.0386403	-0.145856	0.222283	0.316796
ENSG00000116473	RAP1A	0.951679	0.0503692	0.234255	0.335413	0.081984	0.111382	0.18209
ENSG00000181915	ADO	0.95182	-0.128776	0.0078955	0.0209894	0.0777489	0.222411	0.316955
ENSG00000260927	ENSG00000260927	0.95182	0.14782	0.234454	0.335673	-0.244452	0.158599	0.24172
ENSG00000183688	RFLNB	0.95196	0.335626	0.00329574	0.0100575	0.255241	0.222547	0.317116
ENSG00000106546	AHR	0.952107	-0.382174	0.00126243	0.00451511	-0.0330418	0.845649	0.888977
ENSG00000251365	LINC02236	0.952107	-0.109531	0.515799	0.61869	-0.596455	0.00167234	0.00595344
ENSG00000074071	MRPS34	0.952381	0.103716	0.0386287	0.0781957	0.0857903	0.222769	0.317371
ENSG00000110906	KCTD10	0.952402	-0.160455	0.00126435	0.00452033	0.026015	0.671797	0.747701
ENSG00000166405	RIC3	0.952402	-0.0502237	0.703916	0.782063	-0.397863	0.00167929	0.00597599
ENSG00000234072	ENSG00000234072	0.952549	0.20924	0.0012683	0.0045336	-0.0479213	0.602912	0.690026
ENSG00000197857	ZNF44	0.952662	-0.0514674	0.235104	0.336438	-0.0933404	0.0689783	0.123234
ENSG00000188549	CCDC9B	0.952696	0.226567	0.00127169	0.00454467	0.0128638	0.894718	0.924223
ENSG00000286912	ENSG00000286912	0.952696	-0.0727338	0.419764	0.528948	-0.538197	0.00168059	0.00597841
ENSG00000285796	ENSG00000285796	0.952943	0.0943324	0.23533	0.336728	-0.183208	0.121929	0.196
ENSG00000238058	ENSG00000238058	0.95299	0.245691	0.00127348	0.0045496	0.0793896	0.503857	0.602222
ENSG00000126970	ZC4H2	0.95299	-0.0941467	0.25452	0.357626	-0.274366	0.00168481	0.00599124
ENSG00000163714	U2SURP	0.953285	-0.105674	0.00127756	0.00456251	0.0428285	0.305674	0.408023
ENSG00000173950	XXYLT1	0.953364	-0.0685076	0.235652	0.337115	-0.12417	0.0491223	0.0932509
ENSG00000188603	CLN3	0.953505	0.0893147	0.235895	0.337437	0.109306	0.151397	0.232558
ENSG00000273230	ENSG00000273230	0.953579	-0.0657248	0.493213	0.597927	-0.400114	0.00169321	0.00601667
ENSG00000260081	ENSG00000260081	0.953645	-0.170127	0.177591	0.270157	-0.224841	0.223538	0.318236
ENSG00000286366	ENSG00000286366	0.953726	0.402137	0.00127934	0.00456633	0.0830817	0.576382	0.66659
ENSG00000235590	GNAS-AS1	0.953786	0.2711	0.0791829	0.140809	-0.270785	0.223541	0.318236
ENSG00000288630	ENSG00000288630	0.953926	0.0828423	0.188852	0.283402	0.0810622	0.223591	0.318284
ENSG00000229132	EIF4A1P10	0.953926	-0.171784	0.236282	0.337916	0.387198	0.0886279	0.15101
ENSG00000262580	ENSG00000262580	0.954021	-0.0227011	0.794515	0.853316	-0.275311	0.00169921	0.00603466
ENSG00000164056	SPRY1	0.954067	-0.256171	0.114978	0.190467	-0.260749	0.223645	0.318331
ENSG00000288234	ENSG00000288234	0.954348	0.617239	0.013019	0.0319098	0.373209	0.223687	0.318351
ENSG00000189233	NUGGC	0.954348	0.197225	0.236407	0.33802	-0.203693	0.142341	0.221732
ENSG00000226659	ENSG00000226659	0.954488	0.266362	0.0912424	0.157986	-0.206645	0.223773	0.318449
ENSG00000119401	TRIM32	0.95491	-0.120311	0.19131	0.286182	-0.13679	0.224011	0.318717
ENSG00000168906	MAT2A	0.95491	-0.0533186	0.236948	0.338694	-0.133709	0.0868688	0.148497
ENSG00000074657	ZNF532	0.955191	-0.103374	0.237147	0.338919	-0.232539	0.0145129	0.0343276
ENSG00000242337	INHCAP	0.955332	-0.113734	0.128138	0.207725	-0.124615	0.224245	0.31896
ENSG00000172845	SP3	0.955345	-0.149997	0.00129093	0.00459842	-0.078118	0.319384	0.42279
ENSG00000185522	LMNTD2	0.955345	-0.071791	0.37318	0.482554	-0.221736	0.00170439	0.00604306
ENSG00000164403	SHROOM1	0.955613	0.389068	0.0173865	0.0405272	0.208113	0.224392	0.319143
ENSG00000131504	DIAPH1	0.955613	-0.0384364	0.237241	0.338988	0.101741	0.00802919	0.0210422
ENSG00000235703	LINC00894	0.955639	-0.0814697	0.336502	0.445632	-0.391013	0.00170924	0.00605805
ENSG00000256196	ENSG00000256196	0.955754	-0.252146	0.237289	0.339031	0.550267	0.0818186	0.141732
ENSG00000143375	CGN	0.95608	0.815503	0.00129656	0.00461388	-0.0806681	0.802487	0.855281
ENSG00000232220	ENSG00000232220	0.956457	-0.319929	0.236602	0.338257	0.492722	0.22485	0.319652
ENSG00000136560	TANK	0.956521	0.0720063	0.253238	0.356158	0.225018	0.00172163	0.00609425
ENSG00000269028	MTRNR2L12	0.956598	0.275012	0.237784	0.33957	0.660469	0.0273086	0.0576068
ENSG00000268471	MIR4453HG	0.956739	0.0778118	0.237788	0.33957	-0.192404	0.0582913	0.107285
ENSG00000105619	TFPT	0.956962	0.125419	0.00130072	0.00462396	0.0526522	0.292971	0.39406
ENSG00000274717	ENSG00000274717	0.95702	0.498472	0.00426571	0.0125079	0.302063	0.225263	0.320125
ENSG00000140682	TGFB1I1	0.95702	0.236103	0.238031	0.339846	0.618905	0.00585203	0.0162456
ENSG00000172292	CERS6	0.957161	0.066129	0.238034	0.339846	0.114084	0.0599927	0.10983
ENSG00000167971	CASKIN1	0.957302	-0.274875	0.238114	0.339935	0.988719	0.00258246	0.00841815
ENSG00000189339	SLC35E2B	0.957724	-0.073063	0.238447	0.340335	-0.147969	0.0151617	0.0355292
ENSG00000132681	ATP1A4	0.957843	1.33428	0.00130926	0.0046492	-0.395352	0.228103	0.323207
ENSG00000175697	GPR156	0.95799	-0.520076	0.00130961	0.00464961	-0.0774226	0.760753	0.821584
ENSG00000087237	CETP	0.958006	0.187691	0.238522	0.340392	0.277922	0.139017	0.217606
ENSG00000211784	TRAV10	0.958137	0.00817719	0.967875	0.977592	-0.819123	0.0017364	0.00613519
ENSG00000188290	HES4	0.958147	-0.267189	0.194077	0.289409	0.389479	0.225821	0.320731
ENSG00000137968	SLC44A5	0.958147	-0.447242	0.238655	0.340557	-0.580173	0.00242418	0.00802245
ENSG00000185668	POU3F1	0.958428	-0.482092	0.0442103	0.0871175	-0.42914	0.225913	0.320833
ENSG00000244731	C4A	0.958577	0.337187	0.00131886	0.00467902	-0.0850124	0.474713	0.574933
ENSG00000273345	ENSG00000273345	0.95871	-0.182468	0.0222975	0.0497322	-0.178185	0.226122	0.321083
ENSG00000184992	BRI3BP	0.958851	0.193333	0.00769197	0.0205327	-0.14299	0.226246	0.321235
ENSG00000119878	CRIPT	0.958992	0.0423493	0.217309	0.316045	-0.0597429	0.226355	0.321367
ENSG00000250696	ENSG00000250696	0.959018	0.0863259	0.688286	0.768602	-0.947876	0.00174838	0.00617003
ENSG00000232063	ENSG00000232063	0.959133	0.531591	0.0113711	0.0285216	0.220063	0.226433	0.32143
ENSG00000070047	PHRF1	0.959133	0.0363609	0.239125	0.341052	0.113289	0.0213774	0.0472076
ENSG00000264278	ZNF236-DT	0.959164	0.184175	0.0013293	0.00471262	0.0496259	0.524073	0.620901
ENSG00000140688	RUSF1	0.959164	-0.0274777	0.552347	0.651963	-0.17401	0.0017485	0.00617003
ENSG00000184900	SUMO3	0.959458	-0.149892	0.00133259	0.00472255	0.0808143	0.267465	0.367033
ENSG00000167770	OTUB1	0.959555	-0.0370017	0.239505	0.34152	0.105227	0.0150245	0.0352967
ENSG00000284697	ENSG00000284697	0.959696	0.0859072	0.239701	0.341774	-0.170173	0.0585459	0.10763
ENSG00000169057	MECP2	0.959837	-0.146879	0.00202046	0.00668154	-0.104135	0.226686	0.321695
ENSG00000138829	FBN2	0.960045	0.127262	0.346176	0.455523	0.44636	0.00176378	0.00621715
ENSG00000178773	CPNE7	0.960119	0.238061	0.239792	0.341812	-0.418783	0.0618299	0.112501
ENSG00000123191	ATP7B	0.960192	0.33855	0.00134323	0.00475593	0.174021	0.251319	0.349115
ENSG00000286555	ENSG00000286555	0.960192	-0.23947	0.499128	0.603047	1.45789	0.00176461	0.00621892
ENSG00000244300	GATA2-AS1	0.96026	-0.278494	0.0911367	0.157831	0.311733	0.226863	0.321875
ENSG00000109089	CDR2L	0.96026	0.301317	0.239798	0.341812	0.66901	0.0162945	0.0376842
ENSG00000138081	FBXO11	0.960401	-0.0762	0.0172727	0.0402912	-0.0627778	0.227081	0.322161
ENSG00000251429	AIDAP2	0.960542	0.399037	0.0460901	0.0901603	0.217728	0.22718	0.322278
ENSG00000255559	ZNF252P-AS1	0.960542	0.249179	0.239956	0.341975	-0.480086	0.163432	0.247601
ENSG00000148187	MRRF	0.960632	-0.0255011	0.490297	0.595006	-0.127018	0.00176673	0.00622301
ENSG00000134602	STK26	0.960683	-0.0788063	0.017833	0.0413795	0.0634236	0.227393	0.322555
ENSG00000183722	LHFPL6	0.960683	-0.21817	0.239966	0.341975	0.415551	0.118595	0.191567
ENSG00000157429	ZNF19	0.960965	-0.260416	0.24021	0.342273	-0.452153	0.124421	0.199063
ENSG00000082293	COL19A1	0.961106	-0.278221	0.240313	0.342396	-0.459298	0.0280282	0.0587783
ENSG00000108852	MPP2	0.961247	-0.247186	0.240487	0.342618	-0.401285	0.119457	0.192751
ENSG00000142025	DMRTC2	0.961388	0.703861	0.0472567	0.0920494	0.548206	0.227529	0.322631
ENSG00000167874	TMEM88	0.961388	0.16598	0.240538	0.342665	0.206879	0.156207	0.238789
ENSG00000285650	ENSG00000285650	0.961529	0.267997	0.240604	0.342734	0.490117	0.124894	0.199736
ENSG00000198746	GPATCH3	0.961805	-0.135132	0.00136275	0.0048154	-0.0570583	0.36413	0.468296
ENSG00000006451	RALA	0.961953	0.0749787	0.0092206	0.0239418	0.0457567	0.227847	0.322977
ENSG00000074964	ARHGEF10L	0.962094	-0.243744	0.0512958	0.0984882	-0.193423	0.227885	0.322977
ENSG00000128059	PPAT	0.962098	0.257932	0.00136501	0.0048216	0.0792123	0.466238	0.566692
ENSG00000137055	PLAA	0.962098	-0.0281392	0.552073	0.651806	0.226807	0.00178065	0.00626063
ENSG00000127022	CANX	0.962235	0.139991	0.00319184	0.00978772	0.0918316	0.22789	0.322977
ENSG00000149657	LSM14B	0.962376	0.0612035	0.0889519	0.154807	0.0547642	0.22789	0.322977
ENSG00000141161	UNC45B	0.962376	-0.194304	0.240956	0.343085	-0.627095	0.00512225	0.0145799
ENSG00000127533	F2RL3	0.9628	0.229918	0.241036	0.343123	0.542507	0.0224383	0.049174
ENSG00000182287	AP1S2	0.962941	-0.172457	0.0393809	0.0794039	-0.119711	0.228129	0.323221
ENSG00000172954	LCLAT1	0.962941	-0.086463	0.24124	0.343388	-0.241889	0.00213386	0.00724291
ENSG00000154001	PPP2R5E	0.962977	-0.0754798	0.00137701	0.00485825	-0.000836041	0.983038	0.987264
ENSG00000143569	UBAP2L	0.963124	-0.024528	0.271752	0.376229	0.122177	0.00179135	0.0062899
ENSG00000280159	ENSG00000280159	0.963223	-0.188911	0.241298	0.343421	-0.486064	0.0290008	0.0604543
ENSG00000225484	NUTM2B-AS1	0.96327	-0.0437918	0.41404	0.523434	-0.198931	0.00179173	0.0062899
ENSG00000204843	DCTN1	0.963364	0.0897982	0.00722981	0.0194811	0.0534387	0.228495	0.323668
ENSG00000106404	CLDN15	0.963364	0.0648859	0.241393	0.34353	-0.141394	0.0664406	0.119431
ENSG00000253194	ENSG00000253194	0.963506	0.123247	0.241417	0.343536	-0.246741	0.0534911	0.0999732
ENSG00000023445	BIRC3	0.963563	-0.271423	0.00138101	0.00486926	-0.0717756	0.448855	0.550306
ENSG00000144061	NPHP1	0.963647	-0.41324	0.00621611	0.0171854	-0.257411	0.228617	0.323775
ENSG00000171497	PPID	0.963788	0.112744	0.00728139	0.0196038	0.064947	0.228621	0.323775
ENSG00000224478	ENSG00000224478	0.963788	-0.178252	0.241549	0.343677	-0.531558	0.00303559	0.00957516
ENSG00000074935	TUBE1	0.963929	-0.0740448	0.241579	0.343683	-0.162275	0.0699628	0.124636
ENSG00000162594	IL23R	0.964003	-0.192782	0.45157	0.559478	-0.836089	0.00179495	0.006296
ENSG00000104691	UBXN8	0.964071	0.106556	0.03827	0.0776233	-0.0979532	0.228769	0.323937
ENSG00000023734	STRAP	0.964212	-0.132575	0.00313756	0.00964872	-0.0994679	0.228842	0.324017
ENSG00000167930	FAM234A	0.964212	0.0443283	0.24161	0.343688	0.0564812	0.149149	0.229763
ENSG00000084207	GSTP1	0.964353	-0.173307	0.00430415	0.012609	-0.0876426	0.228904	0.32408
ENSG00000118276	B4GALT6	0.964353	-0.106335	0.241632	0.343694	-0.135292	0.0765	0.134202
ENSG00000225689	ENSG00000225689	0.964636	-0.263926	0.241873	0.343987	-0.452713	0.100263	0.166849
ENSG00000231991	ANXA2P2	0.964777	0.137512	0.241903	0.344001	0.279168	0.0409424	0.0803506
ENSG00000189403	HMGB1	0.964918	-0.0645345	0.0779804	0.139018	-0.0613036	0.229257	0.324486
ENSG00000154258	ABCA9	0.96506	-0.33307	0.106008	0.178261	-0.300889	0.229357	0.324603
ENSG00000234699	ENSG00000234699	0.96506	-0.190034	0.24201	0.344105	-0.51518	0.0244417	0.0526869
ENSG00000149591	TAGLN	0.965201	-0.369633	0.0386399	0.0782102	-0.214309	0.22963	0.324966
ENSG00000026950	BTN3A1	0.965484	-0.0949785	0.199975	0.29627	-0.145276	0.229895	0.325294
ENSG00000165669	FAM204A	0.965613	-0.0891656	0.00139694	0.00491217	-0.00129558	0.97572	0.982174
ENSG00000273192	ENSG00000273192	0.965766	-0.274161	0.00213389	0.00697889	-0.142489	0.230197	0.325673
ENSG00000164440	TXLNB	0.965908	0.266942	0.0841418	0.148054	0.23836	0.230401	0.325884
ENSG00000213930	GALT	0.965908	-0.114281	0.242712	0.344938	-0.426426	0.00390952	0.0117712
ENSG00000278831	ENSG00000278831	0.966049	-0.402698	0.0105808	0.0268664	-0.268993	0.230404	0.325884
ENSG00000148411	NACC2	0.966049	0.092316	0.242734	0.344938	0.25433	0.00235341	0.00784347
ENSG00000267416	HEATR6-DT	0.966191	0.139266	0.135182	0.217071	-0.150152	0.230412	0.325884
ENSG00000158792	SPATA2L	0.966332	-0.09064	0.24293	0.345187	-0.160881	0.103912	0.171959
ENSG00000232077	LINC01031	0.966491	-0.451074	0.0014044	0.00493277	-0.118915	0.619444	0.703946
ENSG00000147202	DIAPH2	0.966756	0.0827405	0.243171	0.34543	0.170655	0.0335033	0.068167
ENSG00000251442	LINC01094	0.966898	0.244573	0.0899072	0.156147	0.204847	0.230772	0.326295
ENSG00000230825	ENSG00000230825	0.966898	0.16336	0.243173	0.34543	0.279245	0.134835	0.21254
ENSG00000144524	COPS7B	0.967039	-0.0381155	0.243228	0.345483	-0.0709742	0.108767	0.178466
ENSG00000267458	ENSG00000267458	0.967222	0.184938	0.520265	0.622581	1.40162	0.00182906	0.00639013
ENSG00000146416	AIG1	0.967464	0.173665	0.0216687	0.0486068	0.112995	0.230971	0.326481
ENSG00000175287	PHYHD1	0.967605	0.233973	0.0576681	0.108219	0.212623	0.231147	0.326704
ENSG00000159658	EFCAB14	0.967605	-0.0359168	0.243655	0.345988	0.105232	0.0155134	0.0361621
ENSG00000196214	ZNF766	0.96766	-0.180849	0.00140997	0.00494623	0.101662	0.252124	0.350058
ENSG00000271793	ENSG00000271793	0.967747	0.145157	0.122218	0.200043	-0.149424	0.231162	0.326704
ENSG00000111671	SPSB2	0.967807	0.336921	0.00141074	0.00494805	0.13233	0.233346	0.329044
ENSG00000105464	GRIN2D	0.967807	0.0392889	0.761267	0.828143	0.580172	0.00184079	0.00642649
ENSG00000249741	ENSG00000249741	0.967889	-0.292799	0.105039	0.177013	-0.261374	0.231204	0.326738
ENSG00000148408	CACNA1B	0.96803	-0.264178	0.22794	0.328356	-0.398477	0.231312	0.326867
ENSG00000168405	CMAHP	0.96803	-0.0664441	0.243907	0.346254	-0.190898	0.0239672	0.0518484
ENSG00000127774	EMC6	0.968313	0.0534233	0.234912	0.336229	0.0863269	0.231389	0.326928
ENSG00000105383	CD33	0.968313	0.108736	0.243976	0.346296	0.180975	0.0936742	0.157773
ENSG00000168453	HR	0.968391	NA	NA	NA	1.17592	0.00184691	0.00644318
ENSG00000262370	ENSG00000262370	0.968455	0.136214	0.174115	0.266057	-0.094867	0.231439	0.326952
ENSG00000180957	PITPNB	0.968537	0.0713782	0.00141807	0.00496927	0.0108058	0.768593	0.827796
ENSG00000171385	KCND3	0.968596	-0.39699	0.0811317	0.143722	-0.290045	0.231451	0.326952
ENSG00000268797	ENSG00000268797	0.968596	-0.0926604	0.244012	0.346319	-0.174554	0.163368	0.247543
ENSG00000163536	SERPINI1	0.968683	0.330112	0.00141992	0.00497484	0.0411699	0.762026	0.822584
ENSG00000259371	ENSG00000259371	0.968683	-0.0120082	0.859414	0.902355	-0.301095	0.00184967	0.0064505
ENSG00000213281	NRAS	0.968738	-0.10837	0.0164082	0.038628	0.0824935	0.231459	0.326952
ENSG00000168661	ZNF30	0.968738	-0.124208	0.244056	0.346356	-0.356736	0.0190978	0.0430189
ENSG00000197361	FBXL22	0.96883	-0.0694307	0.651961	0.738578	-0.823493	0.00185066	0.00645278
ENSG00000115241	PPM1G	0.96888	0.0987799	0.00178879	0.00602615	0.0475757	0.231474	0.326952
ENSG00000264324	ENSG00000264324	0.968976	-0.0024086	0.970403	0.979229	-0.283713	0.00185169	0.00645518
ENSG00000164405	UQCRQ	0.969021	0.0567239	0.24465	0.347148	0.0895784	0.156727	0.239451
ENSG00000223745	CCDC18-AS1	0.969122	-0.0429438	0.481442	0.586901	-0.218966	0.00185428	0.00646308
ENSG00000088256	GNA11	0.969163	0.168207	0.0527469	0.100586	0.124118	0.231706	0.327233
ENSG00000233296	TMEM18-DT	0.969163	-0.277597	0.244715	0.347215	-0.25705	0.229885	0.325294
ENSG00000107551	RASSF4	0.969304	-0.139458	0.146306	0.23145	-0.12649	0.231763	0.32729
ENSG00000174898	CATSPERD	0.96956	-0.500771	0.00143023	0.00500555	-0.123885	0.64014	0.720895
ENSG00000137996	RTCA	0.969588	-0.0474629	0.244956	0.347468	0.0683829	0.226662	0.321684
ENSG00000211793	TRAV9-2	0.969729	0.230676	0.131028	0.211362	-0.212066	0.231901	0.327412
ENSG00000161911	TREML1	0.969871	0.248902	0.245027	0.347493	0.645083	0.0105298	0.0263101
ENSG00000043143	JADE2	0.970144	-0.214137	0.00143363	0.00501384	-0.13522	0.257542	0.356122
ENSG00000181788	SIAH2	0.970155	0.203431	0.245037	0.347493	0.286591	0.078052	0.13643
ENSG00000090615	GOLGA3	0.970296	0.111748	0.00509765	0.0145176	0.0652132	0.232236	0.32779
ENSG00000182247	UBE2E2	0.970438	-0.219287	0.0184215	0.0424558	-0.116171	0.232256	0.327794
ENSG00000185278	ZBTB37	0.970721	-0.129381	0.0183445	0.0423236	-0.101975	0.232539	0.328146
ENSG00000198910	L1CAM	0.970863	-0.169838	0.245201	0.347599	-0.399026	0.0102142	0.0256692
ENSG00000266840	ENSG00000266840	0.971005	-0.287848	0.245269	0.347671	-0.671924	0.0380393	0.0757065
ENSG00000227617	CERS6-AS1	0.97102	NA	NA	NA	1.47107	0.00187908	0.00653417
ENSG00000171100	MTM1	0.971147	-0.0582008	0.0771451	0.13774	-0.0618832	0.23272	0.328306
ENSG00000166886	NAB2	0.971166	-0.488776	0.00145374	0.00507725	-0.17854	0.431114	0.533872
ENSG00000178980	SELENOW	0.971572	-0.0866763	0.0358861	0.073759	-0.0652533	0.232767	0.328324
ENSG00000265185	SNORD3B-1	0.971714	0.397862	0.245679	0.348124	-0.880379	0.00336523	0.0103964
ENSG00000267152	ENSG00000267152	0.971856	-0.140351	0.245845	0.348335	-0.454979	0.00977896	0.0248061
ENSG00000113356	POLR3G	0.971998	0.180084	0.081519	0.144276	0.165869	0.233237	0.328915
ENSG00000253948	VPS13B-DT	0.972041	0.341034	0.00146568	0.00511396	0.174462	0.336432	0.440709
ENSG00000147437	GNRH1	0.972281	-0.103208	0.14404	0.228517	-0.127497	0.233554	0.329313
ENSG00000110721	CHKA	0.972625	-0.323611	0.00146864	0.0051206	-0.119393	0.459201	0.560218
ENSG00000278607	ENSG00000278607	0.972707	0.301189	0.0855725	0.150164	-0.3459	0.233875	0.329667
ENSG00000236383	CCDC200	0.972916	0.0823368	0.483491	0.588823	0.450372	0.00192328	0.00667228
ENSG00000287181	ENSG00000287181	0.973062	NA	NA	NA	1.51223	0.0019246	0.00667565
ENSG00000099250	NRP1	0.973133	0.192198	0.246552	0.349107	-0.235213	0.0658687	0.118599
ENSG00000262587	ENSG00000262587	0.973208	0.347658	0.00147486	0.00513859	0.00433162	0.982073	0.986489
ENSG00000127419	TMEM175	0.973354	-0.126549	0.00147533	0.00513931	0.00652026	0.913276	0.936736
ENSG00000111144	LTA4H	0.973417	0.177877	0.107172	0.179905	-0.157435	0.234174	0.329995
ENSG00000231079	KIF5C-AS1	0.973417	-0.255033	0.246775	0.349371	-0.513389	0.0241839	0.0522296
ENSG00000250264	ENSG00000250264	0.973499	-0.473699	0.00147581	0.00514004	0.0769644	0.540889	0.635217
ENSG00000171611	PTCRA	0.973499	0.108938	0.562047	0.660679	0.731789	0.00193234	0.00669889
ENSG00000229931	ATXN1-AS1	0.973559	0.117398	0.246818	0.349407	-0.270283	0.164267	0.248632
ENSG00000135439	AGAP2	0.973791	0.203774	0.0014849	0.00516987	0.0814991	0.391072	0.495525
ENSG00000151164	RAD9B	0.973843	0.109898	0.2469	0.349472	0.179017	0.134946	0.212628
ENSG00000177370	TIMM22	0.974127	-0.114294	0.0175903	0.0409141	-0.0539854	0.234425	0.330228
ENSG00000101882	NKAP	0.974127	-0.0482508	0.246965	0.349499	0.161182	0.00589544	0.0163403
ENSG00000158106	RHPN1	0.974228	-0.0501552	0.644027	0.731676	-0.323693	0.00194787	0.00674668
ENSG00000110717	NDUFS8	0.974269	-0.0637066	0.120857	0.198182	0.0687256	0.234505	0.330317
ENSG00000137337	MDC1	0.974411	-0.148776	0.0119108	0.0296807	-0.076172	0.234573	0.330375
ENSG00000011105	TSPAN9	0.97452	0.150473	0.345787	0.455227	0.636388	0.00195505	0.00676912
ENSG00000251652	ENSG00000251652	0.974553	-0.276543	0.0926299	0.159847	-0.192735	0.23458	0.330375
ENSG00000234694	ENSG00000234694	0.974553	0.129468	0.247038	0.349517	-0.295536	0.0770762	0.135041
ENSG00000072818	ACAP1	0.974695	0.080834	0.155877	0.243555	-0.0816275	0.234822	0.330692
ENSG00000231249	ITPR1-DT	0.974957	0.524634	0.00149629	0.00520143	0.00103435	0.99653	0.996994
ENSG00000090924	PLEKHG2	0.974957	0.0113906	0.911338	0.939099	-0.256565	0.00195955	0.00678106
ENSG00000057608	GDI2	0.974979	0.106274	0.0451011	0.0886006	0.0825515	0.234922	0.330784
ENSG00000157326	DHRS4	0.975102	-0.0262266	0.687921	0.768327	-0.209246	0.00196048	0.00678265
ENSG00000238035	ENSG00000238035	0.975121	0.268686	0.0913858	0.158178	0.227057	0.235008	0.330881
ENSG00000148341	SH3GLB2	0.975263	-0.0502251	0.247475	0.350031	-0.094763	0.02117	0.0468192
ENSG00000261471	ENSG00000261471	0.975394	0.693724	0.0014983	0.00520624	0.275228	0.277465	0.377858
ENSG00000164976	MYORG	0.975405	0.370461	0.00302061	0.00935275	-0.258212	0.235151	0.331022
ENSG00000229839	ENSG00000229839	0.975405	0.206197	0.247604	0.350187	0.70441	0.0260657	0.0554753
ENSG00000211752	TRBV27	0.975539	-0.200708	0.285086	0.390512	-0.556107	0.00196416	0.00679099
ENSG00000250490	LINC02145	0.975547	-0.384071	0.0280408	0.0600893	-0.188081	0.235159	0.331022
ENSG00000101189	MRGBP	0.975547	-0.0476811	0.247729	0.350338	0.143716	0.0412596	0.0808747
ENSG00000080573	COL5A3	0.975685	-0.0884521	0.712025	0.788145	-0.766561	0.00196418	0.00679099
ENSG00000230847	OCLNP1	0.975689	-0.522002	0.247766	0.350366	-0.386143	0.0924256	0.156241
ENSG00000041353	RAB27B	0.97583	-0.342157	0.00150807	0.00523739	0.0109486	0.935401	0.95186
ENSG00000141965	FEM1A	0.975831	-0.0692877	0.100266	0.170524	-0.0630316	0.23526	0.331115
ENSG00000163661	PTX3	0.975973	0.206772	0.247977	0.350613	0.612905	0.00256108	0.00836681
ENSG00000206337	HCP5	0.976542	0.208127	0.00677259	0.0184826	0.140316	0.235633	0.331519
ENSG00000135094	SDS	0.976542	-0.281755	0.248444	0.35115	0.547104	0.083603	0.1441
ENSG00000022267	FHL1	0.976684	-0.122358	0.248447	0.35115	-0.269744	0.0573839	0.105948
ENSG00000140044	JDP2	0.976704	0.145434	0.285829	0.391364	0.55268	0.00197701	0.00682681
ENSG00000186130	ZBTB6	0.976826	-0.108395	0.248532	0.351225	0.233678	0.0698532	0.124511
ENSG00000224195	ENSG00000224195	0.976969	0.422732	0.0698171	0.126741	0.393518	0.235991	0.331951
ENSG00000250331	LINC01340	0.977111	-0.510047	0.0959773	0.164452	-0.320411	0.236068	0.332035
ENSG00000144224	UBXN4	0.977111	0.0356521	0.248556	0.351227	0.146297	0.0129627	0.0312616
ENSG00000256553	TRAV1-2	0.97714	0.0307814	0.883877	0.920474	-0.71023	0.00198298	0.00684376
ENSG00000023697	DERA	0.977253	-0.0742135	0.0706863	0.128069	0.0603464	0.236193	0.332185
ENSG00000118873	RAB3GAP2	0.977253	0.0261342	0.248633	0.351303	0.0931363	0.0402137	0.079186
ENSG00000101353	MROH8	0.977286	-0.0509005	0.483565	0.588823	-0.352101	0.001986	0.00685228
ENSG00000249884	RNF103-CHMP3	0.977395	-0.238759	0.0147673	0.0354301	-0.159026	0.236536	0.332621
ENSG00000253352	TUG1	0.977538	-0.0373752	0.191513	0.286377	0.0486205	0.236537	0.332621
ENSG00000143748	NVL	0.97768	-0.0491659	0.248704	0.351335	-0.13143	0.00671978	0.0181895
ENSG00000234222	LIX1L-AS1	0.977722	-0.335048	0.319597	0.428298	1.18468	0.00198794	0.00685599
ENSG00000228436	ENSG00000228436	0.977868	0.228736	0.00152209	0.00527285	0.0573274	0.549146	0.642648
ENSG00000178295	GEN1	0.977964	0.164775	0.0462381	0.090377	0.112351	0.236999	0.333198
ENSG00000256377	ENSG00000256377	0.978159	NA	NA	NA	0.497002	0.00199153	0.00686468
ENSG00000274818	ENSG00000274818	0.978391	-0.460428	0.00973913	0.0250432	-0.330077	0.237385	0.333668
ENSG00000261460	ENSG00000261460	0.978534	-0.266956	0.249074	0.351662	0.58719	0.0653985	0.117874
ENSG00000213599	SLX1A-SULT1A3	0.978676	-0.457078	0.249091	0.351662	-0.415019	0.0663435	0.11931
ENSG00000185633	NDUFA4L2	0.979322	0.732976	0.00154016	0.00532595	-0.0654493	0.798602	0.852506
ENSG00000198947	DMD	0.97953	-0.303799	0.213918	0.312163	-0.2221	0.237961	0.334284
ENSG00000178882	RFLNA	0.979815	-0.188845	0.219507	0.318714	-0.323239	0.238052	0.334354
ENSG00000288612	ENSG00000288612	0.979903	0.333907	0.00154636	0.00534358	0.113706	0.376499	0.480682
ENSG00000154611	PSMA8	0.979957	0.353455	0.0491681	0.0950988	-0.251053	0.238063	0.334354
ENSG00000167635	ZNF146	0.980049	0.169326	0.00154668	0.00534374	0.082222	0.412913	0.516629
ENSG00000011243	AKAP8L	0.980194	-0.073352	0.00154892	0.00535053	-0.0228698	0.45879	0.559964
ENSG00000064651	SLC12A2	0.980242	-0.104991	0.137733	0.220384	-0.10434	0.238329	0.334677
ENSG00000119866	BCL11A	0.980242	-0.131392	0.249601	0.352139	-0.168687	0.120408	0.194073
ENSG00000102226	USP11	0.980339	-0.240734	0.00155923	0.0053852	-0.0149316	0.863227	0.901524
ENSG00000114784	EIF1B	0.980527	0.12139	0.249689	0.352213	0.278109	0.0260153	0.0553926
ENSG00000011600	TYROBP	0.98063	0.096756	0.331526	0.440563	0.313107	0.00200913	0.00690442
ENSG00000138741	TRPC3	0.98067	-0.304031	0.249716	0.352225	-0.414965	0.0964464	0.161549
ENSG00000143933	CALM2	0.981065	0.405443	0.00156348	0.00539507	0.0797551	0.738367	0.803241
ENSG00000244040	IL12A-AS1	0.981097	0.360151	0.106314	0.178673	0.306881	0.238646	0.334978
ENSG00000284060	ENSG00000284060	0.981097	-0.197217	0.250238	0.352857	-0.551945	0.0293235	0.0610115
ENSG00000226696	LENG8-AS1	0.981211	-0.0377876	0.503101	0.607023	-0.256739	0.00201407	0.00691646
ENSG00000168356	SCN11A	0.98124	-0.158706	0.25024	0.352857	-0.340522	0.109787	0.179849
ENSG00000256660	CLEC12B	0.981382	0.183497	0.203306	0.30006	0.116507	0.238719	0.335031
ENSG00000286009	ENSG00000286009	0.981382	-0.157624	0.250255	0.352857	-0.385772	0.157358	0.24034
ENSG00000177383	MAGEF1	0.981501	0.238372	0.00156919	0.0054119	0.0964078	0.353503	0.457123
ENSG00000104331	BPNT2	0.981501	-0.00556252	0.898919	0.931006	0.160819	0.00201642	0.00692207
ENSG00000266933	MADCAM1-AS1	0.982095	-0.114221	0.250796	0.353484	-0.350441	0.0078683	0.0207096
ENSG00000272716	SLC30A6-DT	0.982227	0.462189	0.00157335	0.00542142	0.10023	0.616456	0.701416
ENSG00000139505	MTMR6	0.982227	0.0243992	0.673065	0.755341	0.256618	0.00201963	0.00692697
ENSG00000224672	RPL17P10	0.982237	0.51436	0.0165956	0.0389457	0.413789	0.23924	0.335617
ENSG00000274460	ENSG00000274460	0.982237	-0.12824	0.250808	0.353484	-0.393185	0.0291426	0.060707
ENSG00000138674	SEC31A	0.982372	0.0299456	0.350139	0.459461	0.114425	0.00202364	0.00693832
ENSG00000145623	OSMR	0.982523	0.164662	0.238393	0.340284	0.336453	0.239277	0.33562
ENSG00000197461	PDGFA	0.982523	0.219906	0.250878	0.353531	0.717872	0.00387646	0.0116862
ENSG00000233762	RPS15P4	0.982662	-0.481287	0.00157993	0.00544119	0.205946	0.255655	0.353968
ENSG00000071575	TRIB2	0.982662	0.00784953	0.928708	0.951284	-0.390161	0.00202893	0.00695515
ENSG00000100968	NFATC4	0.982665	-0.299842	0.250906	0.353545	-0.639422	0.023544	0.0511663
ENSG00000246174	KCTD21-AS1	0.982808	-0.228587	0.25118	0.353905	-0.219571	0.20238	0.293517
ENSG00000145293	ENOPH1	0.98295	-0.0754679	0.0210797	0.0474998	-0.0451264	0.239666	0.336092
ENSG00000160679	CHTOP	0.983093	-0.0667198	0.00694663	0.0188611	0.041453	0.239844	0.336318
ENSG00000138386	NAB1	0.983098	0.12005	0.00158273	0.00544793	0.046167	0.337528	0.441546
ENSG00000288663	ENSG00000288663	0.983236	-0.214735	0.0594623	0.111066	-0.219494	0.239895	0.336365
ENSG00000101363	MANBAL	0.983378	-0.0533979	0.176234	0.268683	-0.0543726	0.239959	0.33643
ENSG00000099814	CEP170B	0.983378	-0.158628	0.251787	0.354658	-0.433378	0.00298022	0.00943004
ENSG00000072062	PRKACA	0.983521	0.0802192	0.251855	0.354727	0.22866	0.00407089	0.0121586
ENSG00000242686	PDE6B-AS1	0.983664	-0.213122	0.212541	0.310551	-0.311738	0.240266	0.336803
ENSG00000164050	PLXNB1	0.983664	-0.108695	0.25188	0.354736	-0.236406	0.0157908	0.0366945
ENSG00000164219	PGGT1B	0.983678	-0.101159	0.0015889	0.00546533	-0.0257619	0.564429	0.656677
ENSG00000172765	TMCC1	0.983807	0.174158	0.0280209	0.0600531	0.0668863	0.240277	0.336803
ENSG00000251474	RPL32P3	0.983807	-0.0537969	0.252073	0.354982	-0.124348	0.0596397	0.109288
ENSG00000107738	VSIR	0.983823	0.0676461	0.494552	0.598972	0.352341	0.00203866	0.0069786
ENSG00000162367	TAL1	0.983949	0.261659	0.252161	0.355081	0.697077	0.00272325	0.00877725
ENSG00000181690	PLAG1	0.984377	0.127332	0.252353	0.355274	-0.182362	0.123059	0.197467
ENSG00000187778	MCRS1	0.984663	-0.063496	0.0197624	0.0450488	-0.0390649	0.241031	0.337707
ENSG00000128322	IGLL1	0.984806	0.34985	0.12751	0.206959	0.418312	0.241044	0.337707
ENSG00000076826	CAMSAP3	0.985091	0.355849	0.042003	0.083657	0.292395	0.241096	0.33773
ENSG00000111707	SUDS3	0.985273	0.137365	0.00160779	0.00551952	0.0597613	0.250659	0.348399
ENSG00000167977	KCTD5	0.985377	-0.154491	0.00630686	0.0173875	0.114098	0.241369	0.338055
ENSG00000122483	CCDC18	0.98552	0.0941699	0.0191808	0.0439345	-0.0640621	0.241389	0.338055
ENSG00000134461	ANKRD16	0.985663	0.114188	0.155092	0.242544	-0.131755	0.241398	0.338055
ENSG00000180098	TRNAU1AP	0.985707	0.104115	0.00161348	0.00553614	0.0244155	0.691045	0.763758
ENSG00000128218	VPREB3	0.985948	0.368104	0.127377	0.206811	0.258108	0.241551	0.33822
ENSG00000232412	ENSG00000232412	0.986091	0.201294	0.180441	0.273602	-0.269074	0.241778	0.338513
ENSG00000259066	ENSG00000259066	0.986234	-0.10192	0.253138	0.356044	-0.361348	0.00300973	0.00950473
ENSG00000145220	LYAR	0.986287	-0.191197	0.00161939	0.0055525	0.00648022	0.897312	0.926259
ENSG00000125122	LRRC29	0.986377	0.139811	0.0332391	0.0692121	0.0901856	0.241929	0.338676
ENSG00000272037	ENSG00000272037	0.986577	0.762393	0.00162222	0.00556023	0.374899	0.313968	0.417106
ENSG00000137265	IRF4	0.986663	0.237735	0.0817607	0.144625	0.15815	0.242133	0.338913
ENSG00000143819	EPHX1	0.986663	0.0947594	0.253388	0.356317	0.345865	0.00248582	0.00817899
ENSG00000226415	TPI1P1	0.986866	0.160548	0.304049	0.411523	0.874365	0.0020875	0.00711931
ENSG00000131943	C19orf12	0.987091	-0.062623	0.253513	0.356416	-0.200182	0.0130795	0.0314842
ENSG00000235290	HLA-W	0.987234	0.398739	0.131064	0.211386	0.372621	0.24234	0.339104
ENSG00000189152	GRAPL	0.987234	-0.200904	0.253645	0.356576	-0.302024	0.0456374	0.0879132
ENSG00000255224	ENSG00000255224	0.987377	0.156907	0.253708	0.356638	0.26598	0.136517	0.21444
ENSG00000080546	SESN1	0.987446	-0.20062	0.00163042	0.00558242	-0.0777327	0.498699	0.597395
ENSG00000273151	ENSG00000273151	0.98752	0.103084	0.254025	0.357057	0.153712	0.153109	0.234797
ENSG00000164062	APEH	0.98759	0.113346	0.00163202	0.0055869	0.0375604	0.528848	0.624797
ENSG00000267169	ADGRL1-AS1	0.98788	-0.0871169	0.258761	0.362117	-0.288041	0.00209886	0.00714827
ENSG00000225793	TMEM30A-DT	0.987949	0.230554	0.00462083	0.0133735	0.13888	0.242605	0.339353
ENSG00000204516	MICB	0.987949	0.0585658	0.254466	0.3576	0.231091	0.00308326	0.00969893
ENSG00000117408	IPO13	0.988025	0.164026	0.00164057	0.00561267	0.0214952	0.804446	0.856755
ENSG00000105948	TTC26	0.988092	0.410935	0.00566177	0.015898	0.264889	0.242645	0.33936
ENSG00000170091	NSG2	0.988169	1.09453	0.0016407	0.00561267	NA	NA	NA
ENSG00000126457	PRMT1	0.988235	0.0557306	0.254521	0.357626	-0.138653	0.0432895	0.0842385
ENSG00000165494	PCF11	0.988378	-0.0427893	0.254569	0.357667	-0.143043	0.00284304	0.00907023
ENSG00000164597	COG5	0.988521	-0.104787	0.0215454	0.0483919	-0.0547128	0.242873	0.339629
ENSG00000287553	ENSG00000287553	0.988603	-0.772902	0.00164417	0.00562158	-0.127466	0.748451	0.811878
ENSG00000162576	MXRA8	0.988664	-0.262616	0.254764	0.35789	-0.325539	0.216779	0.310141
ENSG00000171121	KCNMB3	0.989037	0.0791507	0.271966	0.376444	0.243553	0.00211507	0.00719428
ENSG00000080823	MOK	0.989094	-0.127431	0.254849	0.357932	-0.277591	0.0484144	0.0921212
ENSG00000225891	DHDDS-AS1	0.989182	0.272102	0.00164792	0.00563042	0.0497668	0.676864	0.751825
ENSG00000147872	PLIN2	0.989327	0.027964	0.798815	0.856938	0.491531	0.00211828	0.00720266
ENSG00000125875	TBC1D20	0.98938	0.0498159	0.141867	0.22566	0.0406706	0.243421	0.340223
ENSG00000181778	TMEM252	0.989616	1.2172	0.00165385	0.0056477	NA	NA	NA
ENSG00000203666	EFCAB2	0.989616	0.0582174	0.529248	0.631268	-0.239767	0.00212004	0.00720611
ENSG00000123143	PKN1	0.989666	-0.0667484	0.0899922	0.156253	0.0615334	0.243443	0.340223
ENSG00000068971	PPP2R5B	0.989666	0.0870038	0.25517	0.358273	0.0825384	0.167705	0.252629
ENSG00000141985	SH3GL1	0.989809	0.0710685	0.255184	0.358273	0.11653	0.0869866	0.148659
ENSG00000183255	PTTG1IP	0.989952	0.0662264	0.255294	0.358401	0.141015	0.0127921	0.0309311
ENSG00000235840	ENSG00000235840	0.990096	0.501337	0.0425372	0.0845216	0.347581	0.243569	0.340331
ENSG00000272562	H3-3A-DT	0.990194	0.405513	0.00166242	0.00567267	0.158467	0.474628	0.574865
ENSG00000180998	GPR137C	0.990339	0.39345	0.00166278	0.00567267	0.0539386	0.71397	0.782917
ENSG00000176490	DIRAS1	0.990525	-0.399087	0.0618373	0.114709	-0.262759	0.243866	0.340672
ENSG00000253250	C8orf88	0.990525	0.204043	0.255643	0.358787	0.262872	0.179121	0.266052
ENSG00000142227	EMP3	0.990628	-0.0446039	0.466812	0.573676	0.261158	0.00213309	0.00724158
ENSG00000232712	KIZ-AS1	0.990668	-0.464882	0.00577761	0.0161741	-0.283405	0.243885	0.340673
ENSG00000165923	AGBL2	0.990668	-0.0985505	0.255672	0.358802	-0.222288	0.0601905	0.110109
ENSG00000120820	GLT8D2	0.990811	0.620796	0.00256168	0.00813676	0.34671	0.244026	0.340847
ENSG00000158859	ADAMTS4	0.991206	-0.0587818	0.706783	0.784116	-0.668918	0.00214258	0.00726869
ENSG00000118600	RXYLT1	0.991241	0.0506258	0.255918	0.359043	-0.132506	0.0208154	0.0462016
ENSG00000233937	ENSG00000233937	0.991351	0.207323	0.00167351	0.00570278	0.0179609	0.845968	0.88919
ENSG00000102125	TAZ	0.991384	-0.03517	0.255979	0.359102	-0.069708	0.177831	0.264359
ENSG00000035664	DAPK2	0.991495	0.554992	0.00167444	0.00570498	0.0623084	0.772635	0.830934
ENSG00000123201	GUCY1B2	0.991528	-0.711214	0.0869752	0.152089	-0.424039	0.244368	0.341186
ENSG00000166471	TMEM41B	0.991671	-0.16277	0.00566562	0.0159042	-0.121326	0.244375	0.341186
ENSG00000117385	P3H1	0.991814	0.0458282	0.256144	0.359257	-0.0802957	0.0978124	0.163502
ENSG00000143515	ATP8B2	0.992073	-0.0446584	0.656118	0.742112	-0.396144	0.00215785	0.00731277
ENSG00000164466	SFXN1	0.992101	-0.0945125	0.256283	0.359399	-0.165668	0.122104	0.19625
ENSG00000267283	ENSG00000267283	0.992387	0.318715	0.00475488	0.0136981	0.158479	0.244597	0.341372
ENSG00000151577	DRD3	0.992531	-0.42588	0.0784702	0.139746	-0.358827	0.244687	0.341473
ENSG00000287218	ENSG00000287218	0.992674	-0.351363	0.0442697	0.0871798	-0.342389	0.244839	0.341661
ENSG00000189014	SHLD2P3	0.992674	-0.138	0.256511	0.359615	-0.238751	0.0332875	0.0677706
ENSG00000204860	FAM201A	0.992817	0.201239	0.157411	0.245558	-0.23847	0.245251	0.342211
ENSG00000216863	LY86-AS1	0.992817	-0.116138	0.256537	0.359625	-0.15327	0.207462	0.299136
ENSG00000175806	MSRA	0.992961	0.0811817	0.256577	0.359628	0.14478	0.179449	0.266478
ENSG00000123415	SMUG1	0.993084	0.187865	0.00168693	0.00573644	0.0174832	0.866608	0.90421
ENSG00000182944	EWSR1	0.993084	-0.0205771	0.390469	0.50028	0.132257	0.002173	0.00735479
ENSG00000147654	EBAG9	0.993228	0.0184653	0.652791	0.73921	0.154716	0.00217329	0.00735479
ENSG00000002933	TMEM176A	0.993248	-0.469731	0.104314	0.176067	-0.169182	0.245398	0.342342
ENSG00000254343	ENSG00000254343	0.993248	-0.245377	0.256594	0.359628	-0.805936	0.00648777	0.0176754
ENSG00000227398	KIF9-AS1	0.993373	-0.0148751	0.778001	0.840835	-0.216172	0.00217535	0.00736047
ENSG00000283360	ENSG00000283360	0.993391	0.251295	0.256625	0.359645	0.633666	0.0941309	0.158413
ENSG00000123444	KBTBD4	0.993517	-0.149696	0.00169572	0.00576314	-0.0751084	0.262059	0.36125
ENSG00000120690	ELF1	0.993517	0.0105666	0.859765	0.902626	0.225877	0.00217647	0.00736296
ENSG00000164061	BSN	0.993534	-0.347142	0.0192489	0.0440595	-0.23138	0.245482	0.34241
ENSG00000174885	NLRP6	0.993534	0.233399	0.256822	0.359884	0.305475	0.205169	0.296693
ENSG00000133935	ERG28	0.993678	0.0612626	0.256832	0.359884	0.162637	0.0379578	0.0755806
ENSG00000113387	SUB1	0.993821	0.0680866	0.243913	0.346254	0.0916654	0.245889	0.342927
ENSG00000101639	CEP192	0.99395	-0.115324	0.00170037	0.00577609	-0.0145017	0.776377	0.833799
ENSG00000235043	TECRP1	0.994108	0.229993	0.257465	0.360692	0.396693	0.195313	0.285129
ENSG00000198331	HYLS1	0.994252	0.0927023	0.224314	0.324095	0.145862	0.24629	0.343413
ENSG00000236682	MAP3K2-DT	0.994383	-0.0660926	0.53763	0.639316	-0.373185	0.00218536	0.00738504
ENSG00000134222	PSRC1	0.994395	0.113193	0.257632	0.36086	0.274841	0.035661	0.0717489
ENSG00000226137	BAIAP2-DT	0.994527	-0.101043	0.369152	0.478556	-0.397593	0.00218567	0.00738504
ENSG00000287721	ENSG00000287721	0.994538	0.208185	0.064439	0.118598	0.170586	0.246655	0.343872
ENSG00000173727	ENSG00000173727	0.994671	0.588256	0.00171449	0.00581897	0.210335	0.285506	0.386223
ENSG00000115998	C2orf42	0.994825	0.100147	0.0296464	0.0629394	0.104181	0.246732	0.34393
ENSG00000124444	ZNF576	0.99496	0.455287	0.00172217	0.00584297	NA	NA	NA
ENSG00000078124	ACER3	0.99496	0.0646043	0.379501	0.48884	0.271195	0.00218796	0.00738892
ENSG00000204560	DHX16	0.994969	0.0479006	0.148105	0.23365	-0.0677507	0.246851	0.344071
ENSG00000238287	ENSG00000238287	0.994969	0.120569	0.257751	0.360937	-0.259685	0.151705	0.232958
ENSG00000105810	CDK6	0.995112	-0.067358	0.257781	0.360953	-0.16734	0.0226239	0.049519
ENSG00000132541	RIDA	0.995256	0.304414	0.00354717	0.0107182	0.114976	0.247066	0.344321
ENSG00000280047	ENSG00000280047	0.995543	0.204567	0.0530061	0.100993	-0.164887	0.247532	0.344918
ENSG00000162616	DNAJB4	0.995681	0.401578	0.00174739	0.00592338	0.227815	0.348013	0.451746
ENSG00000070182	SPTB	0.995681	0.423266	0.272029	0.376505	1.1496	0.00220257	0.00743177
ENSG00000241553	ARPC4	0.995687	0.104875	0.0692795	0.125884	0.105838	0.247548	0.344918
ENSG00000185386	MAPK11	0.99583	0.0992692	0.258456	0.361768	-0.119424	0.214832	0.307857
ENSG00000123119	NECAB1	0.996113	NA	NA	NA	2.44919	0.00220696	0.00744265
ENSG00000250938	ENSG00000250938	0.996117	-0.102121	0.258744	0.362117	-0.300982	0.0264053	0.0560254
ENSG00000240497	ENSG00000240497	0.996405	-0.188584	0.258809	0.362157	0.485867	0.0970036	0.162376
ENSG00000160199	PKNOX1	0.996546	0.120978	0.00175305	0.00593621	0.0370594	0.53269	0.628263
ENSG00000197520	FAM177B	0.996548	0.333632	0.07536	0.135	0.216421	0.247935	0.345309
ENSG00000197122	SRC	0.99669	-0.372225	0.00175332	0.00593621	0.137349	0.409573	0.513414
ENSG00000213977	TAX1BP3	0.99669	-0.100054	0.287538	0.393025	0.321449	0.00221906	0.00747824
ENSG00000040275	SPDL1	0.996692	0.188361	0.0118057	0.029449	0.132232	0.248004	0.34538
ENSG00000260261	ENSG00000260261	0.996692	0.109565	0.258944	0.362293	-0.23973	0.0280365	0.058783
ENSG00000237311	ENSG00000237311	0.996836	-0.36572	0.116859	0.192899	-0.336672	0.248025	0.345384
ENSG00000115896	PLCL1	0.996979	-0.125852	0.258992	0.362308	-0.245953	0.0567609	0.105038
ENSG00000085733	CTTN	0.997122	0.0990815	0.572117	0.669916	0.660747	0.00222427	0.00749189
ENSG00000183605	SFXN4	0.997123	0.136035	0.0636215	0.117361	0.0827404	0.248166	0.34553
ENSG00000270760	ENSG00000270760	0.997123	-0.367263	0.259114	0.362454	1.02536	0.0175001	0.0400549
ENSG00000203757	OR6K3	0.997266	0.322138	0.259139	0.362462	-0.378604	0.19981	0.29042
ENSG00000051620	HEBP2	0.99741	0.082087	0.259184	0.362499	0.157139	0.0286191	0.0598126
ENSG00000188315	C3orf62	0.997554	0.223539	0.00524394	0.014884	0.0853537	0.248499	0.345919
ENSG00000179195	ZNF664	0.997554	-0.168828	0.259427	0.362813	-0.621366	0.0221251	0.0485922
ENSG00000145850	TIMD4	0.997698	0.428645	0.00339643	0.010319	0.244612	0.248622	0.346059
ENSG00000106636	YKT6	0.997698	-0.104868	0.00175808	0.00594507	-0.0581154	0.334403	0.438616
ENSG00000285953	ENSG00000285953	0.997841	0.141455	0.0378664	0.077038	-0.105368	0.248635	0.346059
ENSG00000274925	ZKSCAN2-DT	0.997841	0.0785188	0.259518	0.362886	-0.19397	0.0677039	0.121248
ENSG00000198856	OSTC	0.997842	0.185014	0.00176008	0.0059508	0.0197698	0.802434	0.855281
ENSG00000177990	DPY19L2	0.997842	-0.0227626	0.922238	0.947265	-0.647385	0.00223406	0.00751832
ENSG00000171469	ZNF561	0.997985	0.0493732	0.259535	0.362886	0.10347	0.195937	0.285909
ENSG00000225082	DAP3P1	0.998272	0.22634	0.0919301	0.158897	-0.215458	0.248842	0.346271
ENSG00000205426	KRT81	0.998272	0.26061	0.259667	0.362997	-0.849515	0.00900538	0.023163
ENSG00000260249	ENSG00000260249	0.998275	0.174938	0.443956	0.552052	0.964403	0.00224224	0.0075419
ENSG00000228793	ENSG00000228793	0.998416	0.415895	0.0867172	0.151706	0.334317	0.248882	0.346302
ENSG00000148290	SURF1	0.998416	-0.0385829	0.259671	0.362997	0.0672174	0.0819156	0.14185
ENSG00000132182	NUP210	0.998848	-0.0774426	0.10808	0.181068	-0.0799256	0.249196	0.346665
ENSG00000048740	CELF2	0.999138	-0.166506	0.00176823	0.00596899	-0.0541228	0.514224	0.611482
ENSG00000047056	WDR37	0.999423	-0.0893861	0.003393	0.0103118	-0.0649861	0.249681	0.347239
ENSG00000198399	ITSN2	0.999426	-0.10754	0.00176937	0.00597079	-0.0277278	0.620841	0.705114
ENSG00000254827	SLC22A18AS	0.999567	-0.182796	0.260148	0.363455	0.24128	0.149756	0.230542
ENSG00000242498	ARPIN	0.999711	-0.220883	0.260238	0.363551	-0.40867	0.0727616	0.128708
ENSG00000132561	MATN2	0.999714	0.621955	0.00177185	0.00597706	-0.0646165	0.801536	0.85465
ENSG00000181026	AEN	0.999858	-0.229293	0.00177241	0.00597791	-0.0210487	0.855541	0.896014
ENSG00000186431	FCAR	0.999998	0.409074	0.00707684	0.0191487	0.224769	0.25017	0.347819
ENSG00000175893	ZDHHC21	0.999998	-0.0788471	0.260327	0.363626	-0.126082	0.123713	0.198198
ENSG00000005483	KMT2E	1	-0.125146	0.00180275	0.00606653	-0.0121147	0.859264	0.899036
ENSG00000149089	APIP	1	-0.211152	0.00181831	0.00611363	-0.037603	0.582489	0.672145
ENSG00000250067	YJEFN3	1	0.257061	0.00182629	0.00613408	0.0721074	0.600233	0.687734
ENSG00000226862	ENSG00000226862	1	0.691681	0.00182806	0.00613791	0.328268	0.266201	0.365559
ENSG00000124762	CDKN1A	1	-0.425396	0.00183647	0.00616234	0.100658	0.596172	0.684177
ENSG00000286966	ENSG00000286966	1	-0.770972	0.001843	0.00618164	0.292484	0.566986	0.658621
ENSG00000183530	PRR14L	1	0.136059	0.00186496	0.0062402	0.0773338	0.279996	0.380527
ENSG00000107831	FGF8	1	0.954414	0.00187238	0.00626072	NA	NA	NA
ENSG00000134297	PLEKHA8P1	1	0.226822	0.00190256	0.00634852	0.0141618	0.918585	0.940334
ENSG00000254468	ENSG00000254468	1	0.842627	0.00190292	0.00634864	0.321659	0.283547	0.384165
ENSG00000174840	PDE12	1	-0.145903	0.00191513	0.00638388	0.0418809	0.525672	0.6223
ENSG00000254271	ANK3-DT	1	0.764804	0.00192617	0.00641562	NA	NA	NA
ENSG00000167645	YIF1B	1	0.135467	0.00192825	0.00641881	0.0434668	0.404272	0.508517
ENSG00000140521	POLG	1	-0.0917595	0.00193787	0.00644971	-0.0344623	0.425573	0.528636
ENSG00000285444	ENSG00000285444	1	0.657901	0.00194882	0.00647727	0.207659	0.434731	0.537283
ENSG00000203711	C6orf99	1	0.631007	0.00197279	0.00654687	-0.0503398	0.877434	0.911877
ENSG00000283064	ENSG00000283064	1	0.521254	0.001992	0.00660271	0.148708	0.553679	0.64674
ENSG00000073169	SELENOO	1	-0.125628	0.0020029	0.00663317	-0.0162809	0.798833	0.852703
ENSG00000156671	SAMD8	1	-0.190421	0.00201496	0.00666767	-0.0236171	0.829038	0.875865
ENSG00000183091	NEB	1	-0.356117	0.00202991	0.00670547	-0.0400988	0.698382	0.770281
ENSG00000152763	DNAI4	1	0.418675	0.00204293	0.00674274	0.0670319	0.720792	0.788876
ENSG00000051596	THOC3	1	0.236834	0.00204511	0.00674879	-0.0748756	0.440049	0.542123
ENSG00000130768	SMPDL3B	1	0.559469	0.00204553	0.00674905	0.162184	0.501629	0.600085
ENSG00000275793	RIMBP3	1	0.751042	0.0020522	0.00676643	0.306619	0.446916	0.548381
ENSG00000146205	ANO7	1	0.809539	0.00205714	0.00677927	0.211516	0.44017	0.542237
ENSG00000186522	SEPTIN10	1	0.340907	0.00208933	0.00686669	0.149174	0.288676	0.38953
ENSG00000230629	RPS23P8	1	-0.455281	0.00211654	0.00693827	-0.207478	0.277729	0.378103
ENSG00000287190	ENSG00000287190	1	0.943883	0.00211841	0.00694232	NA	NA	NA
ENSG00000245532	NEAT1	1	0.207332	0.00212148	0.00694885	0.0101432	0.874523	0.90983
ENSG00000172409	CLP1	1	-0.202199	0.00216472	0.00706664	-0.0306101	0.796941	0.851248
ENSG00000250917	ENSG00000250917	1	0.322888	0.00218213	0.00711392	-0.033718	0.808717	0.860024
ENSG00000283959	ENSG00000283959	1	0.444721	0.00220619	0.0071815	0.151383	0.373463	0.47766
ENSG00000229119	ENSG00000229119	1	-0.499099	0.00220846	0.00718767	-0.14055	0.47978	0.579617
ENSG00000180198	RCC1	1	0.170605	0.00221166	0.00719176	0.0274787	0.73849	0.803241
ENSG00000117748	RPA2	1	0.168468	0.00221194	0.00719176	0.0872804	0.286935	0.387695
ENSG00000164970	FAM219A	1	0.110385	0.0022126	0.00719272	0.00802048	0.872568	0.908725
ENSG00000165271	NOL6	1	-0.132621	0.00222719	0.00722804	-0.0170741	0.739318	0.803916
ENSG00000159588	CCDC17	1	0.240104	0.00224484	0.00727923	0.111138	0.280527	0.38118
ENSG00000197705	KLHL14	1	0.717769	0.00226639	0.00734299	0.079527	0.762238	0.822591
ENSG00000137185	ZSCAN9	1	-0.16626	0.00228298	0.00738897	-0.037709	0.430865	0.5337
ENSG00000158691	ZSCAN12	1	-0.233797	0.00229918	0.00743558	-0.0615059	0.415968	0.519557
ENSG00000144821	MYH15	1	0.57413	0.00231273	0.00747193	-0.0208825	0.938001	0.953944
ENSG00000014123	UFL1	1	-0.145354	0.00231357	0.0074734	-0.00388347	0.955158	0.966055
ENSG00000283900	TPTEP2-CSNK1E	1	0.379778	0.00232147	0.00749268	0.0919376	0.568953	0.660286
ENSG00000286940	ENSG00000286940	1	0.26146	0.00233391	0.00752539	0.0123879	0.910595	0.934927
ENSG00000169189	NSMCE1	1	0.136347	0.00233393	0.00752539	-0.0193726	0.762147	0.822584
ENSG00000172731	LRRC20	1	0.271648	0.00234936	0.00756887	-0.0656546	0.62451	0.708041
ENSG00000114098	ARMC8	1	-0.0852914	0.00237701	0.00764906	0.0325041	0.520147	0.616931
ENSG00000077235	GTF3C1	1	-0.124409	0.002399	0.00770959	0.0166463	0.752906	0.815426
ENSG00000124532	MRS2	1	0.157824	0.00240335	0.00772152	0.0756267	0.425866	0.528932
ENSG00000233214	ENSG00000233214	1	1.14711	0.00241475	0.00775124	NA	NA	NA
ENSG00000164134	NAA15	1	-0.148531	0.00241921	0.007763	-0.049145	0.446726	0.548287
ENSG00000084093	REST	1	-0.0931157	0.00242943	0.00779321	-0.0517735	0.251873	0.349784
ENSG00000260852	FBXL19-AS1	1	0.201574	0.00243578	0.0078084	0.00864572	0.926813	0.946247
ENSG00000099783	HNRNPM	1	-0.0798338	0.00244136	0.00782112	0.0337105	0.474104	0.574412
ENSG00000247271	ZBED5-AS1	1	0.207027	0.00245099	0.00784939	-0.0139617	0.884348	0.916892
ENSG00000140650	PMM2	1	0.180349	0.00246309	0.00788099	0.0401288	0.44395	0.545786
ENSG00000263015	ENSG00000263015	1	0.817923	0.00246329	0.00788099	NA	NA	NA
ENSG00000235189	ENSG00000235189	1	0.368635	0.00247287	0.00790513	0.199852	0.281874	0.382488
ENSG00000155011	DKK2	1	0.783796	0.0024767	0.00791606	0.391188	0.262712	0.361898
ENSG00000228172	ENSG00000228172	1	-0.257437	0.0025085	0.00799531	-0.00283469	0.982099	0.986489
ENSG00000188994	ZNF292	1	-0.144934	0.00251199	0.00800514	-0.0387718	0.654126	0.733015
ENSG00000181029	TRAPPC5	1	0.420629	0.00251374	0.00800807	-0.00239091	0.98922	0.991734
ENSG00000118507	AKAP7	1	-0.176717	0.00255012	0.00810935	0.0529043	0.510825	0.608413
ENSG00000126216	TUBGCP3	1	-0.0962335	0.00255416	0.00811955	-0.0199488	0.731272	0.797545
ENSG00000178878	APOLD1	1	0.33234	0.00255918	0.00813019	-0.0542951	0.694017	0.766341
ENSG00000169962	TAS1R3	1	0.368399	0.00256495	0.00814584	0.0237284	0.85277	0.894227
ENSG00000259332	ST20-MTHFS	1	0.348303	0.00259992	0.00824881	-0.0758636	0.609992	0.696233
ENSG00000127184	COX7C	1	-0.124576	0.00261017	0.00827591	-0.0247713	0.622861	0.706624
ENSG00000115289	PCGF1	1	-0.13278	0.00261813	0.00829709	0.00949691	0.861115	0.900285
ENSG00000123595	RAB9A	1	-0.129855	0.00262531	0.00831576	0.0153556	0.785524	0.841471
ENSG00000173757	STAT5B	1	0.197985	0.00265355	0.00839152	0.0740658	0.373519	0.4777
ENSG00000187980	PLA2G2C	1	0.499976	0.00265547	0.00839612	-0.274093	0.282176	0.382785
ENSG00000157540	DYRK1A	1	-0.115976	0.00265769	0.00840052	-0.0471448	0.459935	0.560858
ENSG00000213793	ZNF888	1	-0.177295	0.00267741	0.00845129	-0.0651553	0.284328	0.384953
ENSG00000104228	TRIM35	1	0.188243	0.00267767	0.00845129	0.00477555	0.962509	0.971912
ENSG00000196498	NCOR2	1	-0.150702	0.00268432	0.00846159	0.0754887	0.30332	0.405581
ENSG00000172915	NBEA	1	0.296203	0.00269804	0.00850174	-0.0115546	0.935529	0.95193
ENSG00000138593	SECISBP2L	1	-0.124209	0.00270038	0.00850636	0.0924729	0.273984	0.373988
ENSG00000134504	KCTD1	1	0.229372	0.00272158	0.00855744	0.100807	0.452792	0.554145
ENSG00000260192	LINC02240	1	0.691143	0.00272466	0.00856478	0.051497	0.818144	0.867479
ENSG00000224950	ENSG00000224950	1	0.320393	0.00274543	0.0086217	0.0323401	0.830613	0.876987
ENSG00000143322	ABL2	1	-0.125024	0.00274612	0.00862249	-0.0286976	0.570829	0.661732
ENSG00000286924	ENSG00000286924	1	0.924831	0.00275314	0.00864312	NA	NA	NA
ENSG00000123562	MORF4L2	1	-0.146121	0.00281991	0.00882222	-0.0755215	0.404524	0.508735
ENSG00000162434	JAK1	1	-0.108992	0.00283858	0.00887404	-0.0365228	0.409527	0.51339
ENSG00000089597	GANAB	1	0.10584	0.00284439	0.00889077	0.0339155	0.432978	0.535676
ENSG00000102786	INTS6	1	0.182043	0.00285212	0.00891065	0.0738983	0.363229	0.467292
ENSG00000107863	ARHGAP21	1	-0.177365	0.00285459	0.00891548	0.0396642	0.586965	0.675978
ENSG00000285646	ENSG00000285646	1	0.622677	0.00287485	0.00897298	-0.0441891	0.866815	0.904342
ENSG00000273702	ENSG00000273702	1	0.347598	0.00287909	0.0089819	0.175375	0.339412	0.443504
ENSG00000196981	WDR5B	1	0.212981	0.0028829	0.00899088	0.042217	0.71274	0.781837
ENSG00000110046	ATG2A	1	-0.324636	0.00288743	0.00900191	-0.121687	0.505006	0.603304
ENSG00000115966	ATF2	1	-0.0844853	0.00288829	0.00900191	-0.033204	0.532713	0.628263
ENSG00000159692	CTBP1	1	-0.0902612	0.00289348	0.0090152	-0.0310448	0.413902	0.517498
ENSG00000156711	MAPK13	1	0.321386	0.00289772	0.0090255	0.0773612	0.525827	0.622444
ENSG00000251034	ENSG00000251034	1	-0.474482	0.00290749	0.00905158	-0.229097	0.28831	0.389227
ENSG00000223750	SIRPB3P	1	0.58481	0.00292134	0.00909178	0.274749	0.267326	0.366868
ENSG00000273010	ENSG00000273010	1	-0.4219	0.00296502	0.00920763	-0.209256	0.350276	0.453864
ENSG00000167565	SERTAD3	1	-0.259066	0.00296811	0.00921224	-0.0627086	0.562672	0.655067
ENSG00000169895	SYAP1	1	-0.230564	0.00300829	0.00932206	-0.0307789	0.796524	0.850896
ENSG00000197275	RAD54B	1	0.367435	0.0030099	0.00932555	0.202065	0.350788	0.454403
ENSG00000280734	LINC01232	1	0.326374	0.0030265	0.00936903	0.130181	0.359533	0.463401
ENSG00000151806	GUF1	1	-0.143937	0.00304932	0.00942563	0.0300755	0.540523	0.634903
ENSG00000065060	UHRF1BP1	1	-0.181646	0.00304996	0.00942563	-0.0577103	0.370304	0.474593
ENSG00000269001	ENSG00000269001	1	0.372064	0.00304997	0.00942563	0.187495	0.258037	0.356704
ENSG00000255121	CENATAC-DT	1	0.324313	0.0030621	0.00945328	0.146673	0.366431	0.470534
ENSG00000273619	ENSG00000273619	1	0.327997	0.00306213	0.00945328	0.113628	0.474345	0.574631
ENSG00000077147	TM9SF3	1	-0.10018	0.00306899	0.00947086	0.0182731	0.752941	0.815426
ENSG00000100314	CABP7	1	-0.52077	0.0030706	0.00947431	-0.273552	0.338601	0.44265
ENSG00000140995	DEF8	1	0.219228	0.0030843	0.00951111	-0.065808	0.442005	0.544098
ENSG00000106682	EIF4H	1	-0.0966971	0.00308798	0.00951887	-0.0612511	0.304394	0.406663
ENSG00000065268	WDR18	1	0.153129	0.00309017	0.00952409	0.0416507	0.576276	0.666568
ENSG00000272645	GTF2IP20	1	0.172896	0.00310346	0.00955748	0.0146139	0.856818	0.89706
ENSG00000132670	PTPRA	1	-0.0892399	0.00312674	0.00962002	-0.00476204	0.910827	0.935047
ENSG00000005486	RHBDD2	1	-0.146613	0.00314229	0.00966174	0.00612404	0.935746	0.952102
ENSG00000283128	ENSG00000283128	1	0.450383	0.00315321	0.00968917	0.124593	0.607156	0.693733
ENSG00000118096	IFT46	1	0.1774	0.00315414	0.00969049	-0.0121122	0.900796	0.928145
ENSG00000186812	ZNF397	1	0.241785	0.00318556	0.00977156	-0.0304452	0.815296	0.865211
ENSG00000165887	ANKRD2	1	0.981005	0.00319472	0.00979502	NA	NA	NA
ENSG00000157303	SUSD3	1	0.231758	0.00320284	0.00981371	0.0851987	0.490013	0.588923
ENSG00000086666	ZFAND6	1	-0.169687	0.00322186	0.00986731	0.0271074	0.806524	0.858372
ENSG00000080819	CPOX	1	0.199065	0.00323454	0.00989367	-0.0645195	0.572267	0.663122
ENSG00000112640	PPP2R5D	1	0.0908723	0.00328152	0.0100216	0.0416084	0.276007	0.376244
ENSG00000155090	KLF10	1	-0.315296	0.0032855	0.0100322	-0.146503	0.347122	0.450954
ENSG00000160293	VAV2	1	-0.287089	0.00332558	0.0101386	-0.0900315	0.37356	0.477721
ENSG00000197226	TBC1D9B	1	-0.125456	0.00334144	0.0101806	-0.0306812	0.485066	0.584468
ENSG00000102471	NDFIP2	1	0.30809	0.00334959	0.0102022	-0.116732	0.433158	0.535787
ENSG00000170325	PRDM10	1	-0.119734	0.00335358	0.0102127	-0.0460544	0.4435	0.545397
ENSG00000110074	FOXRED1	1	0.133484	0.00336133	0.0102299	0.0533193	0.352768	0.45638
ENSG00000006747	SCIN	1	0.630241	0.00336718	0.0102445	0.0411516	0.856189	0.896498
ENSG00000267041	ZNF850	1	0.233151	0.00338783	0.0103009	0.0695936	0.583194	0.672718
ENSG00000204387	SNHG32	1	-0.219417	0.00339217	0.0103109	-0.0886196	0.437075	0.539344
ENSG00000240449	REPIN1-AS1	1	-0.37216	0.00339957	0.0103253	0.0629326	0.710323	0.779847
ENSG00000213707	HMGB1P10	1	0.3282	0.00340682	0.0103424	-0.00833767	0.961612	0.971261
ENSG00000151576	QTRT2	1	-0.132273	0.00341108	0.0103537	-0.0693111	0.291383	0.39247
ENSG00000011405	PIK3C2A	1	-0.114498	0.0034426	0.0104411	0.0768369	0.268908	0.368723
ENSG00000173706	HEG1	1	-0.267592	0.00344307	0.0104411	-0.0602749	0.714497	0.783436
ENSG00000146677	RPL32P18	1	-0.5245	0.00345985	0.0104838	-0.116383	0.598447	0.686298
ENSG00000156928	MALSU1	1	-0.116505	0.00346842	0.0105078	0.0175292	0.773391	0.831516
ENSG00000082153	BZW1	1	-0.1193	0.00350374	0.010601	0.0264285	0.69628	0.768357
ENSG00000105497	ZNF175	1	0.269199	0.00354589	0.010716	0.088687	0.590028	0.678616
ENSG00000273064	ENSG00000273064	1	0.544907	0.00355985	0.0107515	-0.0280294	0.928293	0.947161
ENSG00000109686	SH3D19	1	-0.71495	0.00356378	0.0107617	0.310703	0.253485	0.351593
ENSG00000280433	ENSG00000280433	1	-0.184165	0.00356572	0.0107659	-0.0317327	0.580297	0.670256
ENSG00000167130	DOLPP1	1	0.167392	0.00357552	0.0107905	0.0699067	0.445328	0.547023
ENSG00000177000	MTHFR	1	-0.154111	0.00358037	0.0108001	-0.0375008	0.588782	0.677506
ENSG00000157017	GHRL	1	0.420207	0.0035894	0.0108206	-0.0300469	0.834567	0.880248
ENSG00000166575	TMEM135	1	-0.149327	0.00360301	0.0108582	-0.0700151	0.381599	0.485882
ENSG00000213465	ARL2	1	0.316603	0.00360958	0.0108747	-0.0794042	0.558392	0.651065
ENSG00000139990	DCAF5	1	-0.0683801	0.00362652	0.0109189	-0.00366155	0.923847	0.944319
ENSG00000137947	GTF2B	1	-0.144687	0.00364298	0.0109617	-0.0304021	0.70351	0.77461
ENSG00000259723	ENSG00000259723	1	0.925666	0.00367735	0.0110548	NA	NA	NA
ENSG00000176658	MYO1D	1	0.385256	0.00368541	0.0110722	-0.0687349	0.654126	0.733015
ENSG00000285505	ENSG00000285505	1	0.185556	0.00370753	0.011128	-0.0445742	0.568802	0.660214
ENSG00000270164	LINC01480	1	0.541029	0.00370759	0.011128	0.114158	0.619128	0.703752
ENSG00000117481	NSUN4	1	-0.165501	0.00376639	0.0112788	-0.049538	0.2609	0.359838
ENSG00000223727	ENSG00000223727	1	-0.354763	0.00377717	0.0113024	-0.0494961	0.656648	0.735243
ENSG00000143493	INTS7	1	0.148147	0.00380453	0.0113668	0.0745771	0.448063	0.549552
ENSG00000126460	PRRG2	1	0.500797	0.00382351	0.0114147	0.25776	0.346154	0.45015
ENSG00000276116	FUT8-AS1	1	0.354781	0.0038312	0.0114324	0.00432631	0.979223	0.984777
ENSG00000165609	NUDT5	1	0.134396	0.00383319	0.0114365	0.00340091	0.96329	0.972599
ENSG00000167220	HDHD2	1	0.159432	0.00384146	0.0114595	0.0418931	0.670995	0.747066
ENSG00000160224	AIRE	1	-0.617368	0.00384914	0.0114753	-0.236408	0.400081	0.504592
ENSG00000232310	ENSG00000232310	1	0.978836	0.0038638	0.0115105	NA	NA	NA
ENSG00000134072	CAMK1	1	-0.345478	0.00390297	0.0116144	-0.0194169	0.883941	0.916607
ENSG00000197386	HTT	1	-0.101375	0.00390673	0.011622	0.00174355	0.971797	0.979245
ENSG00000166747	AP1G1	1	-0.142038	0.00390891	0.0116267	0.102403	0.314979	0.418162
ENSG00000086200	IPO11	1	-0.136782	0.00393012	0.0116773	-0.0622696	0.282155	0.382785
ENSG00000188352	FOCAD	1	0.153612	0.00396103	0.0117602	-0.0515147	0.49202	0.590858
ENSG00000274987	ENSG00000274987	1	-0.38894	0.00396892	0.01178	-0.119145	0.530433	0.626439
ENSG00000286219	NOTCH2NLC	1	-0.502208	0.00397514	0.011793	NA	NA	NA
ENSG00000070770	CSNK2A2	1	-0.0946479	0.00400024	0.0118548	0.047385	0.372003	0.476203
ENSG00000101883	RHOXF1	1	-0.882995	0.00400355	0.0118611	-0.117562	0.579099	0.669113
ENSG00000176986	SEC24C	1	-0.0885942	0.00405616	0.0119985	-0.0514049	0.280648	0.381307
ENSG00000225361	PPP1R26-AS1	1	0.359682	0.00406075	0.0120085	0.0375611	0.848405	0.891002
ENSG00000249863	ENSG00000249863	1	0.255019	0.00407262	0.0120417	0.0880839	0.559659	0.652305
ENSG00000204366	ZBTB12	1	0.339699	0.00408169	0.0120649	-0.137185	0.486988	0.5862
ENSG00000109016	DHRS7B	1	0.184053	0.00410182	0.012117	0.0829539	0.292942	0.39406
ENSG00000213672	NCKIPSD	1	0.109221	0.00411805	0.0121557	-0.00996555	0.872724	0.908839
ENSG00000225733	FGD5-AS1	1	-0.0801793	0.00413561	0.0122057	0.00456881	0.872147	0.908385
ENSG00000169131	ZNF354A	1	0.311906	0.00416932	0.0122902	0.0343438	0.832457	0.878311
ENSG00000235530	ENSG00000235530	1	0.262596	0.00419528	0.0123405	-0.0935502	0.466701	0.567042
ENSG00000120925	RNF170	1	0.178251	0.00419645	0.0123421	-0.021784	0.840425	0.884731
ENSG00000260167	ENSG00000260167	1	0.313284	0.00420431	0.0123615	-0.00940281	0.959124	0.969255
ENSG00000188760	TMEM198	1	0.503321	0.00420512	0.012362	-0.00853052	0.968617	0.976805
ENSG00000135823	STX6	1	0.148694	0.00421215	0.012377	0.0540254	0.389716	0.494132
ENSG00000213876	RPL7AP64	1	0.428531	0.00422044	0.0123995	0.171434	0.349759	0.453342
ENSG00000154330	PGM5	1	0.643827	0.00422689	0.0124166	0.041773	0.797246	0.851385
ENSG00000179841	AKAP5	1	-0.387395	0.0042331	0.0124329	-0.175469	0.30698	0.409427
ENSG00000285938	ENSG00000285938	1	0.800426	0.00423686	0.0124402	0.392964	0.282623	0.383208
ENSG00000228201	ENSG00000228201	1	0.393727	0.00426068	0.0125026	-0.289686	0.307175	0.409658
ENSG00000250571	GLI4	1	-0.203124	0.0042648	0.0125071	0.030008	0.667922	0.744588
ENSG00000236778	INTS6-AS1	1	0.202639	0.00428394	0.0125576	-0.00502139	0.96346	0.97267
ENSG00000153395	LPCAT1	1	-0.159756	0.00430474	0.012609	-0.0079906	0.90955	0.93435
ENSG00000169554	ZEB2	1	-0.214065	0.00430805	0.0126149	0.0518683	0.485297	0.584605
ENSG00000247735	ENSG00000247735	1	0.614167	0.00433786	0.012685	0.0309743	0.918427	0.940221
ENSG00000167981	ZNF597	1	-0.209087	0.00434745	0.0127092	0.0457148	0.614599	0.700437
ENSG00000230021	ENSG00000230021	1	-0.186047	0.00435936	0.0127383	-0.0387666	0.6575	0.735729
ENSG00000145014	TMEM44	1	0.294086	0.00440586	0.0128625	0.0737885	0.466866	0.567171
ENSG00000091536	MYO15A	1	-0.207602	0.00442089	0.0129006	-0.0114689	0.916038	0.93867
ENSG00000188340	OR6N2	1	0.73246	0.00442724	0.0129152	-0.0935058	0.76801	0.827295
ENSG00000139514	SLC7A1	1	0.235881	0.00442803	0.0129156	0.0889681	0.34769	0.451494
ENSG00000181315	ZNF322	1	0.284166	0.00443079	0.0129217	0.180388	0.281847	0.382479
ENSG00000079482	OPHN1	1	-0.347078	0.00444147	0.012947	-0.0327025	0.753345	0.815817
ENSG00000176428	VPS37D	1	-0.573883	0.00445861	0.0129872	-0.321103	0.372426	0.476653
ENSG00000247077	PGAM5	1	0.127996	0.0045032	0.0130955	0.0479406	0.458243	0.559543
ENSG00000163281	GNPDA2	1	-0.207064	0.0045107	0.0131114	-0.0225904	0.773026	0.831216
ENSG00000128203	ASPHD2	1	0.224091	0.00451306	0.0131162	0.0611239	0.414287	0.517878
ENSG00000256705	ENSG00000256705	1	-0.729808	0.00451369	0.0131162	0.303017	0.416214	0.519791
ENSG00000062038	CDH3	1	-0.46339	0.00452191	0.0131361	-0.265395	0.269348	0.369088
ENSG00000152061	RABGAP1L	1	-0.157779	0.00452264	0.0131363	-0.101154	0.253296	0.351407
ENSG00000175854	SWI5	1	0.130671	0.00452878	0.0131522	0.0341395	0.642621	0.723267
ENSG00000263002	ZNF234	1	0.286671	0.00454608	0.0131965	-0.0829507	0.649545	0.728768
ENSG00000288640	ENSG00000288640	1	0.801865	0.00455091	0.0132085	NA	NA	NA
ENSG00000156876	SASS6	1	0.166556	0.0045532	0.0132112	0.0799791	0.290257	0.391281
ENSG00000225973	PIGBOS1	1	0.25902	0.00456321	0.0132334	0.11639	0.505397	0.603622
ENSG00000235527	HIPK1-AS1	1	-0.548058	0.0045642	0.0132334	-0.311097	0.291888	0.392931
ENSG00000273329	ENSG00000273329	1	0.175952	0.00461755	0.013368	0.100679	0.319955	0.423315
ENSG00000181472	ZBTB2	1	-0.1113	0.0046423	0.0134256	0.0632155	0.343035	0.446845
ENSG00000082438	COBLL1	1	0.490395	0.00466243	0.0134677	0.204448	0.290561	0.391582
ENSG00000136280	CCM2	1	0.130384	0.00471998	0.0136117	-0.0451156	0.483606	0.582999
ENSG00000129680	MAP7D3	1	0.129791	0.00473065	0.0136364	0.0185517	0.763381	0.823686
ENSG00000136718	IMP4	1	-0.105152	0.00474033	0.0136623	-0.0325205	0.516793	0.613744
ENSG00000139194	RBP5	1	-0.403182	0.00484362	0.0139187	-0.15258	0.446027	0.547708
ENSG00000137834	SMAD6	1	-0.596393	0.00488513	0.014011	0.0726636	0.81819	0.867479
ENSG00000154359	LONRF1	1	-0.226578	0.0049086	0.0140639	0.0379271	0.766734	0.826243
ENSG00000183814	LIN9	1	0.202933	0.00492133	0.0140899	-0.0198566	0.861383	0.900425
ENSG00000221914	PPP2R2A	1	-0.144551	0.00492444	0.014095	0.0539945	0.546149	0.639916
ENSG00000117318	ID3	1	-0.357772	0.00492508	0.014095	-0.0671676	0.650684	0.729834
ENSG00000153879	CEBPG	1	-0.117046	0.00493377	0.014113	0.0272546	0.656881	0.735377
ENSG00000167196	FBXO22	1	0.120379	0.0049816	0.0142351	0.00955929	0.90308	0.929532
ENSG00000135457	TFCP2	1	0.147359	0.00499202	0.0142607	0.0719506	0.369286	0.473618
ENSG00000282804	ENSG00000282804	1	0.357415	0.0050151	0.0143098	-0.0210138	0.905166	0.931233
ENSG00000258289	CHURC1	1	0.15371	0.00509996	0.0145221	-0.0248694	0.73379	0.799615
ENSG00000094631	HDAC6	1	-0.0735536	0.00513146	0.0146013	-0.0502573	0.269383	0.369088
ENSG00000148985	PGAP2	1	0.135204	0.00513155	0.0146013	0.0379909	0.515794	0.612934
ENSG00000235979	ENSG00000235979	1	-0.341292	0.00514014	0.0146236	-0.0818056	0.620937	0.705144
ENSG00000272434	ENSG00000272434	1	-0.349945	0.00515154	0.0146539	-0.226778	0.315848	0.419028
ENSG00000261332	ENSG00000261332	1	-0.630688	0.00518354	0.0147363	0.167029	0.647824	0.727429
ENSG00000137843	PAK6	1	-0.410276	0.00520407	0.014786	-0.18893	0.324704	0.428336
ENSG00000081052	COL4A4	1	0.602613	0.00521292	0.014809	-0.0339566	0.88744	0.918894
ENSG00000241770	ENSG00000241770	1	0.390183	0.00521651	0.014817	0.0146519	0.947078	0.960294
ENSG00000251192	ZNF674	1	0.187983	0.00523801	0.0148694	-0.0733982	0.36979	0.474091
ENSG00000141446	ESCO1	1	-0.120168	0.0052734	0.0149567	0.00158471	0.980629	0.985576
ENSG00000146281	PM20D2	1	0.161191	0.00528182	0.014974	0.0354304	0.597386	0.685325
ENSG00000226266	ENSG00000226266	1	0.227302	0.00528258	0.014974	0.0253169	0.805978	0.85796
ENSG00000164920	OSR2	1	-0.912305	0.00532595	0.0150837	NA	NA	NA
ENSG00000136861	CDK5RAP2	1	-0.12446	0.0053274	0.0150856	-0.0640964	0.292101	0.393137
ENSG00000211961	IGHV1-45	1	1.66599	0.00533064	0.0150926	0.07572	0.911147	0.935097
ENSG00000203326	ZNF525	1	-0.234425	0.00539964	0.0152613	-0.109209	0.277618	0.378041
ENSG00000246528	ENSG00000246528	1	0.565689	0.00540852	0.0152819	-0.132123	0.605119	0.691981
ENSG00000220749	RPL21P28	1	-0.561269	0.00541653	0.0153023	0.0431572	0.811494	0.862455
ENSG00000149308	NPAT	1	-0.155395	0.00541914	0.0153075	-0.0400657	0.569648	0.660721
ENSG00000187601	MAGEH1	1	0.2445	0.00542073	0.0153097	0.117137	0.269206	0.368977
ENSG00000270011	ZNF559-ZNF177	1	0.386743	0.00547502	0.0154473	0.0539965	0.800649	0.854123
ENSG00000102978	POLR2C	1	-0.0857203	0.00550453	0.015517	-0.0395155	0.372447	0.476653
ENSG00000108091	CCDC6	1	-0.158043	0.00552784	0.0155715	0.0272584	0.677134	0.752082
ENSG00000177054	ZDHHC13	1	0.129906	0.00554288	0.0156093	0.0300493	0.683978	0.757767
ENSG00000267990	ENSG00000267990	1	0.497224	0.00554685	0.0156159	0.160682	0.582196	0.671973
ENSG00000286945	ENSG00000286945	1	-0.973191	0.00559818	0.0157445	-0.26887	0.349362	0.453101
ENSG00000079387	SENP1	1	-0.0800902	0.00561015	0.0157758	0.0371383	0.475341	0.575477
ENSG00000005243	COPZ2	1	-0.284691	0.00561933	0.0157971	-0.0688224	0.629259	0.712043
ENSG00000162929	KIAA1841	1	0.190541	0.00566717	0.0159062	-0.037999	0.670048	0.746355
ENSG00000229848	ENSG00000229848	1	0.298609	0.00567603	0.0159265	0.00442636	0.980546	0.985544
ENSG00000284393	ENSG00000284393	1	0.390699	0.00573633	0.0160771	0.0465842	0.772808	0.831074
ENSG00000122034	GTF3A	1	-0.111702	0.00576388	0.016145	-0.032818	0.443295	0.545218
ENSG00000132478	UNK	1	-0.106953	0.00577388	0.016166	-0.0544409	0.309136	0.411762
ENSG00000153046	CDYL	1	-0.102003	0.00579104	0.0162047	0.016246	0.769806	0.828983
ENSG00000196235	SUPT5H	1	-0.08984	0.0057995	0.0162261	-0.0510669	0.391871	0.496315
ENSG00000179604	CDC42EP4	1	-0.301712	0.00583589	0.0163091	0.150565	0.258924	0.357623
ENSG00000120053	GOT1	1	0.167885	0.0058881	0.0164361	0.0745279	0.401182	0.505684
ENSG00000235426	ENSG00000235426	1	-0.607632	0.00588901	0.0164362	-0.248933	0.513725	0.610991
ENSG00000151632	AKR1C2	1	-1.15639	0.00590084	0.0164622	-0.293699	0.382496	0.48683
ENSG00000067646	ZFY	1	-0.203013	0.00590221	0.0164636	-0.0863859	0.489015	0.588127
ENSG00000236894	ENSG00000236894	1	-0.716856	0.00590769	0.0164718	0.0341497	0.926211	0.945785
ENSG00000138587	MNS1	1	0.724068	0.0059379	0.0165418	0.192976	0.56654	0.658261
ENSG00000121903	ZSCAN20	1	0.22541	0.00596135	0.0166023	0.0776806	0.621727	0.705792
ENSG00000163382	NAXE	1	-0.11403	0.00598887	0.0166694	-0.0208381	0.68677	0.760206
ENSG00000159377	PSMB4	1	-0.084654	0.00600748	0.016708	-0.0210562	0.675664	0.750881
ENSG00000260339	HEXA-AS1	1	0.512789	0.00601536	0.0167264	-0.07958	0.760868	0.821663
ENSG00000140750	ARHGAP17	1	-0.149821	0.00602238	0.0167387	0.0619419	0.389636	0.494062
ENSG00000260911	ENSG00000260911	1	0.276153	0.00602743	0.0167461	0.0804065	0.436433	0.538836
ENSG00000233885	YEATS2-AS1	1	-0.422443	0.00604015	0.0167761	-0.182045	0.317795	0.421148
ENSG00000204178	MACO1	1	-0.205385	0.00604249	0.0167802	-0.0663018	0.573008	0.663821
ENSG00000132470	ITGB4	1	0.698534	0.00605524	0.0168079	0.0921666	0.755067	0.816904
ENSG00000286918	ENSG00000286918	1	-0.511107	0.00606145	0.0168184	-0.190279	0.560678	0.653257
ENSG00000005194	CIAPIN1	1	-0.0897747	0.00608976	0.0168921	0.018325	0.656558	0.7352
ENSG00000267461	ENSG00000267461	1	0.493537	0.00611478	0.0169518	0.19974	0.361426	0.465561
ENSG00000104756	KCTD9	1	-0.123488	0.00618097	0.0171012	0.0228648	0.72852	0.795351
ENSG00000119121	TRPM6	1	0.566031	0.00620048	0.0171478	0.120328	0.609557	0.69586
ENSG00000166971	AKTIP	1	0.186418	0.00621563	0.0171854	0.107272	0.26211	0.36125
ENSG00000237973	MTCO1P12	1	-0.483775	0.00621763	0.0171854	-0.102371	0.383143	0.487332
ENSG00000196507	TCEAL3	1	-0.157137	0.00622139	0.0171897	0.0297097	0.738941	0.803596
ENSG00000215861	ENSG00000215861	1	-0.468545	0.00627396	0.017314	-0.141987	0.469017	0.569319
ENSG00000228168	HNRNPA1P21	1	0.646984	0.00633174	0.0174487	-0.182299	0.573228	0.664036
ENSG00000182700	IGIP	1	0.327675	0.00633826	0.0174592	-0.219259	0.314625	0.417847
ENSG00000163141	BNIPL	1	0.412223	0.00634518	0.0174726	-0.107673	0.607129	0.693733
ENSG00000214517	PPME1	1	0.13417	0.00634584	0.0174726	0.0467878	0.320781	0.424088
ENSG00000110651	CD81	1	-0.195158	0.00638217	0.0175627	-0.0372917	0.604573	0.6916
ENSG00000121390	PSPC1	1	-0.0807936	0.00638441	0.0175664	-0.010877	0.826892	0.874348
ENSG00000125966	MMP24	1	-0.559327	0.00645672	0.0177477	0.136575	0.677417	0.75231
ENSG00000270240	ENSG00000270240	1	-0.605353	0.00645839	0.017749	0.173432	0.514361	0.611569
ENSG00000145990	GFOD1	1	-0.237529	0.00646411	0.017758	-0.0292095	0.808201	0.859617
ENSG00000270194	GOLGA4-AS1	1	-0.303585	0.00646775	0.0177634	0.109737	0.519788	0.616618
ENSG00000277152	ENSG00000277152	1	0.604902	0.00649489	0.0178325	-0.21071	0.450895	0.552387
ENSG00000181555	SETD2	1	-0.0691707	0.00653891	0.0179381	-0.0195418	0.663269	0.740469
ENSG00000168081	PNOC	1	0.456116	0.00657449	0.0180154	0.198696	0.253916	0.351989
ENSG00000113569	NUP155	1	-0.134734	0.00657719	0.0180202	0.0112988	0.885417	0.917607
ENSG00000272030	ENSG00000272030	1	-0.394522	0.00660511	0.0180865	-0.136917	0.535649	0.630711
ENSG00000256803	ENSG00000256803	1	0.767097	0.00663713	0.0181614	NA	NA	NA
ENSG00000141568	FOXK2	1	-0.0716559	0.00666467	0.0182239	-0.00209535	0.946546	0.959856
ENSG00000114529	C3orf52	1	0.451102	0.00666913	0.0182335	-0.049679	0.81861	0.867632
ENSG00000224067	ENSG00000224067	1	0.844398	0.00669764	0.0183012	NA	NA	NA
ENSG00000136709	WDR33	1	-0.078049	0.00673126	0.0183853	-0.0369517	0.281797	0.382437
ENSG00000135766	EGLN1	1	0.458907	0.0067376	0.0184	0.0992329	0.708867	0.778558
ENSG00000273149	ENSG00000273149	1	-0.360977	0.00675633	0.018446	0.0215026	0.899192	0.927408
ENSG00000172531	PPP1CA	1	0.106682	0.00675811	0.0184482	0.0559748	0.273265	0.373232
ENSG00000251221	LINC01337	1	0.317233	0.00679561	0.0185428	-0.094227	0.595179	0.683443
ENSG00000172590	MRPL52	1	0.108846	0.00680748	0.0185673	0.0553942	0.339676	0.443725
ENSG00000152234	ATP5F1A	1	0.12226	0.00682975	0.0186184	0.012288	0.83806	0.882921
ENSG00000148356	LRSAM1	1	0.097543	0.00686036	0.0186827	0.0402473	0.426617	0.529591
ENSG00000132604	TERF2	1	-0.0803457	0.00687208	0.0187068	-0.0393547	0.37124	0.475557
ENSG00000169427	KCNK9	1	-0.47279	0.0068797	0.018723	-0.12964	0.693526	0.765981
ENSG00000101082	SLA2	1	-0.278801	0.00688	0.018723	0.110458	0.480137	0.579939
ENSG00000145216	FIP1L1	1	0.149786	0.00688832	0.018736	0.05703	0.519099	0.616028
ENSG00000105364	MRPL4	1	-0.104054	0.00694195	0.0188562	-0.00371496	0.938272	0.954159
ENSG00000250903	GMDS-DT	1	0.165617	0.00696161	0.0188915	-0.0239192	0.77481	0.832749
ENSG00000171097	KYAT1	1	0.366144	0.00696442	0.0188919	NA	NA	NA
ENSG00000123737	EXOSC9	1	-0.145179	0.00697753	0.0189169	0.0454289	0.544306	0.63826
ENSG00000205277	MUC12	1	-0.627308	0.00699133	0.0189517	NA	NA	NA
ENSG00000257379	ENSG00000257379	1	-0.158376	0.00701521	0.0190058	-0.0161794	0.880842	0.914386
ENSG00000198492	YTHDF2	1	-0.0871918	0.00702766	0.0190368	0.00628804	0.889526	0.920281
ENSG00000116497	S100PBP	1	0.118278	0.00704611	0.0190735	-0.0730691	0.295436	0.396795
ENSG00000176720	BOK	1	-0.746252	0.00707028	0.0191336	-0.0790051	0.783631	0.840048
ENSG00000114541	FRMD4B	1	0.213329	0.00708923	0.0191715	0.0745156	0.355755	0.459512
ENSG00000170684	ZNF296	1	-0.205609	0.00713025	0.019261	0.0126183	0.89989	0.927781
ENSG00000271716	ENSG00000271716	1	-0.472226	0.00719473	0.0194046	0.114868	0.701558	0.773004
ENSG00000225039	LINC01058	1	0.475318	0.00726729	0.0195713	0.291348	0.342077	0.445867
ENSG00000139719	VPS33A	1	0.230553	0.00730847	0.0196604	-0.0621465	0.589145	0.677843
ENSG00000103249	CLCN7	1	-0.140954	0.00732155	0.0196928	-0.00454198	0.939061	0.95467
ENSG00000106012	IQCE	1	0.176968	0.00733667	0.019728	0.0689019	0.28573	0.386431
ENSG00000197892	KIF13B	1	-0.120182	0.00738358	0.0198432	-0.00969087	0.857713	0.897851
ENSG00000125843	AP5S1	1	0.105893	0.00740117	0.0198849	-0.00932713	0.900037	0.927834
ENSG00000169499	PLEKHA2	1	-0.137739	0.00749141	0.0200878	0.0609113	0.316735	0.419945
ENSG00000177738	ENSG00000177738	1	0.124487	0.00749219	0.0200878	0.0115194	0.862689	0.901168
ENSG00000171649	ZIK1	1	-0.291558	0.00751759	0.0201448	0.0221745	0.878576	0.91272
ENSG00000170835	CEL	1	0.322408	0.00753964	0.0201998	0.0941373	0.606741	0.693382
ENSG00000264269	ENSG00000264269	1	-0.648258	0.0075402	0.0201998	0.00935404	0.978925	0.984579
ENSG00000217930	PAM16	1	0.259424	0.00754531	0.0202079	-0.0866107	0.516395	0.613428
ENSG00000149930	TAOK2	1	0.0939599	0.00755558	0.0202326	-0.0071416	0.886223	0.918118
ENSG00000248092	NNT-AS1	1	0.221045	0.00756969	0.020262	-0.0560316	0.693536	0.765981
ENSG00000279805	ENSG00000279805	1	-0.246185	0.00757436	0.0202689	-0.0869476	0.55585	0.648727
ENSG00000107758	PPP3CB	1	0.0622999	0.00759812	0.0203297	0.0151605	0.745113	0.808898
ENSG00000287104	ENSG00000287104	1	0.248152	0.00759964	0.020331	0.101874	0.443165	0.545179
ENSG00000279748	ENSG00000279748	1	0.411875	0.00760432	0.0203379	-0.217881	0.285654	0.386396
ENSG00000132958	TPTE2	1	0.404785	0.00762112	0.0203744	0.183503	0.366917	0.471064
ENSG00000010379	SLC6A13	1	0.414446	0.00769642	0.0205361	-0.0745367	0.706231	0.776554
ENSG00000171988	JMJD1C	1	-0.193837	0.00773696	0.020633	-0.0600385	0.543166	0.637131
ENSG00000124721	DNAH8	1	0.511599	0.00777197	0.0207149	-0.00334548	0.988759	0.991501
ENSG00000174917	MICOS13	1	-0.113699	0.00777497	0.0207172	-0.011353	0.839323	0.883915
ENSG00000162300	ZFPL1	1	-0.104852	0.00778518	0.0207348	0.00642798	0.899321	0.92749
ENSG00000165757	JCAD	1	0.719168	0.00782196	0.0208225	0.287152	0.409958	0.513829
ENSG00000147852	VLDLR	1	0.454583	0.00786592	0.0209165	0.121807	0.564593	0.656828
ENSG00000271971	ENSG00000271971	1	0.390786	0.00789425	0.020989	0.246611	0.322841	0.426257
ENSG00000008018	PSMB1	1	-0.0774816	0.00790164	0.0210029	0.0140233	0.789247	0.84471
ENSG00000139117	CPNE8	1	-0.233947	0.00794757	0.0211105	-0.00301083	0.973933	0.980682
ENSG00000263823	ENSG00000263823	1	-0.236203	0.0079572	0.0211332	-0.1501	0.252467	0.350459
ENSG00000284734	ENSG00000284734	1	0.373179	0.00798368	0.0212006	-0.0395118	0.87881	0.912864
ENSG00000287769	ENSG00000287769	1	-0.376609	0.00798645	0.0212051	-0.205208	0.374181	0.478262
ENSG00000258657	ENSG00000258657	1	-0.45535	0.00801891	0.0212844	0.18851	0.437025	0.539344
ENSG00000170128	GPR25	1	0.527346	0.00803756	0.0213291	0.224139	0.351674	0.455292
ENSG00000105173	CCNE1	1	0.32073	0.00804338	0.0213397	0.117143	0.514507	0.611667
ENSG00000234684	SDCBP2-AS1	1	0.177972	0.00804444	0.0213397	0.0884671	0.366053	0.470174
ENSG00000089169	RPH3A	1	0.681943	0.00806415	0.0213851	0.286962	0.39613	0.500523
ENSG00000287421	ENSG00000287421	1	0.379906	0.00807367	0.0214074	-0.21419	0.341491	0.445375
ENSG00000166200	COPS2	1	-0.129888	0.00810829	0.0214933	0.0789431	0.338111	0.442189
ENSG00000131018	SYNE1	1	-0.210982	0.00813835	0.0215642	-0.0954881	0.333467	0.437626
ENSG00000271270	TMCC1-DT	1	0.305367	0.00815528	0.0215978	0.0448444	0.820988	0.86958
ENSG00000072849	DERL2	1	-0.0999427	0.0081555	0.0215978	0.0227831	0.694368	0.766685
ENSG00000142208	AKT1	1	-0.0865538	0.00819312	0.0216768	0.0127636	0.794646	0.849219
ENSG00000115307	AUP1	1	-0.0829192	0.00820006	0.0216922	0.045852	0.344382	0.448327
ENSG00000265972	TXNIP	1	-0.191434	0.00825177	0.0218111	0.0518349	0.599958	0.687623
ENSG00000105053	VRK3	1	0.0974833	0.00827854	0.0218759	0.0332117	0.455434	0.556748
ENSG00000143624	INTS3	1	0.13201	0.00831429	0.0219585	-0.0199917	0.798244	0.85231
ENSG00000119147	ECRG4	1	-0.600625	0.00832057	0.0219691	NA	NA	NA
ENSG00000143179	UCK2	1	0.17681	0.00836359	0.0220707	0.0438594	0.628603	0.711634
ENSG00000204120	GIGYF2	1	-0.0855018	0.008413	0.022189	-0.0127374	0.77869	0.835772
ENSG00000257221	ENSG00000257221	1	0.404246	0.0084326	0.0222315	0.065034	0.694657	0.766828
ENSG00000102996	MMP15	1	0.321542	0.00843934	0.0222405	0.199577	0.397668	0.502139
ENSG00000159674	SPON2	1	-0.40964	0.00843941	0.0222405	-0.130425	0.479815	0.579623
ENSG00000070269	TMEM260	1	0.173252	0.0084557	0.0222804	0.0510348	0.623809	0.70745
ENSG00000161970	RPL26	1	0.434174	0.00848337	0.0223382	0.250029	0.421049	0.524095
ENSG00000172215	CXCR6	1	0.507412	0.00850862	0.0223986	0.123252	0.632332	0.714432
ENSG00000159111	MRPL10	1	-0.177336	0.00854238	0.0224783	0.00108526	0.988972	0.99164
ENSG00000111653	ING4	1	0.132661	0.00861539	0.0226367	0.0440024	0.563537	0.655837
ENSG00000246323	ENSG00000246323	1	-0.370668	0.00861664	0.0226369	-0.226996	0.254023	0.352112
ENSG00000197779	ZNF81	1	-0.10299	0.00862873	0.0226595	-0.0634316	0.299653	0.401344
ENSG00000260077	ENSG00000260077	1	-0.258139	0.00863035	0.0226596	-0.112111	0.29576	0.397148
ENSG00000188026	RILPL1	1	0.25985	0.00863423	0.0226596	-0.0175667	0.874144	0.90963
ENSG00000060709	RIMBP2	1	-1.13702	0.00866527	0.0227339	-0.0565914	0.827564	0.874914
ENSG00000168818	STX18	1	-0.0878904	0.00868133	0.0227662	-0.0306885	0.508131	0.606063
ENSG00000165733	BMS1	1	0.107718	0.00868229	0.0227662	-0.00596515	0.915555	0.938374
ENSG00000283103	ENSG00000283103	1	-0.181077	0.00873689	0.0228992	-0.133646	0.250383	0.348065
ENSG00000258136	ENSG00000258136	1	-0.322084	0.0087377	0.0228992	0.0972165	0.550617	0.644019
ENSG00000088832	FKBP1A	1	0.228618	0.00875705	0.0229406	-0.033314	0.818044	0.867461
ENSG00000100028	SNRPD3	1	0.139616	0.00879449	0.0230262	-0.0759838	0.325996	0.429835
ENSG00000241170	ENSG00000241170	1	0.226273	0.00880817	0.0230558	0.0581604	0.486018	0.585286
ENSG00000111254	AKAP3	1	0.370342	0.00881282	0.0230649	0.26041	0.315606	0.418785
ENSG00000249426	ENSG00000249426	1	-0.59383	0.00883972	0.0231197	NA	NA	NA
ENSG00000133703	KRAS	1	-0.125289	0.00884483	0.0231291	-0.0120122	0.894549	0.924115
ENSG00000267575	ENSG00000267575	1	0.265087	0.00884823	0.0231295	-0.0676767	0.713761	0.782776
ENSG00000184209	SNRNP35	1	0.0879666	0.00888813	0.0232244	-0.0107098	0.801387	0.854649
ENSG00000185049	NELFA	1	-0.080688	0.00891359	0.0232753	-0.0394387	0.405629	0.509892
ENSG00000102100	SLC35A2	1	0.192387	0.00891961	0.0232879	-0.00280591	0.972943	0.980042
ENSG00000197548	ATG7	1	0.225181	0.00896593	0.0233931	0.08386	0.284725	0.385349
ENSG00000105676	ARMC6	1	0.109239	0.00897649	0.0234144	0.0872636	0.288623	0.38953
ENSG00000117395	EBNA1BP2	1	0.130556	0.00898275	0.0234244	0.0071475	0.918372	0.940221
ENSG00000145730	PAM	1	-0.199148	0.00902892	0.0235322	-0.081846	0.347518	0.451316
ENSG00000240370	RPL13P5	1	0.251392	0.00906851	0.0236322	0.102192	0.587452	0.676297
ENSG00000079435	LIPE	1	0.233982	0.00907126	0.0236362	-0.0953902	0.406238	0.510459
ENSG00000100395	L3MBTL2	1	0.0866971	0.0090755	0.0236409	0.0235066	0.634406	0.715981
ENSG00000126838	PZP	1	-0.79138	0.00909498	0.0236775	-0.244195	0.516401	0.613428
ENSG00000124074	ENKD1	1	0.177859	0.00910035	0.0236865	0.024114	0.789322	0.844711
ENSG00000228719	ENSG00000228719	1	0.694434	0.00910713	0.023701	0.374849	0.30115	0.403014
ENSG00000185129	PURA	1	0.185811	0.00913706	0.0237598	0.0177504	0.887126	0.918814
ENSG00000150990	DHX37	1	-0.109281	0.0091857	0.0238735	-0.0235984	0.681331	0.755614
ENSG00000287856	ENSG00000287856	1	0.403078	0.00918914	0.0238742	0.0576837	0.786139	0.84199
ENSG00000071626	DAZAP1	1	-0.0780991	0.00924188	0.023981	-0.0172758	0.648732	0.728068
ENSG00000109113	RAB34	1	-0.212913	0.00929854	0.024118	0.0277865	0.816897	0.866387
ENSG00000185842	DNAH14	1	0.552551	0.00930732	0.0241346	0.310341	0.311712	0.414794
ENSG00000109685	NSD2	1	0.125637	0.00930904	0.0241359	0.0130712	0.838856	0.883567
ENSG00000117155	SSX2IP	1	-0.151236	0.00932888	0.0241809	0.0328146	0.651873	0.730998
ENSG00000173540	GMPPB	1	0.199085	0.00933947	0.0241986	0.00287784	0.973187	0.980167
ENSG00000279069	ENSG00000279069	1	0.671739	0.00937316	0.0242794	0.344817	0.345804	0.449769
ENSG00000103365	GGA2	1	-0.167413	0.00938034	0.0242938	-0.0792554	0.386074	0.490318
ENSG00000278619	MRM1	1	0.283196	0.0093947	0.0243222	0.103603	0.552931	0.646117
ENSG00000167986	DDB1	1	0.127059	0.00940478	0.0243451	0.0200672	0.708131	0.778015
ENSG00000147050	KDM6A	1	-0.130666	0.00942453	0.0243897	0.000607103	0.994477	0.995404
ENSG00000272916	ENSG00000272916	1	-0.178883	0.00943462	0.0244093	-0.0695786	0.546132	0.639916
ENSG00000230562	FAM133DP	1	-0.327107	0.00945557	0.0244543	-0.151257	0.430997	0.533795
ENSG00000137078	SIT1	1	0.315534	0.00945579	0.0244543	0.110934	0.434	0.536587
ENSG00000069956	MAPK6	1	-0.188063	0.00947726	0.0244935	0.0838672	0.549787	0.643166
ENSG00000173486	FKBP2	1	0.265399	0.00954066	0.0246476	0.132352	0.331123	0.435086
ENSG00000273272	ENSG00000273272	1	0.52121	0.00957194	0.0247152	0.0558637	0.782677	0.839244
ENSG00000267312	ENSG00000267312	1	-0.328577	0.00957875	0.0247262	-0.151754	0.444406	0.546202
ENSG00000149922	TBX6	1	0.284616	0.00960307	0.0247643	0.125817	0.390729	0.49522
ENSG00000087053	MTMR2	1	-0.151775	0.00960369	0.0247643	-0.0196055	0.801725	0.854752
ENSG00000105483	CARD8	1	0.185249	0.00971966	0.0250168	0.0713132	0.475667	0.575809
ENSG00000256690	ENSG00000256690	1	0.311191	0.00973091	0.0250325	0.0793485	0.662324	0.739842
ENSG00000164442	CITED2	1	0.209008	0.00978139	0.0251357	0.0680731	0.486655	0.585871
ENSG00000245614	DDX11-AS1	1	0.401304	0.00978988	0.0251511	-0.0122035	0.963549	0.972708
ENSG00000115556	PLCD4	1	-0.374134	0.00982035	0.0252158	-0.145368	0.527006	0.623268
ENSG00000280187	ENSG00000280187	1	0.557536	0.00985605	0.0252974	-0.187671	0.504614	0.602947
ENSG00000254166	CASC19	1	-0.596296	0.00997361	0.0255451	NA	NA	NA
ENSG00000163686	ABHD6	1	-0.16692	0.0100224	0.0256564	-0.0937008	0.312614	0.415691
ENSG00000273154	ENSG00000273154	1	0.195074	0.0100413	0.0256948	-0.114345	0.339364	0.443498
ENSG00000144426	NBEAL1	1	-0.0878484	0.0100451	0.0257012	-0.00997636	0.849229	0.891579
ENSG00000277782	ENSG00000277782	1	0.358941	0.0100736	0.0257604	0.0252749	0.90971	0.934366
ENSG00000065970	FOXJ2	1	-0.0860124	0.0100802	0.0257739	-0.0236832	0.607983	0.694392
ENSG00000255666	LINC02700	1	-0.64321	0.0101413	0.0258961	-0.310704	0.353151	0.45682
ENSG00000276231	PIK3R6	1	0.213471	0.0102268	0.0260801	-0.083885	0.347245	0.451052
ENSG00000247796	ENSG00000247796	1	0.453602	0.0102572	0.0261473	-0.0163984	0.940366	0.955494
ENSG00000133627	ACTR3B	1	-0.104291	0.0103279	0.0263136	-0.0118358	0.869264	0.90629
ENSG00000100401	RANGAP1	1	-0.133407	0.0103311	0.0263163	0.0109025	0.88998	0.920558
ENSG00000151611	MMAA	1	-0.153016	0.0103761	0.0264191	0.0507688	0.569083	0.660382
ENSG00000127314	RAP1B	1	-0.109925	0.0104243	0.0265316	0.0282393	0.656857	0.735377
ENSG00000172037	LAMB2	1	-0.325924	0.0104466	0.0265777	-0.0770368	0.554847	0.647869
ENSG00000249471	ZNF324B	1	0.166612	0.0104549	0.0265954	0.0302817	0.801099	0.854466
ENSG00000144034	TPRKB	1	-0.0871921	0.010481	0.0266487	-0.0253038	0.568328	0.659823
ENSG00000256589	ENPP7P5	1	0.440947	0.0105051	0.0266987	0.0386951	0.789161	0.844665
ENSG00000146828	SLC12A9	1	0.166851	0.0105259	0.0267479	0.0728759	0.320703	0.424013
ENSG00000113595	TRIM23	1	-0.158226	0.0105461	0.0267854	-0.0768241	0.319443	0.422826
ENSG00000285872	ENSG00000285872	1	0.447754	0.0106052	0.026916	0.199974	0.443947	0.545786
ENSG00000286162	ENSG00000286162	1	0.265404	0.0106736	0.0270772	-0.00175532	0.989382	0.991793
ENSG00000080345	RIF1	1	-0.0824538	0.0106764	0.0270808	0.0493801	0.274958	0.375105
ENSG00000077721	UBE2A	1	-0.100214	0.0106811	0.0270893	-0.0142655	0.824066	0.872145
ENSG00000176401	EID2B	1	-0.152876	0.0107397	0.0272128	-0.0185923	0.798165	0.852272
ENSG00000146072	TNFRSF21	1	-0.36464	0.0108404	0.0274322	-0.114995	0.548815	0.642339
ENSG00000108423	TUBD1	1	0.150086	0.0109137	0.0275854	0.0464821	0.646117	0.725895
ENSG00000140450	ARRDC4	1	-0.285653	0.010917	0.0275901	-0.0374877	0.813001	0.863516
ENSG00000186141	POLR3C	1	-0.0723396	0.0109244	0.0276053	-0.0060677	0.854158	0.89503
ENSG00000091831	ESR1	1	0.331417	0.0109561	0.0276688	-0.00953776	0.947856	0.960832
ENSG00000245648	KLRK1-AS1	1	-0.493528	0.0109797	0.0277198	-0.160323	0.448306	0.549807
ENSG00000171132	PRKCE	1	-0.243596	0.0110327	0.0278426	0.077402	0.475697	0.575809
ENSG00000103550	KNOP1	1	0.19369	0.011045	0.0278629	-0.0203707	0.861658	0.900615
ENSG00000149262	INTS4	1	-0.0614561	0.0111099	0.027991	-0.0256984	0.397831	0.502279
ENSG00000171570	RAB4B-EGLN2	1	0.300457	0.0111224	0.0280109	0.178859	0.336675	0.440888
ENSG00000087470	DNM1L	1	-0.0820491	0.0111868	0.0281476	0.0395954	0.27793	0.378332
ENSG00000107937	GTPBP4	1	-0.151443	0.0112175	0.0282126	0.0578075	0.507642	0.605704
ENSG00000166479	TMX3	1	-0.0793652	0.0112961	0.0283564	-0.0404646	0.37493	0.479061
ENSG00000159063	ALG8	1	0.11308	0.0113042	0.0283731	0.0279857	0.678313	0.753005
ENSG00000246695	RASSF8-AS1	1	-0.592847	0.0113398	0.028455	NA	NA	NA
ENSG00000086062	B4GALT1	1	-0.13434	0.0113548	0.0284852	-0.0392268	0.683546	0.757368
ENSG00000141504	SAT2	1	-0.140292	0.0113722	0.0285216	-0.0178793	0.83508	0.880645
ENSG00000223768	LINC00205	1	0.167378	0.0115513	0.0289259	-0.0918196	0.309768	0.412433
ENSG00000147874	HAUS6	1	-0.104716	0.0116219	0.0290765	-0.0279123	0.644531	0.724741
ENSG00000260105	AOC4P	1	0.833059	0.0116378	0.0291087	NA	NA	NA
ENSG00000161091	MFSD12	1	-0.135419	0.0116393	0.0291087	-0.0723737	0.368412	0.47267
ENSG00000141622	RNF165	1	-0.421363	0.0116595	0.0291443	-0.163058	0.36632	0.470455
ENSG00000107242	PIP5K1B	1	0.312812	0.0116861	0.0291995	0.0732374	0.506569	0.604872
ENSG00000159860	TCAF2P1	1	-0.556922	0.0117052	0.029236	-0.0292302	0.923947	0.944372
ENSG00000204227	RING1	1	-0.0729477	0.0117517	0.0293405	-0.0181593	0.70704	0.77708
ENSG00000061987	MON2	1	-0.0650397	0.0117531	0.0293405	-0.0298413	0.487873	0.586942
ENSG00000228043	ENSG00000228043	1	0.282552	0.0117816	0.029404	0.167009	0.265317	0.364603
ENSG00000094914	AAAS	1	0.0991137	0.0117833	0.0294045	-0.0367251	0.506696	0.604908
ENSG00000205181	LINC00654	1	0.307713	0.0118201	0.0294769	0.112299	0.318155	0.421481
ENSG00000231770	TMEM44-AS1	1	0.261307	0.0118403	0.0295202	0.0980141	0.378752	0.482986
ENSG00000023041	ZDHHC6	1	-0.0642377	0.0119705	0.0298028	0.0188542	0.532849	0.628294
ENSG00000065802	ASB1	1	-0.0995597	0.011995	0.0298522	-0.0424394	0.390286	0.494691
ENSG00000116095	PLEKHA3	1	-0.0974876	0.0119971	0.0298537	0.0146829	0.814542	0.864696
ENSG00000169375	SIN3A	1	-0.0831427	0.0120447	0.0299683	0.0629897	0.304403	0.406663
ENSG00000197872	CYRIA	1	-0.218179	0.0120808	0.0300398	-0.0164908	0.873521	0.909227
ENSG00000055609	KMT2C	1	-0.100052	0.0120812	0.0300398	0.0194594	0.785304	0.841375
ENSG00000205085	FAM71F2	1	0.304724	0.0121092	0.0301018	0.139306	0.337035	0.44114
ENSG00000167965	MLST8	1	-0.0964474	0.0121908	0.0302734	-0.0383947	0.438587	0.540666
ENSG00000094975	SUCO	1	-0.124457	0.0122094	0.0303082	-0.0404231	0.620658	0.705035
ENSG00000157343	ARMC12	1	0.299804	0.0122189	0.0303239	0.23051	0.260552	0.359486
ENSG00000186132	C2orf76	1	0.126525	0.0122303	0.0303381	-0.0117288	0.881661	0.914941
ENSG00000106261	ZKSCAN1	1	0.131462	0.0122324	0.0303381	-0.00974968	0.919919	0.9414
ENSG00000187498	COL4A1	1	0.72412	0.0122324	0.0303381	NA	NA	NA
ENSG00000182310	SPACA6	1	0.404373	0.0122406	0.0303546	0.186535	0.293017	0.394095
ENSG00000182585	EPGN	1	-0.665612	0.0123083	0.0305028	NA	NA	NA
ENSG00000261221	ZNF865	1	-0.0953429	0.0123363	0.0305607	0.00691858	0.911031	0.935097
ENSG00000101440	ASIP	1	-0.514814	0.012342	0.0305708	-0.0871242	0.655154	0.733889
ENSG00000197170	PSMD12	1	-0.130353	0.0123639	0.0306211	0.0577829	0.513328	0.610604
ENSG00000228395	ENSG00000228395	1	0.190468	0.0123696	0.0306313	0.113887	0.339415	0.443504
ENSG00000102081	FMR1	1	-0.113006	0.0124718	0.0308293	0.05892	0.464009	0.564943
ENSG00000161642	ZNF385A	1	-0.2595	0.01248	0.0308421	0.05392	0.62717	0.710385
ENSG00000197841	ZNF181	1	0.26069	0.0125081	0.0309034	0.0384546	0.828223	0.875324
ENSG00000182108	DEXI	1	0.146569	0.0125299	0.0309336	-0.0760881	0.392797	0.497222
ENSG00000196476	C20orf96	1	0.168178	0.0125628	0.0309951	0.0454987	0.513748	0.610991
ENSG00000130270	ATP8B3	1	0.145633	0.0125769	0.0310259	0.0510292	0.546121	0.639916
ENSG00000256448	ENSG00000256448	1	0.281409	0.0126345	0.0311562	0.0230291	0.864375	0.902527
ENSG00000161217	PCYT1A	1	0.113064	0.0126684	0.0312042	0.10896	0.251109	0.348874
ENSG00000137507	LRRC32	1	-0.409408	0.0127451	0.031373	0.0399711	0.89594	0.925139
ENSG00000268912	ENSG00000268912	1	0.31935	0.0127558	0.0313877	0.111086	0.615436	0.700898
ENSG00000187953	PMS2CL	1	-0.134835	0.012781	0.0314377	-0.0248989	0.68429	0.757939
ENSG00000183527	PSMG1	1	-0.121037	0.0127835	0.0314397	-0.0327191	0.540565	0.634913
ENSG00000120314	WDR55	1	-0.0778492	0.0128233	0.0315258	-0.0248323	0.616616	0.701473
ENSG00000188191	PRKAR1B	1	0.202388	0.0128993	0.0316902	-0.0293409	0.783784	0.840119
ENSG00000213096	ZNF254	1	-0.138339	0.0129518	0.0317933	-0.0972748	0.298108	0.399635
ENSG00000139631	CSAD	1	0.15857	0.012961	0.0318075	0.0335153	0.606496	0.693184
ENSG00000241134	BET1P1	1	-0.502066	0.0129707	0.0318236	NA	NA	NA
ENSG00000261377	PDCD6IPP2	1	-0.497654	0.0129746	0.0318292	0.0195132	0.927619	0.946773
ENSG00000279613	ENSG00000279613	1	0.505355	0.0129858	0.0318527	0.194674	0.51114	0.608713
ENSG00000138755	CXCL9	1	-0.58772	0.0129911	0.0318616	-0.15849	0.593932	0.682335
ENSG00000243004	ENSG00000243004	1	0.597444	0.0130016	0.0318793	0.310255	0.2637	0.362871
ENSG00000267801	ENSG00000267801	1	0.593398	0.0131185	0.032097	NA	NA	NA
ENSG00000105146	AURKC	1	-0.265335	0.0131442	0.0321477	-0.143321	0.337135	0.441182
ENSG00000263345	ENSG00000263345	1	-0.239963	0.0131528	0.0321606	0.145731	0.362937	0.467093
ENSG00000136449	MYCBPAP	1	0.365791	0.0131957	0.0322477	-0.0617009	0.644126	0.724522
ENSG00000153391	INO80C	1	0.362405	0.0132279	0.0323158	NA	NA	NA
ENSG00000258458	ENSG00000258458	1	0.410659	0.0132657	0.0323879	0.17751	0.448445	0.549943
ENSG00000095002	MSH2	1	0.18325	0.0132852	0.0324231	0.015879	0.880191	0.913956
ENSG00000119715	ESRRB	1	0.328593	0.0133288	0.0324928	-0.0168916	0.922677	0.943372
ENSG00000141551	CSNK1D	1	-0.14552	0.013394	0.0326395	0.0551851	0.497515	0.596234
ENSG00000198353	HOXC4	1	-0.441594	0.013452	0.0327603	-0.0732187	0.636814	0.71807
ENSG00000215717	TMEM167B	1	-0.135029	0.0135173	0.0328986	0.0336371	0.724647	0.792063
ENSG00000138399	FASTKD1	1	0.156379	0.0135544	0.0329668	-0.0948986	0.357915	0.461809
ENSG00000107223	EDF1	1	-0.0711136	0.0136328	0.0331425	-0.0265514	0.542011	0.636247
ENSG00000273142	LINC02604	1	0.199395	0.0136437	0.0331607	0.00669404	0.924843	0.945163
ENSG00000171202	TMEM126A	1	-0.10446	0.0136751	0.0332202	-0.000820424	0.988271	0.991143
ENSG00000173575	CHD2	1	-0.111647	0.013684	0.0332378	-0.0567456	0.461662	0.562511
ENSG00000226125	LINC01907	1	0.463771	0.0137054	0.0332648	0.279706	0.377537	0.481691
ENSG00000011304	PTBP1	1	-0.0738972	0.0137321	0.0333169	0.0312269	0.443214	0.545188
ENSG00000246308	ENSG00000246308	1	0.301636	0.013829	0.0335186	0.208107	0.257241	0.355797
ENSG00000226777	FAM30A	1	0.439438	0.0138657	0.0335866	-0.113298	0.564935	0.657068
ENSG00000215241	LINC02449	1	0.426541	0.0139791	0.0338149	0.0938223	0.62071	0.705052
ENSG00000116544	DLGAP3	1	-0.216862	0.0140189	0.0339027	-0.0275338	0.831847	0.877972
ENSG00000154263	ABCA10	1	-0.233968	0.0140314	0.0339287	-0.105151	0.288579	0.389508
ENSG00000285888	ENSG00000285888	1	-0.539736	0.0141361	0.0341351	-0.11612	0.653241	0.732277
ENSG00000286549	ENSG00000286549	1	0.487625	0.0141916	0.0342522	0.0777226	0.772462	0.830887
ENSG00000214046	SMIM7	1	0.142051	0.0141987	0.0342546	-0.0128798	0.870216	0.906862
ENSG00000273249	WDR5-DT	1	0.351741	0.014199	0.0342546	0.238989	0.270196	0.369966
ENSG00000183347	GBP6	1	0.680557	0.0142136	0.034284	0.20092	0.53349	0.628782
ENSG00000125885	MCM8	1	0.378777	0.014268	0.0343948	-0.212915	0.407174	0.511402
ENSG00000144214	LYG1	1	0.203967	0.0143235	0.0345191	-0.0113039	0.912522	0.93606
ENSG00000197265	GTF2E2	1	-0.0750671	0.0143407	0.0345518	-0.044821	0.396944	0.501412
ENSG00000163964	PIGX	1	0.149774	0.0143464	0.0345575	0.00390448	0.953724	0.964926
ENSG00000215481	BCRP3	1	0.396403	0.0143466	0.0345575	0.113532	0.616342	0.701385
ENSG00000249839	ENSG00000249839	1	-0.392588	0.0143746	0.034612	-0.211991	0.379221	0.483425
ENSG00000260367	ENSG00000260367	1	-0.424438	0.0143875	0.0346346	0.166948	0.511717	0.609137
ENSG00000165288	BRWD3	1	-0.104675	0.0144044	0.0346662	0.00840067	0.904848	0.930955
ENSG00000257337	ENSG00000257337	1	-0.354822	0.0144129	0.0346785	-0.136795	0.42092	0.524001
ENSG00000176396	EID2	1	-0.136517	0.0144573	0.0347723	-0.0643923	0.277964	0.378352
ENSG00000106477	CEP41	1	0.166304	0.0145509	0.0349672	0.0309663	0.772509	0.830892
ENSG00000123411	IKZF4	1	-0.107874	0.0145919	0.0350526	0.011979	0.87842	0.912607
ENSG00000100575	TIMM9	1	-0.10986	0.0145974	0.0350615	0.0335737	0.54304	0.637119
ENSG00000149679	CABLES2	1	-0.103289	0.0146281	0.0351266	0.0692975	0.253005	0.351079
ENSG00000232334	ENSG00000232334	1	0.461046	0.0147753	0.03544	0.210003	0.39388	0.498267
ENSG00000250790	ENSG00000250790	1	0.561293	0.0147778	0.03544	0.292385	0.421358	0.524378
ENSG00000160058	BSDC1	1	-0.0745742	0.0147787	0.03544	-0.0554111	0.279991	0.380527
ENSG00000226576	ENSG00000226576	1	0.452053	0.0148622	0.0356184	0.0737983	0.686256	0.759799
ENSG00000163399	ATP1A1	1	-0.0890323	0.0148777	0.0356429	0.0113997	0.836948	0.882134
ENSG00000259052	ENSG00000259052	1	-0.379223	0.014878	0.0356429	-0.0921247	0.647703	0.727377
ENSG00000117569	PTBP2	1	-0.169304	0.0148991	0.0356826	0.110588	0.348359	0.452074
ENSG00000274979	ENSG00000274979	1	0.539631	0.0149066	0.0356939	0.138644	0.613977	0.699955
ENSG00000007350	TKTL1	1	-0.562119	0.0149776	0.0358329	0.150344	0.524896	0.621647
ENSG00000280594	BTG3-AS1	1	0.606897	0.0151669	0.0361966	NA	NA	NA
ENSG00000128585	MKLN1	1	-0.0917539	0.0152623	0.0363784	-0.0201586	0.747998	0.811436
ENSG00000288061	ENSG00000288061	1	0.176292	0.015303	0.0364587	0.0825439	0.454904	0.556299
ENSG00000139291	TMEM19	1	0.161017	0.0154955	0.0368541	0.0462956	0.645275	0.72524
ENSG00000033030	ZCCHC8	1	-0.0778107	0.0155345	0.0369333	-0.00844741	0.87675	0.911362
ENSG00000176438	SYNE3	1	-0.12163	0.0155881	0.0370506	-0.0441235	0.427441	0.530309
ENSG00000133275	CSNK1G2	1	-0.101886	0.0155896	0.0370506	0.033225	0.527131	0.623372
ENSG00000105323	HNRNPUL1	1	-0.0711694	0.0156384	0.0371529	0.0400424	0.401125	0.505644
ENSG00000162510	MATN1	1	-0.480144	0.0157809	0.0374306	-0.299815	0.31237	0.415525
ENSG00000138835	RGS3	1	0.225986	0.0157963	0.0374593	0.0783312	0.572755	0.663568
ENSG00000180182	MED14	1	-0.0708528	0.0158045	0.0374741	0.0508522	0.334862	0.43904
ENSG00000115738	ID2	1	-0.200576	0.0158516	0.037572	0.0136969	0.897742	0.926456
ENSG00000230013	CT70	1	0.762852	0.0158955	0.0376638	NA	NA	NA
ENSG00000246465	ENSG00000246465	1	0.480311	0.0159378	0.0377481	-0.0738092	0.806092	0.858035
ENSG00000260691	ANKRD20A1	1	-0.828828	0.0159745	0.0378079	0.0616219	0.816821	0.866353
ENSG00000236423	LINC01134	1	0.377312	0.015984	0.0378259	0.169366	0.379299	0.483429
ENSG00000117360	PRPF3	1	-0.0748041	0.0159876	0.0378297	0.0393218	0.433873	0.536525
ENSG00000269693	ENSG00000269693	1	0.25799	0.0160056	0.0378631	-0.159462	0.340803	0.444687
ENSG00000242485	MRPL20	1	-0.0704359	0.0160727	0.0379802	0.0185611	0.620389	0.704853
ENSG00000124508	BTN2A2	1	0.170459	0.0160936	0.0380249	0.0610739	0.533743	0.628965
ENSG00000134109	EDEM1	1	0.119165	0.0161144	0.0380651	0.0718778	0.362672	0.466823
ENSG00000260103	ENSG00000260103	1	0.558116	0.0161646	0.0381649	0.355272	0.360779	0.464851
ENSG00000147408	CSGALNACT1	1	0.274817	0.0162258	0.0382955	0.209896	0.291873	0.392931
ENSG00000237667	LINC01115	1	-1.05944	0.0162649	0.0383691	0.0354214	0.873258	0.909214
ENSG00000235919	ASH1L-AS1	1	-0.152119	0.0163028	0.0384492	0.0861632	0.34055	0.444417
ENSG00000167470	MIDN	1	-0.228325	0.0163579	0.0385415	-0.0693254	0.574384	0.665056
ENSG00000268895	A1BG-AS1	1	-0.150808	0.0163674	0.0385545	-0.0600312	0.477764	0.577506
ENSG00000172367	PDZD3	1	0.452688	0.0164025	0.0386233	-0.0408452	0.864954	0.903034
ENSG00000155846	PPARGC1B	1	-0.208479	0.0164085	0.038628	-0.0349207	0.755362	0.817041
ENSG00000122012	SV2C	1	-0.421362	0.0164237	0.0386403	0.099194	0.737432	0.802587
ENSG00000278390	ENSG00000278390	1	0.235512	0.0164309	0.0386527	-0.0179894	0.913727	0.936998
ENSG00000254402	LRRC24	1	-0.185369	0.0164578	0.0387065	-0.0832044	0.417652	0.521041
ENSG00000178764	ZHX2	1	-0.160881	0.0164618	0.0387114	-0.0605814	0.490234	0.589093
ENSG00000272144	ENSG00000272144	1	0.269693	0.0164665	0.0387176	-0.0789683	0.602639	0.689755
ENSG00000175348	TMEM9B	1	-0.114929	0.0164708	0.0387231	0.0133719	0.824086	0.872145
ENSG00000107362	ABHD17B	1	-0.124148	0.016507	0.0387849	-0.0105041	0.876619	0.911274
ENSG00000125733	TRIP10	1	0.187617	0.0165288	0.0388273	0.0307841	0.722363	0.790237
ENSG00000288583	ENSG00000288583	1	0.594898	0.0165291	0.0388273	0.230891	0.407528	0.51168
ENSG00000272078	ENSG00000272078	1	-0.386568	0.0165467	0.0388591	-0.156038	0.458842	0.559987
ENSG00000136261	BZW2	1	0.106058	0.0165953	0.0389457	-0.0472781	0.537673	0.632544
ENSG00000102572	STK24	1	-0.0731208	0.0166015	0.0389502	-0.000939722	0.983248	0.987284
ENSG00000134597	RBMX2	1	-0.082204	0.0167149	0.0391831	0.041526	0.37954	0.483704
ENSG00000148308	GTF3C5	1	-0.0596323	0.0168535	0.0394793	-0.00762118	0.819255	0.868025
ENSG00000119285	HEATR1	1	-0.135528	0.0168636	0.0394983	-0.0310878	0.668838	0.745308
ENSG00000204923	FBXO48	1	0.163378	0.0168877	0.0395357	-0.0684538	0.580778	0.670651
ENSG00000136250	AOAH	1	-0.195182	0.0169043	0.0395698	-0.0137688	0.847969	0.890739
ENSG00000215421	ZNF407	1	-0.104815	0.0169069	0.0395711	-0.00546825	0.933975	0.95085
ENSG00000144642	RBMS3	1	-0.462903	0.0169166	0.039589	-0.277667	0.270349	0.370124
ENSG00000198881	ASB12	1	-0.481465	0.01693	0.0396156	-0.146827	0.576222	0.666545
ENSG00000109943	CRTAM	1	-0.273489	0.0169601	0.0396717	-0.126929	0.274366	0.374404
ENSG00000116213	WRAP73	1	-0.0656338	0.0170587	0.0398878	-0.0136877	0.744232	0.808077
ENSG00000100036	SLC35E4	1	-0.235111	0.0170836	0.0399365	0.113968	0.362132	0.466222
ENSG00000006625	GGCT	1	0.160891	0.0171241	0.0400166	0.0237348	0.815232	0.865191
ENSG00000186115	CYP4F2	1	0.647554	0.017167	0.0400968	-0.00407558	0.991416	0.993421
ENSG00000099901	RANBP1	1	0.10878	0.0171852	0.0401304	-0.0122436	0.85167	0.893528
ENSG00000220494	YAP1P1	1	-0.59001	0.0172277	0.0402044	NA	NA	NA
ENSG00000283765	ENSG00000283765	1	-0.133123	0.0172439	0.0402289	-0.0934503	0.319123	0.422502
ENSG00000248309	MEF2C-AS1	1	0.289965	0.01736	0.0404802	0.0748493	0.59296	0.681542
ENSG00000167695	TLCD3A	1	0.280573	0.0173885	0.0405272	-0.0718697	0.677354	0.752283
ENSG00000105607	GCDH	1	0.0861986	0.0174427	0.040634	-0.0607937	0.330843	0.434832
ENSG00000116750	UCHL5	1	0.0927882	0.0174533	0.0406539	0.0559466	0.369604	0.473884
ENSG00000260793	ENSG00000260793	1	-0.142894	0.0174915	0.0407332	-0.0850497	0.301037	0.402918
ENSG00000226742	HSBP1L1	1	-0.205359	0.017494	0.040734	-0.0186176	0.885407	0.917607
ENSG00000004975	DVL2	1	-0.0794453	0.017563	0.0408652	-0.0213033	0.647497	0.727227
ENSG00000287975	ENSG00000287975	1	0.394041	0.0175872	0.0409119	-0.0293078	0.900877	0.928155
ENSG00000166268	MYRFL	1	0.854183	0.0176001	0.0409221	NA	NA	NA
ENSG00000223459	TCAF1P1	1	-0.282999	0.0176645	0.0410474	-0.112563	0.546409	0.640065
ENSG00000124789	NUP153	1	-0.103145	0.0177053	0.0411274	0.0673602	0.398671	0.503044
ENSG00000261055	ENSG00000261055	1	0.660078	0.0177364	0.0411849	NA	NA	NA
ENSG00000120889	TNFRSF10B	1	-0.135919	0.0177486	0.0412084	-0.0270406	0.752223	0.815014
ENSG00000253154	ENSG00000253154	1	0.655586	0.0177623	0.041235	-0.309874	0.353364	0.456996
ENSG00000112514	CUTA	1	-0.104412	0.0178659	0.0414409	-0.0297964	0.538821	0.63359
ENSG00000260412	ENSG00000260412	1	-0.642754	0.0179226	0.0415477	0.0669486	0.825003	0.872829
ENSG00000020256	ZFP64	1	0.130191	0.0179342	0.0415647	-0.0763053	0.396051	0.500474
ENSG00000084774	CAD	1	0.145855	0.017965	0.0416161	-0.0527504	0.54505	0.6389
ENSG00000163788	SNRK	1	-0.151623	0.0179748	0.0416339	0.0462559	0.618533	0.703158
ENSG00000286045	ENSG00000286045	1	0.369968	0.0180256	0.0417317	-0.175917	0.448665	0.550177
ENSG00000136715	SAP130	1	-0.0866575	0.0180877	0.041858	0.0249935	0.721477	0.789491
ENSG00000144580	CNOT9	1	-0.0975053	0.0181497	0.041969	0.0169639	0.781926	0.838547
ENSG00000101104	PABPC1L	1	0.129891	0.0181615	0.0419861	-0.0304018	0.636485	0.717866
ENSG00000229719	MIR194-2HG	1	-0.509405	0.018192	0.0420517	-0.127662	0.731809	0.79795
ENSG00000154447	SH3RF1	1	-0.267351	0.0182289	0.0421059	-0.122159	0.36359	0.467632
ENSG00000253704	ENSG00000253704	1	0.301968	0.0182328	0.0421059	0.100895	0.620874	0.705114
ENSG00000168569	TMEM223	1	0.132819	0.0183083	0.0422651	0.0986307	0.266768	0.366259
ENSG00000254571	ENSG00000254571	1	-0.389724	0.0183118	0.0422682	-0.0729046	0.726587	0.793689
ENSG00000189419	SPATA41	1	0.329937	0.0183873	0.042397	0.156493	0.438872	0.540949
ENSG00000211698	TRGV4	1	-0.523235	0.0184382	0.0424892	-0.12986	0.50875	0.606465
ENSG00000091490	SEL1L3	1	0.250652	0.0184925	0.042584	0.0707309	0.599568	0.687339
ENSG00000115761	NOL10	1	-0.10406	0.0186447	0.0428837	-0.0347583	0.54839	0.64188
ENSG00000213386	ENSG00000213386	1	0.686639	0.0186803	0.0429555	NA	NA	NA
ENSG00000204381	LAYN	1	-0.40883	0.018715	0.0430287	-0.24422	0.333916	0.438066
ENSG00000178125	PPP1R42	1	-0.433035	0.0188155	0.0432406	-0.264687	0.328451	0.432364
ENSG00000136541	ERMN	1	-0.300269	0.0188426	0.0432875	0.114841	0.601696	0.688962
ENSG00000167186	COQ7	1	0.117916	0.0188711	0.0433206	0.0912944	0.302879	0.405019
ENSG00000204131	NHSL2	1	0.236699	0.0188905	0.0433541	0.137611	0.305808	0.408118
ENSG00000076248	UNG	1	0.184989	0.0189469	0.0434707	-0.0941507	0.316608	0.419834
ENSG00000100348	TXN2	1	0.0829132	0.0189587	0.0434925	0.00687604	0.879425	0.913357
ENSG00000262823	ENSG00000262823	1	0.346295	0.0190136	0.0435979	-0.211057	0.312666	0.415691
ENSG00000106571	GLI3	1	-0.541192	0.0192084	0.0439823	-0.0868304	0.759736	0.820715
ENSG00000287688	ENSG00000287688	1	-0.376525	0.0192562	0.0440656	-0.140662	0.4832	0.582729
ENSG00000104983	CCDC61	1	0.12145	0.0192619	0.0440735	-0.0460126	0.611413	0.697526
ENSG00000133321	PLAAT4	1	-0.178834	0.0193173	0.0441692	-0.109936	0.34577	0.449769
ENSG00000198576	ARC	1	-0.547716	0.0193282	0.0441835	0.0907929	0.708868	0.778558
ENSG00000092931	MFSD11	1	0.0615375	0.0193529	0.0442245	-0.0154652	0.690965	0.763713
ENSG00000274615	ENSG00000274615	1	0.232903	0.0193579	0.0442307	0.132004	0.35541	0.459159
ENSG00000182600	SNORC	1	0.168574	0.0194587	0.0444505	-0.00256599	0.976788	0.982958
ENSG00000228060	PABPC4-AS1	1	-0.475596	0.0195089	0.0445496	0.00473728	0.985652	0.989184
ENSG00000198355	PIM3	1	-0.243279	0.0195194	0.0445681	-0.0563105	0.734276	0.800041
ENSG00000267114	ENSG00000267114	1	0.307741	0.019582	0.0446849	-0.00814846	0.967047	0.975425
ENSG00000126391	FRMD8	1	0.0823828	0.0196087	0.0447407	-0.0295779	0.574535	0.665153
ENSG00000256813	ENSG00000256813	1	0.550826	0.0196347	0.0447947	-0.14979	0.597991	0.685857
ENSG00000176623	RMDN1	1	0.101085	0.0196509	0.0448263	-0.0226859	0.660291	0.738311
ENSG00000280828	ENSG00000280828	1	-0.167281	0.0197029	0.0449345	-0.0954532	0.349413	0.453138
ENSG00000239605	STPG4	1	-0.458039	0.0197709	0.045063	0.0388179	0.892929	0.922721
ENSG00000278611	ZNF426-DT	1	-0.361302	0.019879	0.0452509	-0.102424	0.698037	0.770076
ENSG00000204947	ZNF425	1	0.264889	0.0199425	0.0453742	-0.106228	0.511876	0.609289
ENSG00000117625	RCOR3	1	-0.084753	0.0200474	0.0455636	-0.0224581	0.741043	0.805428
ENSG00000161973	CCDC42	1	-0.45091	0.0201272	0.0457087	0.0527342	0.848161	0.890836
ENSG00000168209	DDIT4	1	-0.284754	0.0201379	0.0457278	0.143666	0.498824	0.597459
ENSG00000197099	ENSG00000197099	1	0.254942	0.0202432	0.0459497	-0.100822	0.510518	0.608085
ENSG00000239219	ENSG00000239219	1	0.49478	0.0203157	0.0460669	0.137226	0.670936	0.747044
ENSG00000203499	IQANK1	1	-0.485956	0.0204523	0.0463333	NA	NA	NA
ENSG00000286736	ENSG00000286736	1	-0.698593	0.0204681	0.0463637	-0.212783	0.537821	0.632613
ENSG00000101292	PROKR2	1	0.777934	0.0204747	0.0463732	NA	NA	NA
ENSG00000139354	GAS2L3	1	-0.291395	0.0204905	0.0463928	-0.10243	0.578613	0.668655
ENSG00000102001	CACNA1F	1	-0.234028	0.0206118	0.0466347	-0.129472	0.275718	0.375929
ENSG00000198520	ARMH1	1	0.173815	0.0206213	0.0466508	-0.104006	0.299572	0.401263
ENSG00000267090	ENSG00000267090	1	-0.350034	0.0206975	0.0468068	-0.265152	0.339325	0.443476
ENSG00000163349	HIPK1	1	-0.105239	0.0207623	0.0469371	0.0247599	0.723857	0.791602
ENSG00000164938	TP53INP1	1	0.175549	0.0208835	0.0471616	-0.00876644	0.943991	0.958069
ENSG00000174928	C3orf33	1	-0.430706	0.0208894	0.0471638	-0.0669457	0.810745	0.861801
ENSG00000187045	TMPRSS6	1	-0.296666	0.0209621	0.0473169	-0.168796	0.347948	0.451726
ENSG00000140265	ZSCAN29	1	0.11912	0.0210046	0.047391	0.065926	0.341988	0.445812
ENSG00000113318	MSH3	1	0.111934	0.0210138	0.0474022	0.0242754	0.688995	0.761982
ENSG00000160049	DFFA	1	0.103369	0.0210422	0.0474372	-0.0319111	0.604945	0.691944
ENSG00000214783	POLR2J4	1	-0.193195	0.0210581	0.0474565	-0.128516	0.315582	0.418785
ENSG00000254846	ENSG00000254846	1	0.520676	0.0210581	0.0474565	0.141032	0.61185	0.697983
ENSG00000167633	KIR3DL1	1	-0.485385	0.0211126	0.0475572	0.207944	0.32103	0.424388
ENSG00000153132	CLGN	1	0.47672	0.0211167	0.047561	0.10679	0.723908	0.791613
ENSG00000288153	ENSG00000288153	1	-0.487356	0.0212878	0.0478852	0.0784404	0.839752	0.884221
ENSG00000165487	MICU2	1	-0.06736	0.0213028	0.0479053	-0.0497365	0.258604	0.357309
ENSG00000110328	GALNT18	1	0.585687	0.021452	0.0481986	0.22037	0.482895	0.582506
ENSG00000129422	MTUS1	1	-0.441418	0.0215342	0.0483779	-0.120086	0.546496	0.640129
ENSG00000183077	AFMID	1	0.181166	0.021549	0.0483942	0.039697	0.696507	0.76852
ENSG00000254004	ZNF260	1	0.16146	0.0215866	0.0484676	0.0459682	0.718063	0.786422
ENSG00000184517	ZFP1	1	-0.135035	0.0215911	0.0484721	-0.0384775	0.479	0.578819
ENSG00000135968	GCC2	1	-0.149058	0.0216633	0.0486068	-0.0537868	0.452818	0.554145
ENSG00000262050	ENSG00000262050	1	0.554753	0.021664	0.0486068	0.3171	0.431599	0.534335
ENSG00000243155	ENSG00000243155	1	0.196785	0.0216665	0.0486068	-0.0735337	0.504004	0.60233
ENSG00000247373	TMED2-DT	1	0.254825	0.0217828	0.0488308	-0.0538553	0.702753	0.773997
ENSG00000089351	GRAMD1A	1	0.162523	0.0219079	0.0490584	0.0394853	0.647923	0.727471
ENSG00000167968	DNASE1L2	1	0.299682	0.0219456	0.04913	0.0654522	0.715348	0.784249
ENSG00000157916	RER1	1	0.0754349	0.0219594	0.0491455	-0.014504	0.78522	0.841332
ENSG00000122912	SLC25A16	1	-0.0946578	0.0219828	0.0491866	-0.0398442	0.432559	0.535284
ENSG00000163214	DHX57	1	-0.120736	0.0220203	0.0492589	-0.00777124	0.905937	0.931819
ENSG00000103599	IQCH	1	-0.244536	0.0220625	0.0493477	-0.137457	0.374493	0.478594
ENSG00000273680	ENSG00000273680	1	0.288374	0.0220699	0.0493587	0.131755	0.555846	0.648727
ENSG00000116729	WLS	1	0.353693	0.0221029	0.0494153	0.185683	0.289322	0.390218
ENSG00000257239	ENSG00000257239	1	0.70344	0.0221365	0.0494643	0.357548	0.32905	0.433064
ENSG00000268643	ENSG00000268643	1	0.315622	0.0221375	0.0494643	0.149212	0.461019	0.561833
ENSG00000140992	PDPK1	1	-0.0701186	0.0221449	0.0494751	-0.00849415	0.87419	0.90963
ENSG00000233452	STXBP5-AS1	1	0.172554	0.02217	0.049515	0.0358528	0.709895	0.779509
ENSG00000177051	FBXO46	1	0.0618358	0.0221861	0.0495386	0.043992	0.267764	0.367339
ENSG00000169016	E2F6	1	-0.0937067	0.0222364	0.0496295	-0.0439269	0.406023	0.510322
ENSG00000105518	TMEM205	1	0.200231	0.022256	0.0496603	-0.0700735	0.734628	0.800256
ENSG00000261839	ENSG00000261839	1	-0.42751	0.0223613	0.0498609	NA	NA	NA
ENSG00000196367	TRRAP	1	-0.0849034	0.0224391	0.0500171	-0.0446458	0.395097	0.499382
ENSG00000162542	TMCO4	1	-0.136466	0.0224426	0.0500171	-0.0428884	0.545043	0.6389
ENSG00000271855	ENSG00000271855	1	0.434732	0.0224442	0.0500171	-0.0448406	0.834754	0.880398
ENSG00000176125	UFSP1	1	0.393836	0.0224808	0.0500814	0.105244	0.72488	0.792254
ENSG00000071794	HLTF	1	0.162101	0.0224862	0.0500878	-0.017855	0.835531	0.880929
ENSG00000174469	CNTNAP2	1	-0.717992	0.0226394	0.0503884	-0.244535	0.339502	0.443547
ENSG00000164620	RELL2	1	0.11955	0.0227663	0.050613	0.072689	0.341052	0.444922
ENSG00000120437	ACAT2	1	0.0988255	0.0228247	0.0507252	0.0655965	0.329081	0.433076
ENSG00000005810	MYCBP2	1	-0.083749	0.0228961	0.050855	0.0752888	0.259141	0.357821
ENSG00000274414	ENSG00000274414	1	-0.356695	0.0229237	0.0509046	0.137176	0.587658	0.676494
ENSG00000214184	GCC2-AS1	1	0.271992	0.0229416	0.0509327	0.00751993	0.965301	0.974223
ENSG00000152242	C18orf25	1	-0.115211	0.0229853	0.0510064	0.0139103	0.85388	0.894865
ENSG00000077238	IL4R	1	0.218024	0.0231241	0.0512699	0.12689	0.27047	0.370236
ENSG00000122545	SEPTIN7	1	-0.058253	0.0232013	0.0514035	0.00934421	0.771125	0.829853
ENSG00000197467	COL13A1	1	-0.687847	0.0232877	0.0515773	-0.321201	0.280535	0.38118
ENSG00000105697	HAMP	1	-0.362219	0.0233208	0.0516269	-0.0629959	0.831684	0.877972
ENSG00000170677	SOCS6	1	-0.212521	0.0233286	0.0516384	-0.014939	0.909317	0.934161
ENSG00000287597	ENSG00000287597	1	-0.696292	0.0234207	0.0518067	NA	NA	NA
ENSG00000198807	PAX9	1	-0.721133	0.0234398	0.051843	0.0355177	0.900692	0.928145
ENSG00000163513	TGFBR2	1	-0.0893167	0.0234452	0.051849	-0.0239484	0.615251	0.700814
ENSG00000162999	DUSP19	1	0.358395	0.0235113	0.0519656	-0.138294	0.593579	0.68201
ENSG00000198382	UVRAG	1	-0.118617	0.0235593	0.0520423	-0.00567428	0.934412	0.951044
ENSG00000127540	UQCR11	1	0.147207	0.0236259	0.0521479	0.0870238	0.274258	0.374282
ENSG00000111834	RSPH4A	1	-0.246885	0.0236459	0.0521801	-0.0269395	0.865628	0.903689
ENSG00000135249	RINT1	1	-0.120473	0.0237005	0.0522827	-0.0628579	0.38382	0.488
ENSG00000145388	METTL14	1	-0.0921484	0.0237305	0.0523252	0.0103582	0.869593	0.906506
ENSG00000240240	ENSG00000240240	1	-0.699299	0.023734	0.052327	-0.159855	0.571412	0.66225
ENSG00000272711	HK2-DT	1	0.357871	0.0237559	0.0523693	0.0983241	0.749345	0.812487
ENSG00000147912	FBXO10	1	0.282729	0.0238154	0.0524885	0.0128986	0.904589	0.930837
ENSG00000282034	ENSG00000282034	1	0.166255	0.023851	0.0525306	-0.106765	0.359255	0.463138
ENSG00000180817	PPA1	1	0.148026	0.0238534	0.0525306	0.0699935	0.304206	0.40654
ENSG00000125967	NECAB3	1	-0.109117	0.0239229	0.0526346	-0.0243139	0.752283	0.815033
ENSG00000118369	USP35	1	0.0977423	0.0240052	0.0527859	0.0366083	0.575798	0.666095
ENSG00000103266	STUB1	1	-0.0864962	0.0240145	0.0527894	-0.0344331	0.393057	0.497421
ENSG00000213923	CSNK1E	1	-0.119224	0.0242023	0.0531601	-0.0236305	0.718419	0.786759
ENSG00000105983	LMBR1	1	-0.0868651	0.0242621	0.0532675	0.0414727	0.527644	0.623755
ENSG00000140839	CLEC18B	1	0.347002	0.0242848	0.0533112	0.098146	0.500814	0.599259
ENSG00000259940	ENSG00000259940	1	-0.280521	0.0242924	0.053322	-0.135731	0.414729	0.518364
ENSG00000130702	LAMA5	1	0.414291	0.0243474	0.0534125	0.024312	0.899521	0.927528
ENSG00000106948	AKNA	1	-0.102999	0.0243941	0.0535029	-0.041838	0.488973	0.588113
ENSG00000115840	SLC25A12	1	0.0815262	0.024414	0.0535343	0.0195381	0.726806	0.793794
ENSG00000172932	ANKRD13D	1	0.141629	0.0244893	0.0536207	0.0403831	0.460417	0.561275
ENSG00000162692	VCAM1	1	-0.699543	0.0245391	0.0537118	0.191391	0.587276	0.676135
ENSG00000163170	BOLA3	1	0.174606	0.0245981	0.0538164	0.0726216	0.538953	0.633674
ENSG00000163219	ARHGAP25	1	0.14405	0.0246116	0.0538339	-0.0162981	0.831838	0.877972
ENSG00000151849	CENPJ	1	0.137249	0.0247797	0.0541589	0.0425574	0.649065	0.728356
ENSG00000105737	GRIK5	1	0.272356	0.0248308	0.0542462	0.0296817	0.835313	0.880843
ENSG00000122188	LAX1	1	0.251239	0.0248654	0.0543034	-0.00507666	0.973055	0.980104
ENSG00000224888	ENSG00000224888	1	-0.306473	0.0248857	0.0543415	0.0867373	0.617441	0.702247
ENSG00000250994	ENSG00000250994	1	0.66212	0.024972	0.0544873	NA	NA	NA
ENSG00000197111	PCBP2	1	-0.0942879	0.025003	0.0545426	-0.0351494	0.53272	0.628263
ENSG00000205559	CHKB-DT	1	0.245036	0.0250562	0.0546403	-0.0758433	0.612299	0.698454
ENSG00000275221	H2AC15	1	0.476595	0.0251093	0.0547376	0.257045	0.446221	0.547911
ENSG00000198794	SCAMP5	1	0.327272	0.0251205	0.0547557	-0.0150741	0.914701	0.937698
ENSG00000244627	TPTEP2	1	0.23675	0.0252138	0.0549221	0.0486523	0.774906	0.832774
ENSG00000184497	TMEM255B	1	0.277265	0.0253994	0.0552644	0.0585371	0.661676	0.739375
ENSG00000151491	EPS8	1	-0.289761	0.0254681	0.0554076	-0.00990094	0.947256	0.960379
ENSG00000141101	NOB1	1	-0.0926029	0.0255429	0.0555456	-0.0377626	0.439109	0.541173
ENSG00000135913	USP37	1	-0.0911072	0.025554	0.0555511	-0.0356165	0.478236	0.578004
ENSG00000204498	NFKBIL1	1	0.105655	0.0255579	0.0555534	0.0554651	0.431086	0.533871
ENSG00000136720	HS6ST1	1	-0.123108	0.0256096	0.0556596	-0.0676878	0.255275	0.353569
ENSG00000120156	TEK	1	0.826951	0.025628	0.0556932	0.516728	0.253597	0.351666
ENSG00000221957	KIR2DS4	1	-0.496053	0.0256421	0.0557175	0.0683644	0.706512	0.776691
ENSG00000125508	SRMS	1	0.686203	0.0256915	0.0558186	0.053423	0.83493	0.880535
ENSG00000154262	ABCA6	1	-0.489379	0.0257259	0.0558809	-0.187964	0.251711	0.349585
ENSG00000107625	DDX50	1	-0.0660364	0.0257524	0.0559285	-0.0390675	0.262898	0.362077
ENSG00000242588	ENSG00000242588	1	-0.167238	0.0257922	0.0559937	-0.0651596	0.464248	0.565127
ENSG00000243417	RPS3AP18	1	0.398712	0.0259192	0.0562288	0.223404	0.380064	0.484275
ENSG00000163933	RFT1	1	0.0731875	0.0259928	0.0563661	-0.0389825	0.5082	0.606108
ENSG00000154874	CCDC144B	1	-0.364165	0.0261883	0.056771	-0.134643	0.291869	0.392931
ENSG00000140104	CLBA1	1	0.233205	0.0262126	0.0568174	0.00102432	0.994312	0.995404
ENSG00000234473	ZNF101P2	1	-0.453306	0.0262653	0.0569124	NA	NA	NA
ENSG00000172466	ZNF24	1	-0.0966046	0.0263208	0.0570146	0.0350987	0.533401	0.628715
ENSG00000279026	ENSG00000279026	1	-0.38689	0.0263462	0.0570561	-0.184589	0.385573	0.48981
ENSG00000155508	CNOT8	1	-0.0586352	0.0263699	0.057101	0.0435189	0.456493	0.557865
ENSG00000130939	UBE4B	1	0.0738727	0.0263874	0.0571291	-0.0359707	0.406829	0.511068
ENSG00000165055	METTL2B	1	0.1571	0.0263968	0.05714	-0.0795706	0.40144	0.505976
ENSG00000279328	ENSG00000279328	1	0.432603	0.0264521	0.0572215	0.272227	0.260281	0.359164
ENSG00000270091	ENSG00000270091	1	0.239057	0.0264699	0.0572536	0.0674013	0.696232	0.768348
ENSG00000117091	CD48	1	-0.108884	0.0265199	0.0573363	-0.0305126	0.650364	0.729559
ENSG00000125968	ID1	1	-0.468141	0.026581	0.0574364	-0.173008	0.567206	0.658785
ENSG00000243762	ENSG00000243762	1	-0.363368	0.0266947	0.0576563	-0.0562144	0.824546	0.872488
ENSG00000275665	ENSG00000275665	1	-0.475957	0.0267394	0.0577401	0.231558	0.356566	0.460395
ENSG00000182782	HCAR2	1	0.610097	0.0268679	0.0579725	0.293764	0.384499	0.488671
ENSG00000123179	EBPL	1	0.183528	0.0270224	0.058254	-0.0566757	0.570457	0.661505
ENSG00000103326	CAPN15	1	-0.115696	0.0271072	0.0584108	0.056446	0.407594	0.511706
ENSG00000018610	STEEP1	1	-0.0755562	0.0273024	0.0587729	-0.0349863	0.46648	0.566916
ENSG00000288053	ENSG00000288053	1	0.255283	0.0273846	0.0589106	0.0631777	0.687577	0.760882
ENSG00000138670	RASGEF1B	1	-0.293317	0.0274046	0.058947	-0.0138194	0.925491	0.945369
ENSG00000068878	PSME4	1	-0.152823	0.0274807	0.0590976	0.00657318	0.940633	0.955716
ENSG00000164603	BMT2	1	0.125663	0.0275667	0.0592563	0.0606607	0.336388	0.440681
ENSG00000076554	TPD52	1	0.284322	0.0276164	0.0593303	-0.081542	0.598589	0.68638
ENSG00000108406	DHX40	1	-0.0960624	0.0276276	0.0593447	-0.0505603	0.446393	0.548052
ENSG00000105254	TBCB	1	-0.0758904	0.0276292	0.0593447	0.00344698	0.930768	0.948734
ENSG00000257181	ENSG00000257181	1	-0.43021	0.027754	0.0595733	0.153445	0.585208	0.674397
ENSG00000002586	CD99	1	-0.140177	0.0279061	0.0598525	-0.0586082	0.349624	0.453297
ENSG00000268521	VN1R83P	1	-0.228236	0.0279389	0.0599022	-0.0749327	0.609452	0.695781
ENSG00000198142	SOWAHC	1	-0.275363	0.0279412	0.0599022	0.0648813	0.638889	0.719611
ENSG00000240225	ZNF542P	1	-0.186154	0.0280904	0.060167	0.124386	0.312533	0.415656
ENSG00000126261	UBA2	1	-0.0691966	0.0281732	0.0603264	-0.0379261	0.34242	0.446225
ENSG00000168243	GNG4	1	0.606474	0.0283887	0.0607274	-0.139178	0.724558	0.792055
ENSG00000146676	PURB	1	-0.0815076	0.0284088	0.0607588	0.0569671	0.371294	0.475579
ENSG00000272980	ENSG00000272980	1	-0.399845	0.0284517	0.0608421	-0.253522	0.363258	0.467299
ENSG00000176927	EFCAB5	1	0.179946	0.0284696	0.0608696	-0.0780262	0.523856	0.620682
ENSG00000258830	ENSG00000258830	1	0.196305	0.0284708	0.0608696	0.013073	0.915611	0.938382
ENSG00000260007	ENSG00000260007	1	0.134997	0.0286568	0.0612269	0.00491119	0.958167	0.968591
ENSG00000083168	KAT6A	1	-0.0996677	0.0286734	0.0612556	-0.063184	0.358538	0.462458
ENSG00000278023	RDM1	1	0.526123	0.0287706	0.0614226	0.168928	0.620643	0.705035
ENSG00000196242	OR2C3	1	0.799799	0.0288205	0.0615121	-0.0385827	0.898195	0.926774
ENSG00000166411	IDH3A	1	-0.0966408	0.0288799	0.0616153	-0.0274805	0.561081	0.653608
ENSG00000140057	AK7	1	0.533684	0.0289177	0.0616891	NA	NA	NA
ENSG00000092068	SLC7A8	1	0.427366	0.0289952	0.0618121	0.209286	0.275304	0.375417
ENSG00000166532	RIMKLB	1	-0.157115	0.0289976	0.0618121	-0.0506151	0.595333	0.683538
ENSG00000107140	TESK1	1	-0.0974585	0.0290249	0.0618512	-0.0417649	0.533619	0.628895
ENSG00000261654	ENSG00000261654	1	0.240585	0.0291822	0.0621511	0.180101	0.319455	0.422826
ENSG00000227199	ST7-AS1	1	-0.347447	0.0291858	0.0621519	0.0222041	0.931903	0.949491
ENSG00000114993	RTKN	1	-0.317233	0.0293296	0.0623896	-0.143553	0.353362	0.456996
ENSG00000278276	ENSG00000278276	1	-0.440878	0.0293498	0.0624258	0.254833	0.367873	0.472072
ENSG00000213551	DNAJC9	1	0.130913	0.0294934	0.0626833	0.0530008	0.486335	0.585596
ENSG00000168802	CHTF8	1	0.133854	0.0296948	0.0630198	-0.0604684	0.528016	0.62408
ENSG00000137727	ARHGAP20	1	-0.449563	0.0296973	0.0630198	-0.0915411	0.755691	0.817122
ENSG00000144747	TMF1	1	-0.0963478	0.0297215	0.0630425	0.0620683	0.413495	0.517203
ENSG00000132329	RAMP1	1	-0.399337	0.0297242	0.0630425	-0.163198	0.383182	0.48735
ENSG00000286132	ENSG00000286132	1	0.41046	0.0297815	0.0631297	-0.27606	0.358924	0.462832
ENSG00000159403	C1R	1	0.20851	0.0299551	0.0634422	-0.00933245	0.949445	0.961988
ENSG00000239801	DENND6A-AS1	1	-0.300528	0.0299628	0.0634515	0.0481913	0.859091	0.898904
ENSG00000203724	C1orf53	1	-0.407866	0.0299966	0.0635093	-0.185058	0.498495	0.597224
ENSG00000286127	ENSG00000286127	1	0.354033	0.0301153	0.0637259	-0.0567233	0.802486	0.855281
ENSG00000173011	TADA2B	1	-0.0994163	0.0301866	0.0638628	0.0597798	0.445505	0.547136
ENSG00000244165	P2RY11	1	-0.175811	0.0302426	0.0639535	-0.0520594	0.604207	0.691263
ENSG00000105186	ANKRD27	1	0.0570148	0.0302888	0.0640303	0.0179945	0.65449	0.733337
ENSG00000164638	SLC29A4	1	-0.402868	0.0303679	0.0641742	-0.0691092	0.739544	0.804071
ENSG00000228427	ENSG00000228427	1	0.145476	0.0303871	0.064203	-0.0245825	0.807622	0.859238
ENSG00000159322	ADPGK	1	-0.0781804	0.0306734	0.0647657	0.0295139	0.509889	0.607485
ENSG00000261087	ZNNT1	1	0.298672	0.030697	0.0648086	-0.0911837	0.672887	0.748311
ENSG00000048028	USP28	1	-0.174772	0.0307103	0.0648296	-0.130271	0.281405	0.382116
ENSG00000173702	MUC13	1	-0.507913	0.0307859	0.064975	-0.163855	0.605121	0.691981
ENSG00000261251	EFCAB6-DT	1	0.45448	0.0308295	0.0650387	0.0352733	0.910168	0.934698
ENSG00000158669	GPAT4	1	-0.0768931	0.0308535	0.0650753	-0.0655516	0.266339	0.365722
ENSG00000168014	C2CD3	1	-0.0802401	0.0309037	0.0651599	0.0463777	0.458051	0.55938
ENSG00000218052	ADAMTS7P4	1	0.295097	0.030909	0.065164	-0.178179	0.339477	0.443547
ENSG00000225449	RAB6C-AS1	1	-0.55664	0.0311286	0.0655663	-0.163471	0.562938	0.655258
ENSG00000106952	TNFSF8	1	-0.148578	0.0311894	0.0656552	-0.102918	0.254058	0.352135
ENSG00000125484	GTF3C4	1	-0.101099	0.0312056	0.0656822	-0.00912141	0.858455	0.898361
ENSG00000286652	ENSG00000286652	1	0.27015	0.031331	0.0659198	-0.0282623	0.883326	0.916177
ENSG00000268279	ENSG00000268279	1	0.392465	0.031402	0.0660527	0.00327798	0.990091	0.992453
ENSG00000275055	ENSG00000275055	1	0.32748	0.0315014	0.066233	0.253096	0.279867	0.380406
ENSG00000260170	ENSG00000260170	1	0.521578	0.0315162	0.0662571	0.0910399	0.751382	0.814194
ENSG00000198668	CALM1	1	-0.0681668	0.0315314	0.0662747	0.00566633	0.897527	0.926351
ENSG00000149548	CCDC15	1	0.189729	0.0315961	0.0663962	0.0815542	0.531125	0.626856
ENSG00000075234	TTC38	1	-0.18715	0.0316065	0.0664037	-0.0438986	0.680869	0.755188
ENSG00000272657	ENSG00000272657	1	0.259875	0.0316259	0.0664373	-0.128258	0.424763	0.527731
ENSG00000154655	L3MBTL4	1	-0.227159	0.0316599	0.0664912	-0.0929101	0.323591	0.426985
ENSG00000267065	LINC02080	1	0.488009	0.0316696	0.0665003	0.232732	0.334283	0.438518
ENSG00000232176	ENSG00000232176	1	-0.250436	0.0317975	0.0667183	NA	NA	NA
ENSG00000225663	MCRIP1	1	-0.0699068	0.031907	0.0669048	0.0120875	0.804346	0.856742
ENSG00000204622	HLA-J	1	-0.464641	0.031998	0.0670593	-0.0469368	0.746056	0.809785
ENSG00000132423	COQ3	1	0.161743	0.0320268	0.067098	-0.0173799	0.853481	0.894632
ENSG00000272807	ENSG00000272807	1	0.246519	0.0320499	0.0671392	0.103066	0.574579	0.665153
ENSG00000120215	MLANA	1	-0.596854	0.0321736	0.0673529	NA	NA	NA
ENSG00000215190	LINC00680	1	-0.295021	0.0321762	0.0673529	NA	NA	NA
ENSG00000095587	TLL2	1	0.532167	0.0321798	0.0673532	0.264959	0.417338	0.520783
ENSG00000132386	SERPINF1	1	-0.24767	0.0323009	0.067592	-0.0361594	0.819241	0.868025
ENSG00000189298	ZKSCAN3	1	0.17791	0.0325096	0.0679994	-0.124809	0.413532	0.517203
ENSG00000125637	PSD4	1	0.137992	0.032541	0.0680431	0.0630504	0.413612	0.51722
ENSG00000116138	DNAJC16	1	0.0731332	0.0325992	0.0681388	0.0438094	0.407924	0.51193
ENSG00000138381	ASNSD1	1	-0.128249	0.0326008	0.0681388	-0.0714507	0.33971	0.44374
ENSG00000182578	CSF1R	1	-0.283731	0.0326414	0.0682089	-0.150586	0.291507	0.392583
ENSG00000259116	ENSG00000259116	1	-0.626711	0.0326485	0.0682166	0.33579	0.381601	0.485882
ENSG00000151748	SAV1	1	-0.141522	0.0326684	0.0682508	0.0136535	0.849514	0.891779
ENSG00000110435	PDHX	1	0.0992808	0.0327152	0.0683339	0.0472555	0.448951	0.550388
ENSG00000255367	ENSG00000255367	1	0.367485	0.0327687	0.0684236	0.0524549	0.81899	0.86793
ENSG00000244558	KCNK15-AS1	1	0.453597	0.0329326	0.068714	-0.292723	0.26968	0.369391
ENSG00000164329	TENT2	1	-0.0664196	0.0330234	0.0688739	0.0695595	0.274048	0.374049
ENSG00000285417	ENSG00000285417	1	0.31456	0.033085	0.0689727	-0.173703	0.292538	0.393642
ENSG00000185220	PGBD2	1	0.228152	0.0331114	0.0690129	-0.0526265	0.770969	0.829743
ENSG00000155530	LRGUK	1	-0.322282	0.0331174	0.069018	-0.0241634	0.861706	0.900616
ENSG00000185306	C12orf56	1	0.504708	0.0331483	0.069067	NA	NA	NA
ENSG00000187790	FANCM	1	-0.1245	0.0331758	0.0691101	-0.0474102	0.531238	0.626892
ENSG00000149541	B3GAT3	1	-0.0631933	0.0332125	0.0691777	-0.0437352	0.30937	0.411989
ENSG00000267179	ENSG00000267179	1	0.167833	0.0332739	0.0692623	-0.0237213	0.825707	0.87343
ENSG00000164366	CCDC127	1	0.130383	0.0332806	0.0692687	0.0309707	0.738452	0.803241
ENSG00000255284	ENSG00000255284	1	0.229009	0.0334794	0.0696378	-0.0741733	0.490378	0.589216
ENSG00000119720	NRDE2	1	-0.0703277	0.0335354	0.069702	-0.0398297	0.427585	0.53042
ENSG00000253326	ENSG00000253326	1	0.459007	0.0335547	0.0697272	0.232597	0.43674	0.539151
ENSG00000091640	SPAG7	1	-0.0921444	0.0336039	0.0698221	-0.0418302	0.341653	0.445435
ENSG00000115568	ZNF142	1	-0.0715417	0.0336581	0.0699123	0.0133853	0.768603	0.827796
ENSG00000053372	MRTO4	1	0.124225	0.033674	0.0699377	0.0249565	0.778211	0.835381
ENSG00000287064	ENSG00000287064	1	0.723475	0.03377	0.0701071	0.314185	0.510252	0.607805
ENSG00000173261	PLAC8L1	1	0.176049	0.0337778	0.0701158	-0.0778284	0.52953	0.625526
ENSG00000151327	FAM177A1	1	-0.135354	0.0338305	0.0702063	-0.0185996	0.812427	0.86301
ENSG00000179456	ZBTB18	1	-0.137432	0.0338322	0.0702063	-0.0183556	0.853146	0.894475
ENSG00000271862	ENSG00000271862	1	-0.146208	0.0338744	0.0702863	0.0136337	0.888587	0.919561
ENSG00000204842	ATXN2	1	0.101845	0.0339188	0.0703635	0.00251135	0.968326	0.976664
ENSG00000177410	ZFAS1	1	-0.165696	0.034123	0.0707567	-0.0634708	0.600665	0.688107
ENSG00000256312	ENSG00000256312	1	-0.500835	0.0341642	0.0708346	NA	NA	NA
ENSG00000224812	TMEM72-AS1	1	0.167182	0.0343357	0.0711521	0.0982559	0.390009	0.494438
ENSG00000125912	NCLN	1	0.078109	0.0343941	0.071258	0.0402411	0.44269	0.544786
ENSG00000104064	GABPB1	1	-0.12592	0.0344048	0.0712726	-0.0467268	0.633152	0.715108
ENSG00000172922	RNASEH2C	1	0.09692	0.0345572	0.0715578	0.00525237	0.943337	0.957607
ENSG00000272849	ENSG00000272849	1	-0.451712	0.0345695	0.0715755	-0.304289	0.356581	0.460395
ENSG00000287110	ENSG00000287110	1	0.43612	0.0345856	0.0716013	0.137027	0.565017	0.657124
ENSG00000204536	CCHCR1	1	0.120583	0.0346916	0.0717977	-0.0481782	0.397239	0.501728
ENSG00000129646	QRICH2	1	0.160789	0.0347062	0.0718202	0.0920829	0.404726	0.508956
ENSG00000233191	ENSG00000233191	1	0.506187	0.0347246	0.0718362	NA	NA	NA
ENSG00000116690	PRG4	1	0.42319	0.0347331	0.0718453	0.0500476	0.85252	0.89411
ENSG00000182004	SNRPE	1	-0.0871869	0.0347587	0.0718907	-0.0641582	0.32149	0.424909
ENSG00000277767	ENSG00000277767	1	0.426033	0.0348075	0.0719839	-0.0915258	0.734368	0.800064
ENSG00000178015	GPR150	1	-0.325962	0.034822	0.0720063	-0.0631929	0.774839	0.832749
ENSG00000263020	ENSG00000263020	1	-0.362046	0.0348345	0.0720168	0.0784335	0.7648	0.824665
ENSG00000254154	CRYZL2P-SEC16B	1	-0.394659	0.0349069	0.0721588	-0.317863	0.278671	0.379154
ENSG00000154767	XPC	1	-0.072205	0.0349304	0.0721997	-0.05324	0.335237	0.439441
ENSG00000259172	ENSG00000259172	1	0.23754	0.034983	0.0722698	0.0596217	0.687187	0.760581
ENSG00000162383	SLC1A7	1	-0.490905	0.0350649	0.0724007	-0.236526	0.281731	0.382375
ENSG00000175746	C15orf54	1	-0.643655	0.0350711	0.0724058	-0.32645	0.295221	0.396534
ENSG00000287339	ENSG00000287339	1	-0.854353	0.0352327	0.0727007	NA	NA	NA
ENSG00000279865	ENSG00000279865	1	0.275207	0.0353109	0.0728234	-0.0401536	0.884507	0.916959
ENSG00000133943	DGLUCY	1	0.127004	0.0353276	0.07285	0.0430737	0.610276	0.696475
ENSG00000143127	ITGA10	1	0.21676	0.0353764	0.0729321	-0.0595913	0.72266	0.790472
ENSG00000091039	OSBPL8	1	0.122182	0.0353874	0.0729423	0.0504475	0.418818	0.522192
ENSG00000100228	RAB36	1	0.300095	0.0354139	0.0729738	0.119121	0.610065	0.696276
ENSG00000134516	DOCK2	1	-0.0925895	0.0354823	0.0731069	0.0236108	0.657494	0.735729
ENSG00000259784	ENSG00000259784	1	0.293496	0.0356539	0.0733982	NA	NA	NA
ENSG00000169684	CHRNA5	1	0.399356	0.0356807	0.0734377	0.146073	0.451775	0.553219
ENSG00000170836	PPM1D	1	-0.0953083	0.0357639	0.0735778	-0.0623219	0.330809	0.434832
ENSG00000035687	ADSS2	1	-0.0964003	0.0358202	0.073677	0.0550824	0.359241	0.463138
ENSG00000136237	RAPGEF5	1	0.550014	0.0358273	0.073677	0.206308	0.443179	0.545179
ENSG00000253582	ENSG00000253582	1	0.252528	0.0358458	0.0736994	-0.00736093	0.966023	0.97485
ENSG00000059804	SLC2A3	1	0.242902	0.0358496	0.0736995	0.152947	0.322314	0.425794
ENSG00000116128	BCL9	1	0.120128	0.0362507	0.0743587	0.0452361	0.570262	0.661353
ENSG00000185261	KIAA0825	1	0.291868	0.0362828	0.0743853	0.0455538	0.766447	0.826088
ENSG00000273271	ENSG00000273271	1	-0.217614	0.0363953	0.0745843	-0.133268	0.334667	0.438827
ENSG00000259891	ENSG00000259891	1	-0.137567	0.0364113	0.0745951	-0.0780865	0.340484	0.444361
ENSG00000227615	ENSG00000227615	1	-0.27935	0.0365642	0.0748831	-0.144047	0.330042	0.434068
ENSG00000285966	ENSG00000285966	1	0.871396	0.0366251	0.0749842	0.418161	0.410317	0.51418
ENSG00000272501	ENSG00000272501	1	0.20144	0.0367375	0.0751899	-0.0405633	0.711196	0.780539
ENSG00000274642	ENSG00000274642	1	-0.499838	0.0367411	0.0751899	NA	NA	NA
ENSG00000151005	TKTL2	1	-0.482862	0.0368344	0.0753491	0.350133	0.376958	0.481143
ENSG00000266490	ENSG00000266490	1	0.294177	0.036847	0.0753589	0.24849	0.25892	0.357623
ENSG00000253641	ENSG00000253641	1	0.228742	0.0368776	0.0754136	0.0719351	0.587075	0.676007
ENSG00000124802	EEF1E1	1	0.22619	0.036908	0.0754599	0.124406	0.515533	0.612699
ENSG00000164074	ABHD18	1	0.0697786	0.036945	0.0755275	-0.0347173	0.525672	0.6223
ENSG00000255031	ENSG00000255031	1	0.143788	0.036952	0.075534	-0.0365563	0.658421	0.736631
ENSG00000136930	PSMB7	1	-0.0878367	0.0369574	0.075537	0.013387	0.849688	0.891865
ENSG00000176222	ZNF404	1	0.349765	0.0369831	0.0755736	0.0378179	0.874571	0.90983
ENSG00000258461	ENSG00000258461	1	-0.156238	0.0370429	0.075672	0.0450927	0.687916	0.761207
ENSG00000086102	NFX1	1	-0.0779587	0.0370799	0.0757316	0.0517171	0.323281	0.426651
ENSG00000196411	EPHB4	1	0.292445	0.0371952	0.0759432	-0.0832565	0.574773	0.665268
ENSG00000185837	HDHD5-AS1	1	0.433506	0.0372376	0.0760138	0.356729	0.262579	0.361742
ENSG00000142327	RNPEPL1	1	-0.0715038	0.0372924	0.0761015	-0.0153329	0.668939	0.745378
ENSG00000133937	GSC	1	-0.668694	0.0373334	0.0761772	0.0600957	0.865917	0.903795
ENSG00000111358	GTF2H3	1	0.0846684	0.0373545	0.0762124	0.00546012	0.933301	0.950464
ENSG00000115541	HSPE1	1	0.139291	0.0375069	0.076491	-0.0381912	0.696073	0.768217
ENSG00000250274	ENSG00000250274	1	-0.489463	0.0375428	0.0765401	-0.168397	0.616278	0.701385
ENSG00000187815	ZFP69	1	0.127794	0.0375778	0.0765874	0.015077	0.884878	0.917245
ENSG00000162378	ZYG11B	1	0.0769356	0.037705	0.0768144	0.0476379	0.429739	0.532578
ENSG00000253917	ENSG00000253917	1	-0.469451	0.0377237	0.0768445	NA	NA	NA
ENSG00000085276	MECOM	1	0.335304	0.0377477	0.0768852	-0.130628	0.638867	0.719611
ENSG00000077942	FBLN1	1	-0.701816	0.037781	0.0769207	NA	NA	NA
ENSG00000259952	ENSG00000259952	1	-0.310816	0.0378345	0.0770065	-0.110839	0.5957	0.68392
ENSG00000138448	ITGAV	1	-0.10232	0.0378559	0.0770248	-0.0195863	0.709421	0.779033
ENSG00000167083	GNGT2	1	-0.165882	0.0378823	0.0770478	0.0285801	0.813029	0.863516
ENSG00000150995	ITPR1	1	-0.103977	0.0379052	0.0770602	0.038817	0.631092	0.713407
ENSG00000105401	CDC37	1	-0.0502101	0.0379081	0.0770602	-0.0360958	0.370253	0.47456
ENSG00000166800	LDHAL6A	1	-0.625603	0.0379133	0.0770609	-0.305699	0.32375	0.427165
ENSG00000136274	NACAD	1	-0.443826	0.0380063	0.0772418	0.273817	0.422791	0.525766
ENSG00000186111	PIP5K1C	1	-0.0916898	0.0380246	0.0772657	-0.0203547	0.710746	0.780177
ENSG00000065243	PKN2	1	-0.106859	0.0380892	0.0773618	-0.00302237	0.965527	0.9744
ENSG00000183682	BMP8A	1	0.409384	0.0381517	0.0774319	0.20484	0.433895	0.536525
ENSG00000186280	KDM4D	1	0.355702	0.0382679	0.0776233	-0.131037	0.61612	0.701322
ENSG00000287362	ENSG00000287362	1	0.459934	0.0383213	0.077703	NA	NA	NA
ENSG00000117215	PLA2G2D	1	0.623791	0.038414	0.0778667	0.17528	0.609248	0.69563
ENSG00000143379	SETDB1	1	0.073357	0.0384826	0.0779847	0.0454697	0.356088	0.459912
ENSG00000120694	HSPH1	1	0.168023	0.0384923	0.0779847	0.13316	0.284113	0.384797
ENSG00000146858	ZC3HAV1L	1	0.231791	0.0385111	0.0780139	-0.12894	0.411397	0.515082
ENSG00000179818	PCBP1-AS1	1	0.230421	0.0386563	0.0782353	0.0786136	0.347993	0.451746
ENSG00000270022	ENSG00000270022	1	0.578287	0.0386722	0.0782533	0.0287401	0.944578	0.958443
ENSG00000070019	GUCY2C	1	0.473565	0.0387154	0.0783304	0.24021	0.443581	0.545431
ENSG00000032219	ARID4A	1	-0.0853238	0.0387197	0.0783309	0.00840993	0.908938	0.933821
ENSG00000186205	MTARC1	1	0.524613	0.0388617	0.0785982	0.338529	0.282439	0.383063
ENSG00000206028	ENSG00000206028	1	-0.481719	0.0388667	0.0785982	0.00198401	0.994647	0.995523
ENSG00000103274	NUBP1	1	-0.0887469	0.038868	0.0785982	0.0570812	0.283652	0.38428
ENSG00000204632	HLA-G	1	-0.338928	0.0389423	0.078732	0.0326389	0.826646	0.874136
ENSG00000135931	ARMC9	1	-0.230415	0.0389668	0.0787407	0.064013	0.624514	0.708041
ENSG00000229474	PATL2	1	-0.204133	0.039063	0.0788857	-0.114288	0.387027	0.491334
ENSG00000136731	UGGT1	1	0.0514455	0.0391053	0.0789465	0.0113674	0.752521	0.815199
ENSG00000258851	ENSG00000258851	1	-0.42354	0.039172	0.0790565	-0.0111644	0.971578	0.979076
ENSG00000010244	ZNF207	1	-0.054953	0.0392017	0.0791001	0.000225901	0.995461	0.996131
ENSG00000110921	MVK	1	0.107077	0.0392539	0.0791889	-0.0831146	0.350679	0.454292
ENSG00000076108	BAZ2A	1	-0.0868409	0.0393802	0.0794039	0.0812722	0.313862	0.416993
ENSG00000112541	PDE10A	1	-0.807495	0.0394309	0.0794881	-0.297492	0.295169	0.396519
ENSG00000058729	RIOK2	1	-0.104526	0.0395119	0.0796101	-0.0237856	0.712452	0.78165
ENSG00000272556	GTF2IP13	1	0.171333	0.0395559	0.0796823	0.0448394	0.584579	0.673914
ENSG00000100288	CHKB	1	0.208021	0.0396202	0.0797951	-0.0499012	0.71002	0.779602
ENSG00000232774	ENSG00000232774	1	-0.305763	0.039676	0.0798827	-0.0694599	0.755651	0.817122
ENSG00000125703	ATG4C	1	0.139146	0.0396919	0.0798982	-0.049868	0.702063	0.773404
ENSG00000239941	ENSG00000239941	1	0.331088	0.0397199	0.0799462	-0.0756842	0.730217	0.796799
ENSG00000150756	ATPSCKMT	1	0.118478	0.0398016	0.0801011	-0.0608508	0.567451	0.658923
ENSG00000005175	RPAP3	1	0.105064	0.0398891	0.0802619	0.00169914	0.981522	0.986205
ENSG00000270210	ENSG00000270210	1	0.55595	0.0399142	0.0803039	NA	NA	NA
ENSG00000059769	DNAJC25	1	-0.311137	0.0399263	0.08032	NA	NA	NA
ENSG00000111850	SMIM8	1	0.136899	0.0400225	0.0804719	-0.0853866	0.358496	0.462434
ENSG00000151092	NGLY1	1	0.0575735	0.0400267	0.080472	-0.00586341	0.888539	0.919561
ENSG00000143786	CNIH3	1	0.15652	0.0400317	0.0804737	0.0216759	0.846267	0.88924
ENSG00000161542	PRPSAP1	1	0.0943005	0.0400595	0.0805144	0.0409937	0.632254	0.714396
ENSG00000286082	ENSG00000286082	1	-0.471426	0.0400603	0.0805144	-0.201116	0.537813	0.632613
ENSG00000166741	NNMT	1	-0.348252	0.0402672	0.0808384	0.125264	0.671658	0.747589
ENSG00000105371	ICAM4	1	-0.315911	0.040312	0.0808864	0.0187572	0.898113	0.926739
ENSG00000260942	CAPN10-DT	1	0.207349	0.0404399	0.081114	0.105109	0.541867	0.636172
ENSG00000151693	ASAP2	1	-0.244156	0.0404421	0.081114	-0.100509	0.482503	0.582143
ENSG00000085760	MTIF2	1	0.0723292	0.040493	0.0811908	0.0447662	0.260503	0.359445
ENSG00000148606	POLR3A	1	0.0813	0.040509	0.0812122	0.0295751	0.662416	0.739901
ENSG00000085552	IGSF9	1	0.431115	0.0405427	0.0812571	NA	NA	NA
ENSG00000154319	FAM167A	1	-0.35222	0.040643	0.0814328	-0.116692	0.512693	0.609961
ENSG00000261373	VPS9D1-AS1	1	0.228372	0.0407383	0.0815984	0.094362	0.557816	0.650622
ENSG00000269514	ENSG00000269514	1	0.260002	0.0407542	0.0816218	0.0827831	0.569482	0.660647
ENSG00000232940	HCG25	1	0.248789	0.0407866	0.0816615	-0.0635532	0.704926	0.775551
ENSG00000133740	E2F5	1	0.321389	0.0407982	0.081668	0.147895	0.337475	0.441546
ENSG00000111361	EIF2B1	1	-0.0551072	0.0408928	0.0818319	0.0202035	0.486504	0.585762
ENSG00000178385	PLEKHM3	1	-0.0810325	0.0410554	0.0821319	-0.0511399	0.419057	0.522339
ENSG00000154642	C21orf91	1	0.115218	0.041115	0.0822426	-0.00710373	0.933631	0.9507
ENSG00000279311	ENSG00000279311	1	0.44361	0.0411235	0.0822512	0.01675	0.955958	0.966712
ENSG00000111846	GCNT2	1	0.22061	0.041139	0.0822605	0.108206	0.285744	0.386431
ENSG00000107581	EIF3A	1	-0.0670087	0.0411408	0.0822605	-0.0377128	0.385167	0.489391
ENSG00000229327	ENSG00000229327	1	-0.533394	0.0412347	0.0824141	NA	NA	NA
ENSG00000181885	CLDN7	1	0.293975	0.0414937	0.0828722	0.00577712	0.972137	0.979537
ENSG00000012174	MBTPS2	1	0.0870384	0.0415141	0.0829045	0.0621568	0.283999	0.384669
ENSG00000197471	SPN	1	0.189143	0.0416196	0.0830724	-0.071619	0.590495	0.679073
ENSG00000259917	HNRNPLP2	1	-0.291887	0.0417863	0.0833709	0.0278164	0.895857	0.925103
ENSG00000185056	C5orf47	1	0.546579	0.0417921	0.0833738	NA	NA	NA
ENSG00000218073	ENSG00000218073	1	0.4109	0.0418234	0.0834179	NA	NA	NA
ENSG00000169609	C15orf40	1	0.0904629	0.0418834	0.083496	0.0291643	0.694476	0.766731
ENSG00000124549	BTN2A3P	1	0.148108	0.0419055	0.0835228	0.057742	0.658735	0.736897
ENSG00000009724	MASP2	1	-0.432453	0.0419238	0.0835507	-0.256586	0.427497	0.530344
ENSG00000227757	ENSG00000227757	1	0.318261	0.0419525	0.0835992	0.00067258	0.997279	0.997589
ENSG00000273387	ENSG00000273387	1	0.424401	0.0419893	0.083657	0.0712778	0.807152	0.85888
ENSG00000136783	NIPSNAP3A	1	-0.124731	0.0419947	0.083657	0.0603305	0.365308	0.46956
ENSG00000240889	NDUFB2-AS1	1	-0.163647	0.0420698	0.0837729	-0.0757572	0.511464	0.608911
ENSG00000007866	TEAD3	1	0.500672	0.0420775	0.0837796	-0.0193763	0.958031	0.968504
ENSG00000273141	ENSG00000273141	1	-0.352476	0.0422525	0.084059	-0.303014	0.29196	0.393001
ENSG00000167528	ZNF641	1	0.132088	0.042352	0.0842225	-0.0697693	0.363008	0.467101
ENSG00000265458	NARF-AS2	1	0.176827	0.0424398	0.0843625	0.0989673	0.333092	0.437283
ENSG00000124767	GLO1	1	-0.0926511	0.04253	0.084516	0.0278244	0.569269	0.660519
ENSG00000115020	PIKFYVE	1	-0.0581248	0.0426104	0.0846496	0.0054335	0.922287	0.943124
ENSG00000158457	TSPAN33	1	-0.221938	0.0427228	0.084847	0.0253315	0.861077	0.900285
ENSG00000131400	NAPSA	1	0.279571	0.0427717	0.0849266	-0.0315161	0.860728	0.900127
ENSG00000072506	HSD17B10	1	0.0928753	0.0428626	0.0850811	0.0727247	0.308617	0.411144
ENSG00000214826	DDX12P	1	0.203539	0.0429005	0.0851301	-0.0354385	0.724904	0.792254
ENSG00000177542	SLC25A22	1	0.0927681	0.042921	0.0851608	-0.0331709	0.671855	0.747722
ENSG00000228929	RPS13P2	1	-0.337607	0.0429658	0.0852249	0.042759	0.860579	0.900108
ENSG00000116985	BMP8B	1	0.313178	0.0431475	0.0855241	0.0959257	0.518605	0.615555
ENSG00000234279	LINC01937	1	-0.47972	0.0432344	0.0856527	0.079557	0.82465	0.872529
ENSG00000126091	ST3GAL3	1	-0.219632	0.0434294	0.0859776	-0.0631915	0.698506	0.770374
ENSG00000272004	ENSG00000272004	1	0.18271	0.0434536	0.086008	0.100687	0.377877	0.482022
ENSG00000226102	SEPTIN7P3	1	-0.373604	0.0434744	0.0860404	NA	NA	NA
ENSG00000172062	SMN1	1	-0.144417	0.0434853	0.0860435	-0.046847	0.665755	0.742687
ENSG00000196418	ZNF124	1	-0.161206	0.0434892	0.0860435	-0.0676993	0.445318	0.547023
ENSG00000223797	ENTPD3-AS1	1	0.166091	0.0435846	0.0861969	-0.101724	0.336012	0.440272
ENSG00000116786	PLEKHM2	1	-0.0957007	0.0436222	0.0862517	-0.00955667	0.901712	0.928619
ENSG00000167380	ZNF226	1	0.105993	0.0436332	0.086258	0.047225	0.565877	0.657729
ENSG00000116741	RGS2	1	0.312341	0.0436768	0.0863354	-0.0906663	0.620997	0.70517
ENSG00000205790	DPP9-AS1	1	-0.401201	0.0437866	0.0864948	-0.232358	0.391749	0.496253
ENSG00000128567	PODXL	1	0.196877	0.0437982	0.086505	0.116192	0.363288	0.467306
ENSG00000173988	LRRC63	1	0.267662	0.0438736	0.0865985	-0.213392	0.264652	0.363844
ENSG00000077097	TOP2B	1	0.0526885	0.043878	0.0865985	0.0317395	0.430962	0.533786
ENSG00000138686	BBS7	1	0.103438	0.043893	0.0866129	0.0295172	0.761412	0.822112
ENSG00000277938	ENSG00000277938	1	0.277571	0.0439639	0.0867352	-0.113157	0.58562	0.674792
ENSG00000277423	ENSG00000277423	1	-0.329008	0.0440048	0.0867894	-0.302014	0.261004	0.359931
ENSG00000265334	ENSG00000265334	1	0.199211	0.0440271	0.0868245	0.00975331	0.950521	0.962674
ENSG00000143727	ACP1	1	-0.132766	0.0441071	0.0869734	-0.0640214	0.340311	0.444278
ENSG00000181104	F2R	1	-0.262064	0.0441157	0.0869816	-0.126645	0.382799	0.486959
ENSG00000160593	JAML	1	0.215914	0.0441231	0.0869873	-0.0627717	0.610545	0.6967
ENSG00000287724	ENSG00000287724	1	-0.407197	0.0441337	0.0869994	-0.0225528	0.928661	0.94729
ENSG00000158815	FGF17	1	0.413525	0.0441869	0.0870865	-0.0523097	0.861156	0.900285
ENSG00000169083	AR	1	-0.366933	0.0442701	0.0871798	-0.243783	0.33603	0.440272
ENSG00000273447	ENSG00000273447	1	-0.298619	0.0443529	0.0873162	-0.0884349	0.699343	0.771165
ENSG00000203747	FCGR3A	1	-0.286343	0.0445268	0.0876352	-0.0387324	0.816278	0.866063
ENSG00000270977	ENSG00000270977	1	0.366956	0.0446324	0.0878042	-0.0715484	0.784573	0.840872
ENSG00000184385	UMODL1-AS1	1	-0.810351	0.0447279	0.0879743	0.0139264	0.966338	0.974913
ENSG00000116962	NID1	1	-0.2637	0.0449434	0.0883276	0.092602	0.475709	0.575809
ENSG00000272604	ENSG00000272604	1	0.21292	0.0451152	0.0886087	0.137649	0.451506	0.552995
ENSG00000286481	ENSG00000286481	1	-0.437372	0.0451193	0.0886087	0.075204	0.704277	0.775102
ENSG00000232907	DLGAP4-AS1	1	0.18185	0.0451235	0.0886087	0.138752	0.354182	0.457847
ENSG00000274349	ZNF658	1	0.21579	0.0451637	0.0886697	0.0906709	0.516	0.613041
ENSG00000166562	SEC11C	1	0.230587	0.0452057	0.0887343	0.141144	0.287447	0.388251
ENSG00000231563	ENSG00000231563	1	0.174072	0.0452208	0.0887549	-0.157831	0.300673	0.402571
ENSG00000234719	NPIPB2	1	0.30099	0.045255	0.0887951	-0.118578	0.372477	0.476653
ENSG00000177303	CASKIN2	1	0.23609	0.0453339	0.0889081	0.144633	0.283385	0.384026
ENSG00000260368	ENSG00000260368	1	0.398318	0.0453355	0.0889081	0.02118	0.941569	0.956415
ENSG00000061676	NCKAP1	1	-0.213853	0.045398	0.0890127	0.1517	0.303429	0.405699
ENSG00000134755	DSC2	1	0.373038	0.0455863	0.0893369	0.122685	0.462262	0.563063
ENSG00000285304	ENSG00000285304	1	-0.393614	0.0459686	0.0899771	-0.156395	0.568966	0.660286
ENSG00000204301	NOTCH4	1	-0.241369	0.0459837	0.0899976	-0.0708923	0.626825	0.710079
ENSG00000113621	TXNDC15	1	0.114934	0.045994	0.0900086	0.01227	0.816671	0.866307
ENSG00000179388	EGR3	1	0.608923	0.0461496	0.0902313	0.0131552	0.964658	0.973676
ENSG00000266718	ENSG00000266718	1	0.521091	0.0462105	0.090337	0.407328	0.30906	0.411689
ENSG00000229647	MYOSLID	1	0.381066	0.046213	0.090337	-0.0549935	0.819294	0.868025
ENSG00000233791	LINC01136	1	0.547836	0.0462832	0.090447	0.194562	0.396928	0.501412
ENSG00000205683	DPF3	1	0.261577	0.0463219	0.0904942	-0.0935017	0.488374	0.587465
ENSG00000253980	ENSG00000253980	1	-0.588558	0.0464294	0.0906688	0.21243	0.627366	0.710524
ENSG00000170469	SPATA24	1	0.12466	0.0464516	0.0906903	-0.089593	0.396963	0.501412
ENSG00000156958	GALK2	1	0.0818923	0.0466693	0.0910365	-0.00648987	0.916577	0.938924
ENSG00000170889	RPS9	1	-0.0899559	0.0468021	0.0912754	-0.0747671	0.271106	0.370871
ENSG00000182224	CYB5D1	1	0.20518	0.0468535	0.0913591	-0.0518637	0.675961	0.751124
ENSG00000286235	ENSG00000286235	1	0.172442	0.0469167	0.0914457	-0.0172104	0.902528	0.929239
ENSG00000196642	RABL6	1	-0.0554729	0.0472783	0.0920672	0.0276889	0.400916	0.505414
ENSG00000280027	ENSG00000280027	1	0.460603	0.0473187	0.0921182	-0.299591	0.272771	0.372753
ENSG00000224307	ENSG00000224307	1	0.271218	0.0473942	0.0922559	-0.0737177	0.625868	0.709327
ENSG00000264070	DND1P1	1	0.280345	0.0474948	0.0924147	-0.236721	0.320531	0.423815
ENSG00000196576	PLXNB2	1	-0.235054	0.0475189	0.0924432	0.0845695	0.506935	0.605011
ENSG00000116205	TCEANC2	1	0.117266	0.0475438	0.0924822	0.0361088	0.693805	0.76615
ENSG00000142444	TIMM29	1	-0.0721839	0.0475533	0.0924915	0.0183217	0.736497	0.80184
ENSG00000179134	SAMD4B	1	-0.0825793	0.0475623	0.0924997	-0.0461969	0.461521	0.562374
ENSG00000151348	EXT2	1	-0.0761533	0.0475884	0.0925412	0.0177812	0.703603	0.774625
ENSG00000232233	LINC02043	1	0.396778	0.0476729	0.0926962	0.116706	0.614488	0.700413
ENSG00000134086	VHL	1	-0.0577449	0.0477546	0.0928365	-0.0213589	0.534011	0.629187
ENSG00000136854	STXBP1	1	0.168173	0.0477628	0.0928371	-0.00765546	0.949803	0.96225
ENSG00000138621	PPCDC	1	0.236422	0.0477831	0.0928639	0.124593	0.259069	0.357773
ENSG00000185869	ZNF829	1	-0.167049	0.0477985	0.0928847	0.00391747	0.973219	0.980167
ENSG00000240666	MME-AS1	1	0.839311	0.0478071	0.0928921	NA	NA	NA
ENSG00000138138	ATAD1	1	-0.0609724	0.0478375	0.0929326	-0.0502657	0.274861	0.375025
ENSG00000196453	ZNF777	1	-0.113463	0.0478588	0.0929647	-0.00561259	0.92551	0.945369
ENSG00000213085	CFAP45	1	-0.345588	0.047931	0.0930826	-0.172253	0.511982	0.60934
ENSG00000203734	ECT2L	1	-0.280859	0.048037	0.0932641	-0.2036	0.358701	0.462606
ENSG00000106397	PLOD3	1	0.108302	0.0480504	0.0932808	0.049176	0.392212	0.496677
ENSG00000286760	ENSG00000286760	1	0.286902	0.0480678	0.0933053	0.19811	0.269048	0.368865
ENSG00000164136	IL15	1	-0.213976	0.0480771	0.093314	0.0413701	0.768054	0.827296
ENSG00000165309	ARMC3	1	-0.476193	0.0481404	0.0934066	-0.0844106	0.756478	0.81779
ENSG00000159199	ATP5MC1	1	0.111375	0.0481441	0.0934066	-0.0188028	0.821736	0.870134
ENSG00000255410	ENSG00000255410	1	-0.429232	0.0482502	0.0935823	NA	NA	NA
ENSG00000288683	ENSG00000288683	1	-0.206784	0.0482539	0.0935823	-0.0549286	0.736345	0.80172
ENSG00000261236	BOP1	1	0.0842418	0.0487159	0.0943974	0.0792407	0.277678	0.378095
ENSG00000260027	HOXB7	1	-0.349769	0.0487179	0.0943974	-0.209889	0.29386	0.395091
ENSG00000063660	GPC1	1	0.222656	0.048755	0.0944503	0.0902689	0.525017	0.621753
ENSG00000154025	SLC5A10	1	-0.49731	0.0489265	0.0947023	0.190429	0.416399	0.519901
ENSG00000149451	ADAM33	1	-0.499178	0.0489286	0.0947023	NA	NA	NA
ENSG00000150991	UBC	1	-0.110772	0.048929	0.0947023	0.0522868	0.552991	0.646117
ENSG00000005100	DHX33	1	0.098969	0.048946	0.0947258	0.0460281	0.611384	0.697526
ENSG00000185730	ZNF696	1	0.172863	0.0490612	0.0949109	0.103375	0.511273	0.608796
ENSG00000286558	ENSG00000286558	1	0.383425	0.0491944	0.0951307	0.200346	0.319682	0.423093
ENSG00000225489	ENSG00000225489	1	0.459776	0.0493482	0.0953616	0.331998	0.273545	0.373547
ENSG00000162490	DRAXIN	1	-0.352745	0.0493583	0.0953718	-0.078367	0.725707	0.792997
ENSG00000073584	SMARCE1	1	0.139812	0.0493879	0.0954194	0.102102	0.306552	0.408912
ENSG00000143420	ENSA	1	0.0521326	0.0496426	0.0958578	0.0457918	0.297407	0.398996
ENSG00000163814	CDCP1	1	0.307483	0.0498377	0.0961736	0.135031	0.480911	0.580621
ENSG00000142544	CTU1	1	0.172708	0.049958	0.096378	-0.018506	0.868894	0.906071
ENSG00000164327	RICTOR	1	-0.129787	0.0500198	0.0964652	0.028865	0.801304	0.854633
ENSG00000163249	CCNYL1	1	-0.0733738	0.0500236	0.0964652	0.01031	0.815649	0.865514
ENSG00000261312	ENSG00000261312	1	-0.257072	0.0500655	0.0965269	-0.0112126	0.950126	0.962379
ENSG00000272763	ENSG00000272763	1	-0.510769	0.050111	0.096605	-0.0987361	0.765075	0.824916
ENSG00000234584	ENSG00000234584	1	0.338219	0.0501297	0.0966219	0.326417	0.322794	0.426223
ENSG00000185787	MORF4L1	1	-0.0666889	0.0501383	0.0966289	0.00844226	0.874792	0.910012
ENSG00000267001	ENSG00000267001	1	0.173793	0.0504765	0.0972227	-0.112695	0.349661	0.453297
ENSG00000272654	ENSG00000272654	1	0.274813	0.0504921	0.0972418	-0.175795	0.472473	0.572651
ENSG00000236519	LINC01424	1	0.326565	0.0506049	0.097412	-0.00165014	0.994291	0.995404
ENSG00000285245	ENSG00000285245	1	0.240181	0.0506156	0.097423	-0.161556	0.365795	0.469936
ENSG00000287855	ENSG00000287855	1	-0.423652	0.0507586	0.0976596	0.309414	0.308106	0.410613
ENSG00000266980	ENSG00000266980	1	0.348507	0.0509123	0.0979163	0.251112	0.325773	0.42963
ENSG00000167554	ZNF610	1	0.308373	0.0509373	0.097952	0.131184	0.580457	0.670401
ENSG00000237214	ENSG00000237214	1	-0.33938	0.0509459	0.097952	0.168341	0.547474	0.640964
ENSG00000125869	LAMP5	1	0.319578	0.0510697	0.0981705	0.076156	0.672879	0.748311
ENSG00000122877	EGR2	1	0.477551	0.0511768	0.0983549	-0.259614	0.406231	0.510459
ENSG00000273654	ENSG00000273654	1	0.2753	0.0512078	0.0983971	0.0633074	0.733556	0.79945
ENSG00000142552	RCN3	1	0.234347	0.0512616	0.0984419	0.049754	0.661148	0.738912
ENSG00000101407	TTI1	1	0.0727412	0.0513658	0.0985738	-0.0242732	0.726659	0.793724
ENSG00000258926	ENSG00000258926	1	-0.559563	0.051371	0.098574	NA	NA	NA
ENSG00000229989	MIR181A1HG	1	-0.302816	0.051401	0.0986219	-0.0506899	0.804923	0.857121
ENSG00000156234	CXCL13	1	0.306326	0.0514875	0.0987585	0.0223197	0.915167	0.938027
ENSG00000285210	LINC02795	1	0.287906	0.0514972	0.0987673	0.165944	0.40243	0.506827
ENSG00000129559	NEDD8	1	0.148137	0.0515625	0.0988341	0.123396	0.330809	0.434832
ENSG00000156469	MTERF3	1	-0.100356	0.051594	0.0988846	-0.0348292	0.570473	0.661505
ENSG00000184983	NDUFA6	1	-0.0935895	0.0516162	0.0989077	0.0688487	0.267291	0.366847
ENSG00000182648	LINC01006	1	0.204114	0.0517029	0.0990444	0.0977354	0.444341	0.546157
ENSG00000179761	PIPOX	1	0.132447	0.0517781	0.0991689	0.0180963	0.844573	0.888088
ENSG00000233369	GTF2IP4	1	0.144909	0.0518576	0.0993016	0.0325173	0.700435	0.771973
ENSG00000189223	PAX8-AS1	1	0.383599	0.0518681	0.0993075	-0.0103914	0.938312	0.954159
ENSG00000235173	HGH1	1	0.150244	0.0519525	0.0994148	-0.111895	0.407069	0.511303
ENSG00000228414	LINC01185	1	0.444238	0.0519651	0.0994196	NA	NA	NA
ENSG00000276778	LINC02227	1	0.553734	0.052008	0.099472	NA	NA	NA
ENSG00000139624	CERS5	1	-0.0723293	0.0521358	0.0996967	-0.0111828	0.846757	0.889659
ENSG00000185298	CCDC137	1	-0.0731878	0.0521788	0.0997691	0.02655	0.58328	0.672777
ENSG00000255200	PGAM1P8	1	-0.318639	0.0522365	0.0998428	-0.146846	0.409374	0.513298
ENSG00000255302	EID1	1	-0.07531	0.0522507	0.0998576	-0.0291053	0.519513	0.616443
ENSG00000109586	GALNT7	1	0.0826062	0.0522764	0.0998967	0.0419955	0.369298	0.473618
ENSG00000231711	LINC00899	1	0.210231	0.0524525	0.100196	0.0833685	0.565875	0.657729
ENSG00000110492	MDK	1	0.214396	0.0525063	0.100267	0.147794	0.383459	0.487637
ENSG00000248079	DPH6-DT	1	0.324291	0.0525239	0.100271	0.150009	0.569322	0.660541
ENSG00000089177	KIF16B	1	-0.179297	0.0525546	0.10032	-0.0440944	0.555476	0.648486
ENSG00000267858	MZF1-AS1	1	0.157723	0.0527512	0.100586	0.0170197	0.904676	0.930877
ENSG00000284620	ENSG00000284620	1	0.361789	0.0527882	0.100647	0.0718406	0.811444	0.862449
ENSG00000155850	SLC26A2	1	0.0984179	0.0528674	0.100788	0.0631385	0.47512	0.575317
ENSG00000287878	ENSG00000287878	1	-0.335064	0.0530059	0.100993	-0.160932	0.585041	0.674285
ENSG00000144476	ACKR3	1	0.299284	0.0530397	0.101037	0.127059	0.520203	0.616953
ENSG00000102977	ACD	1	0.072869	0.0532373	0.101364	0.0456946	0.446778	0.548316
ENSG00000198771	RCSD1	1	0.099113	0.0532811	0.101437	0.0217987	0.759841	0.820783
ENSG00000247315	ZCCHC3	1	-0.0809632	0.0535381	0.101871	-0.0643778	0.284485	0.385057
ENSG00000253729	PRKDC	1	0.0859332	0.0536474	0.101988	0.0461392	0.410254	0.514134
ENSG00000227028	SLC8A1-AS1	1	-0.368431	0.0536494	0.101988	0.184955	0.551179	0.644443
ENSG00000225335	ENSG00000225335	1	0.312176	0.0536631	0.101994	0.275268	0.282551	0.383138
ENSG00000148672	GLUD1	1	-0.0746541	0.0537866	0.102179	-0.0299814	0.476915	0.576985
ENSG00000154760	SLFN13	1	-0.142526	0.0538543	0.102298	-0.0649516	0.4349	0.537317
ENSG00000121104	FAM117A	1	0.207317	0.0539244	0.102421	0.0400424	0.74184	0.806084
ENSG00000105221	AKT2	1	-0.0470973	0.0540086	0.102561	-0.0244503	0.557686	0.650556
ENSG00000115425	PECR	1	0.119357	0.0540338	0.102599	-0.0477839	0.722413	0.790246
ENSG00000162825	NBPF20	1	-0.15215	0.0540465	0.102613	-0.0513001	0.600154	0.687725
ENSG00000134780	DAGLA	1	-0.230979	0.0540595	0.102627	-0.0166707	0.893333	0.92304
ENSG00000141527	CARD14	1	-0.340105	0.054323	0.103058	0.0134408	0.950342	0.962543
ENSG00000228629	ENSG00000228629	1	-0.357071	0.0543232	0.103058	0.0564434	0.847848	0.89066
ENSG00000249069	LINC01033	1	-0.227594	0.0543787	0.103143	-0.0557236	0.74092	0.805341
ENSG00000185158	LRRC37B	1	-0.0706265	0.0544768	0.103268	0.00158443	0.976571	0.982897
ENSG00000174744	BRMS1	1	-0.0669034	0.0544853	0.103274	-0.0466979	0.382874	0.487022
ENSG00000244620	ENSG00000244620	1	0.364002	0.0545771	0.103388	-0.103138	0.649739	0.728901
ENSG00000168137	SETD5	1	0.0498353	0.0546852	0.103552	0.0391241	0.359257	0.463138
ENSG00000164506	STXBP5	1	0.140048	0.0547724	0.103707	0.0518149	0.655172	0.733889
ENSG00000225762	LINC01389	1	0.375124	0.0549514	0.103988	0.15798	0.588441	0.677275
ENSG00000141252	VPS53	1	-0.0945323	0.0549554	0.103988	-0.0357391	0.508586	0.606344
ENSG00000198198	SZT2	1	-0.0539063	0.0549584	0.103988	-0.00759651	0.846127	0.88919
ENSG00000116885	OSCP1	1	-0.292446	0.0549652	0.103991	-0.17117	0.467218	0.567446
ENSG00000275004	ZNF280B	1	-0.206551	0.0550147	0.104034	-0.115861	0.337105	0.441174
ENSG00000118939	UCHL3	1	0.278746	0.0553284	0.104546	0.105531	0.571258	0.662111
ENSG00000284825	ENSG00000284825	1	-0.344925	0.055399	0.104669	-0.157922	0.546928	0.640518
ENSG00000242258	LINC00996	1	-0.267689	0.0554443	0.104734	-0.178744	0.317377	0.42071
ENSG00000121289	CEP89	1	0.135267	0.0554816	0.104774	-0.0785912	0.497453	0.596212
ENSG00000157764	BRAF	1	-0.101255	0.0555795	0.104928	-0.0848259	0.356939	0.460795
ENSG00000250057	ENSG00000250057	1	0.231256	0.0556692	0.105057	-0.0536097	0.752574	0.815212
ENSG00000140263	SORD	1	0.115085	0.0558557	0.105388	-0.0508946	0.456789	0.558122
ENSG00000272908	ENSG00000272908	1	0.268428	0.0559852	0.105612	0.0849108	0.720198	0.788404
ENSG00000133055	MYBPH	1	0.731089	0.0560415	0.105687	0.0330949	0.940216	0.955392
ENSG00000122547	EEPD1	1	0.21331	0.0561138	0.105803	-0.0498168	0.693748	0.766132
ENSG00000111405	ENDOU	1	-0.439553	0.056144	0.10585	0.089909	0.812463	0.86301
ENSG00000129534	MIS18BP1	1	-0.0998973	0.0562468	0.106023	0.0356875	0.525428	0.622125
ENSG00000162980	ARL5A	1	-0.0666651	0.0563355	0.106159	-0.0155414	0.704762	0.775531
ENSG00000170921	TANC2	1	-0.133818	0.056356	0.106188	-0.101565	0.299355	0.401028
ENSG00000164406	LEAP2	1	0.249537	0.0563881	0.106233	-0.0681157	0.742384	0.806479
ENSG00000287848	ENSG00000287848	1	-0.507622	0.0564408	0.106317	-0.332841	0.305715	0.408047
ENSG00000101346	POFUT1	1	0.108134	0.0565605	0.106511	0.0763892	0.312844	0.415898
ENSG00000180329	CCDC43	1	-0.102379	0.0566156	0.106604	0.0643277	0.295526	0.396861
ENSG00000284491	THSD8	1	0.280182	0.0567295	0.106788	NA	NA	NA
ENSG00000247595	SPTY2D1OS	1	0.184172	0.0567696	0.106843	0.165638	0.263611	0.362775
ENSG00000001629	ANKIB1	1	-0.0539574	0.0567839	0.106859	0.0364705	0.476434	0.576475
ENSG00000169957	ZNF768	1	0.111968	0.0569672	0.107159	0.0130354	0.88753	0.918894
ENSG00000230648	ENSG00000230648	1	0.510821	0.0569707	0.107159	NA	NA	NA
ENSG00000149201	CCDC81	1	-0.206195	0.0570622	0.107315	-0.173459	0.297073	0.398606
ENSG00000107338	SHB	1	-0.3718	0.0570651	0.107315	-0.182758	0.48963	0.588566
ENSG00000219200	RNASEK	1	0.155519	0.0570849	0.107329	0.0551826	0.565685	0.657678
ENSG00000286480	ENSG00000286480	1	0.516526	0.0570886	0.107329	0.311437	0.432756	0.535494
ENSG00000132623	ANKEF1	1	0.203849	0.0570959	0.107332	-0.0474103	0.730121	0.79674
ENSG00000260442	ATP2A1-AS1	1	0.390225	0.0571813	0.107472	0.020401	0.9384	0.954162
ENSG00000261188	TFIP11-DT	1	0.245354	0.0572013	0.107499	0.113804	0.490883	0.589676
ENSG00000261335	ENSG00000261335	1	0.427509	0.0572938	0.107641	0.377836	0.351003	0.454629
ENSG00000170791	CHCHD7	1	0.0705704	0.0573844	0.10778	-0.044767	0.388299	0.492658
ENSG00000254760	ENSG00000254760	1	-0.300174	0.0575593	0.10806	-0.172658	0.391166	0.495612
ENSG00000120709	FAM53C	1	0.175864	0.0575754	0.108076	0.128147	0.30365	0.405935
ENSG00000142546	NOSIP	1	0.112997	0.057615	0.10813	0.0143659	0.795917	0.850385
ENSG00000164556	FAM183BP	1	-0.426013	0.057685	0.10824	0.061046	0.866079	0.903916
ENSG00000261570	AGK-DT	1	0.395197	0.0577218	0.108299	NA	NA	NA
ENSG00000139890	REM2	1	0.284459	0.0579635	0.108679	-0.0496239	0.80964	0.860769
ENSG00000103375	AQP8	1	-0.433468	0.0579896	0.108696	0.375846	0.296314	0.397753
ENSG00000134697	GNL2	1	-0.0598024	0.058028	0.108744	-0.0169631	0.681437	0.755688
ENSG00000229124	VIM-AS1	1	-0.125916	0.0584026	0.109375	-0.00761008	0.924889	0.945163
ENSG00000166984	TCP10L2	1	-0.481098	0.0584811	0.109491	-0.110009	0.683461	0.757324
ENSG00000161981	SNRNP25	1	0.136151	0.058703	0.109885	0.0246865	0.787377	0.842895
ENSG00000282885	ENSG00000282885	1	0.261106	0.0587554	0.109951	0.150935	0.502025	0.6004
ENSG00000134287	ARF3	1	0.108919	0.0589804	0.110319	0.0549376	0.373929	0.478066
ENSG00000176533	GNG7	1	0.245396	0.0591376	0.110592	-0.133857	0.33467	0.438827
ENSG00000189051	RNF222	1	-0.462656	0.05918	0.11066	NA	NA	NA
ENSG00000244171	PBX2P1	1	0.297339	0.0593568	0.110948	0.20081	0.470867	0.571026
ENSG00000117791	MTARC2	1	0.291198	0.0593723	0.110967	-0.0211291	0.926859	0.946247
ENSG00000163931	TKT	1	0.161058	0.059384	0.110971	0.129386	0.263266	0.362377
ENSG00000073464	CLCN4	1	0.36654	0.0593858	0.110971	0.158801	0.275192	0.375345
ENSG00000178409	BEND3	1	-0.149892	0.0594657	0.111066	0.0519974	0.607113	0.693733
ENSG00000224934	ENSG00000224934	1	0.219499	0.0595912	0.111269	-0.00962999	0.960818	0.970763
ENSG00000175449	RFESD	1	0.242777	0.0598353	0.111617	0.0593638	0.709275	0.778917
ENSG00000129194	SOX15	1	-0.269564	0.0601146	0.112063	-0.0119573	0.949039	0.961688
ENSG00000244649	LINC02086	1	-0.418073	0.0601641	0.112133	-3.70028e-05	0.999895	0.999895
ENSG00000102554	KLF5	1	0.244507	0.0605032	0.112668	0.108029	0.482848	0.582486
ENSG00000184208	C22orf46	1	0.0941736	0.0606023	0.11282	-0.0574293	0.394159	0.498554
ENSG00000165502	RPL36AL	1	-0.0867287	0.060622	0.112846	-0.0240264	0.646228	0.725973
ENSG00000163558	PRKCI	1	0.0633835	0.0606415	0.112861	0.00569888	0.890031	0.920562
ENSG00000181027	FKRP	1	-0.0673218	0.0609707	0.113394	-0.0157817	0.676801	0.751798
ENSG00000158850	B4GALT3	1	0.121972	0.061	0.11343	-0.0246946	0.684256	0.757939
ENSG00000138696	BMPR1B	1	-0.432705	0.0611416	0.113669	NA	NA	NA
ENSG00000266274	RN7SL138P	1	0.261296	0.0611947	0.113716	0.0705379	0.657391	0.735729
ENSG00000105321	CCDC9	1	-0.121235	0.0612073	0.113718	-0.094877	0.318803	0.422137
ENSG00000236869	ZKSCAN7-AS1	1	0.206146	0.0613329	0.113929	-0.0577851	0.737507	0.802624
ENSG00000231187	ENSG00000231187	1	0.325969	0.0618398	0.114709	0.112332	0.535508	0.630583
ENSG00000153786	ZDHHC7	1	-0.115286	0.0619538	0.114874	-0.0150408	0.836748	0.882019
ENSG00000135930	EIF4E2	1	-0.0631783	0.0620348	0.11498	-0.02613	0.531757	0.627352
ENSG00000279930	ENSG00000279930	1	-0.428681	0.0621199	0.115127	-0.288344	0.276929	0.377279
ENSG00000211804	TRDV1	1	-0.452981	0.0622007	0.115241	-0.178773	0.458961	0.560034
ENSG00000154678	PDE1C	1	-0.389203	0.0624925	0.115707	-0.215363	0.46516	0.56588
ENSG00000139679	LPAR6	1	-0.165469	0.0625967	0.115833	0.106877	0.498793	0.597459
ENSG00000115286	NDUFS7	1	-0.066572	0.062637	0.115875	0.0532489	0.289781	0.390776
ENSG00000260423	LINC02367	1	0.457921	0.0627632	0.116064	0.160078	0.502386	0.60073
ENSG00000132744	ACY3	1	-0.266776	0.0628057	0.116111	-0.183761	0.392391	0.496838
ENSG00000258964	ENSG00000258964	1	0.345463	0.063228	0.11679	0.149659	0.497068	0.595958
ENSG00000124782	RREB1	1	-0.0819498	0.0633971	0.117002	0.0670236	0.296308	0.397753
ENSG00000105374	NKG7	1	-0.227004	0.0634647	0.117105	-0.019518	0.885289	0.917573
ENSG00000176102	CSTF3	1	0.082975	0.0639546	0.117897	-0.0405909	0.637563	0.718578
ENSG00000261786	ENSG00000261786	1	0.519462	0.064094	0.118098	0.120033	0.730971	0.797373
ENSG00000279884	ENSG00000279884	1	0.353976	0.0641506	0.118179	0.195384	0.434713	0.537283
ENSG00000256469	ENSG00000256469	1	-0.279684	0.0641824	0.118227	-0.160977	0.347269	0.451052
ENSG00000111229	ARPC3	1	0.100386	0.0642458	0.11831	-0.0115458	0.854614	0.895286
ENSG00000164040	PGRMC2	1	-0.106544	0.0642967	0.118381	0.00969472	0.873426	0.909214
ENSG00000196290	NIF3L1	1	0.0979437	0.0643597	0.118475	0.00128277	0.985704	0.989184
ENSG00000260285	ENSG00000260285	1	0.160814	0.0645256	0.118713	-0.0543049	0.699904	0.771682
ENSG00000255139	ENSG00000255139	1	-0.19045	0.0645388	0.118726	0.0647282	0.66311	0.740419
ENSG00000259075	POC1B-GALNT4	1	-0.318638	0.0645792	0.11877	NA	NA	NA
ENSG00000126861	OMG	1	0.296038	0.0645814	0.11877	0.186412	0.25194	0.349852
ENSG00000107882	SUFU	1	0.115047	0.0646229	0.118835	0.0774999	0.30433	0.40665
ENSG00000153214	TMEM87B	1	0.0696472	0.0646432	0.118861	0.043508	0.371253	0.475557
ENSG00000229043	ZFAND2A-DT	1	0.212701	0.0647694	0.11905	0.0701738	0.518979	0.615936
ENSG00000088205	DDX18	1	-0.0711693	0.0647701	0.11905	0.00624785	0.891981	0.92188
ENSG00000187555	USP7	1	-0.0565251	0.0649581	0.119361	0.0336861	0.532791	0.628289
ENSG00000247137	ENSG00000247137	1	0.11962	0.064983	0.119396	0.0847642	0.420247	0.5234
ENSG00000131652	THOC6	1	0.0746943	0.0650004	0.119405	0.00847038	0.888545	0.919561
ENSG00000171055	FEZ2	1	0.0854417	0.065138	0.119613	0.0358988	0.46492	0.565731
ENSG00000100519	PSMC6	1	-0.0571744	0.065154	0.119631	-0.0106413	0.823658	0.871835
ENSG00000276814	ENSG00000276814	1	-0.168126	0.0652854	0.119861	-0.145112	0.278975	0.379406
ENSG00000165698	SPACA9	1	0.175345	0.065341	0.119951	-0.135813	0.285759	0.386431
ENSG00000143977	SNRPG	1	-0.0665009	0.0654821	0.120165	-0.0542709	0.361772	0.465852
ENSG00000170776	AKAP13	1	-0.0723414	0.0656179	0.120371	-0.00209214	0.962276	0.971779
ENSG00000175309	PHYKPL	1	0.0875698	0.065657	0.120429	0.0222978	0.727001	0.793962
ENSG00000225850	ENSG00000225850	1	0.202651	0.0657526	0.12057	0.0063607	0.968831	0.976935
ENSG00000228063	LYPLAL1-DT	1	-0.216493	0.0659416	0.12086	-0.0799466	0.69602	0.768202
ENSG00000279968	CCDC28A-AS1	1	-0.233969	0.0659548	0.120873	-0.129474	0.455363	0.556695
ENSG00000106080	FKBP14	1	0.1784	0.0659831	0.120913	-0.0877983	0.437584	0.539775
ENSG00000128463	EMC4	1	-0.0596601	0.0661517	0.121174	0.0314114	0.445151	0.546875
ENSG00000129596	CDO1	1	-0.738652	0.0661559	0.121174	-0.0341041	0.927816	0.946874
ENSG00000134574	DDB2	1	-0.0971221	0.0661628	0.121174	0.0799599	0.381656	0.48592
ENSG00000287149	ENSG00000287149	1	0.536254	0.0663067	0.121377	NA	NA	NA
ENSG00000136003	ISCU	1	-0.1232	0.0664091	0.121533	-0.0685347	0.377342	0.481506
ENSG00000119523	ALG2	1	-0.0963952	0.0667408	0.122064	0.0454258	0.441088	0.543161
ENSG00000256073	URB1-AS1	1	-0.137904	0.0667433	0.122064	0.0619163	0.50974	0.607345
ENSG00000023191	RNH1	1	-0.102368	0.0668615	0.122257	0.0237571	0.718457	0.786759
ENSG00000130054	FAM155B	1	0.61461	0.0669999	0.122487	NA	NA	NA
ENSG00000169989	TIGD4	1	0.321228	0.0672097	0.122813	-0.18416	0.438795	0.540888
ENSG00000263934	SNORD3A	1	0.682592	0.0672632	0.122879	0.59869	0.255364	0.353624
ENSG00000166823	MESP1	1	0.354456	0.0673045	0.122928	0.064288	0.835942	0.881218
ENSG00000157823	AP3S2	1	0.111783	0.0673222	0.122949	-0.0124819	0.898252	0.926783
ENSG00000198171	DDRGK1	1	0.0563863	0.0673444	0.122978	0.0490044	0.275027	0.375173
ENSG00000104442	ARMC1	1	0.0768279	0.0675166	0.123211	0.0375607	0.576449	0.666608
ENSG00000185156	MFSD6L	1	0.321895	0.0675541	0.123257	-0.0964574	0.731409	0.797605
ENSG00000184206	GOLGA6L4	1	-0.500114	0.0676329	0.123366	-0.190721	0.535859	0.630919
ENSG00000287292	ENSG00000287292	1	-0.298673	0.0678343	0.123718	-0.214253	0.295	0.39632
ENSG00000100350	FOXRED2	1	0.17491	0.0679694	0.123921	0.0371593	0.775426	0.833091
ENSG00000242114	MTFP1	1	-0.337573	0.0682573	0.124376	-0.215966	0.377896	0.482022
ENSG00000258120	KRT128P	1	-0.590999	0.0682946	0.124432	NA	NA	NA
ENSG00000095015	MAP3K1	1	-0.112932	0.068304	0.124438	0.064713	0.499715	0.59824
ENSG00000198408	OGA	1	-0.0727289	0.0683355	0.124482	-0.0229963	0.715899	0.784649
ENSG00000267199	ENSG00000267199	1	0.391254	0.0683736	0.12453	-0.25101	0.40079	0.505332
ENSG00000067992	PDK3	1	-0.075842	0.0684403	0.124616	-0.0581121	0.355227	0.459044
ENSG00000141294	LRRC46	1	0.188644	0.0686066	0.124872	0.104787	0.452918	0.554233
ENSG00000267123	SCAT1	1	-0.24988	0.0686697	0.124975	0.0408517	0.76385	0.824008
ENSG00000073711	PPP2R3A	1	-0.217594	0.0686924	0.125005	-0.0558778	0.705435	0.775979
ENSG00000276997	ENSG00000276997	1	0.229168	0.0688744	0.125301	0.0202736	0.911468	0.935345
ENSG00000188895	MSL1	1	0.149157	0.0690062	0.125493	0.00532088	0.952514	0.964188
ENSG00000105258	POLR2I	1	-0.0943138	0.0690699	0.125574	0.0498476	0.368115	0.472352
ENSG00000019991	HGF	1	0.213004	0.0691284	0.125669	0.186577	0.270942	0.370751
ENSG00000137285	TUBB2B	1	-0.537092	0.0692724	0.125883	-0.0770109	0.775056	0.832889
ENSG00000172967	XKR3	1	0.732882	0.0695576	0.126342	0.475606	0.314634	0.417847
ENSG00000160813	PPP1R35	1	-0.107233	0.0695988	0.126394	-0.0547433	0.390901	0.495374
ENSG00000198719	DLL1	1	-0.283435	0.0699129	0.126881	-0.118293	0.465788	0.56636
ENSG00000214511	HIGD1C	1	0.369381	0.0699992	0.127014	-0.00451599	0.987585	0.990558
ENSG00000253924	ENSG00000253924	1	0.577197	0.0701774	0.127301	0.382712	0.361657	0.465766
ENSG00000152620	NADK2	1	-0.0866865	0.0703053	0.127522	0.0275878	0.625285	0.70879
ENSG00000266993	ENSG00000266993	1	-0.259531	0.0704358	0.127734	-0.130566	0.582971	0.672542
ENSG00000267277	ENSG00000267277	1	0.228154	0.0705049	0.127818	-0.0741383	0.755569	0.817122
ENSG00000197549	PRAMENP	1	0.423362	0.0705078	0.127818	0.262606	0.404518	0.508735
ENSG00000178104	PDE4DIP	1	0.152173	0.0705082	0.127818	-0.0966346	0.415216	0.518805
ENSG00000126003	PLAGL2	1	-0.177195	0.0705484	0.127867	0.0642343	0.636634	0.71795
ENSG00000152520	PAN3	1	-0.0836623	0.0705622	0.12788	-0.0340204	0.606113	0.692837
ENSG00000168884	TNIP2	1	-0.0725461	0.070648	0.128012	-0.0119631	0.853562	0.894669
ENSG00000100373	UPK3A	1	-0.252005	0.0710613	0.12864	0.152224	0.458139	0.559453
ENSG00000166153	DEPDC4	1	0.24238	0.0710763	0.12865	-0.0341534	0.868188	0.905676
ENSG00000198626	RYR2	1	-0.326439	0.0712338	0.128893	-0.032985	0.900994	0.928225
ENSG00000273899	NOL12	1	0.114679	0.0712565	0.12891	-0.0687722	0.470105	0.570388
ENSG00000184216	IRAK1	1	-0.0693385	0.0713179	0.128943	0.0398668	0.534029	0.629187
ENSG00000177359	ENSG00000177359	1	-0.623766	0.0713215	0.128943	-0.0346264	0.897895	0.926564
ENSG00000228679	ENSG00000228679	1	0.151589	0.0713686	0.129016	0.0359948	0.737746	0.802839
ENSG00000286607	ENSG00000286607	1	-0.356337	0.0716014	0.129341	NA	NA	NA
ENSG00000162430	SELENON	1	-0.10258	0.0716235	0.129364	0.0310545	0.643114	0.723704
ENSG00000112893	MAN2A1	1	-0.0663708	0.071634	0.129364	-0.000456433	0.993773	0.99506
ENSG00000175595	ERCC4	1	0.0854162	0.0717581	0.129564	0.0851327	0.258076	0.356733
ENSG00000287200	ENSG00000287200	1	0.339243	0.0720073	0.129953	0.187381	0.470195	0.570426
ENSG00000095637	SORBS1	1	-0.214611	0.0723251	0.130466	0.0266791	0.852156	0.893825
ENSG00000258813	ENSG00000258813	1	-0.380632	0.072357	0.130511	NA	NA	NA
ENSG00000256537	SMIM10L1	1	-0.076721	0.072467	0.130673	0.0025668	0.948673	0.961408
ENSG00000247728	ENSG00000247728	1	0.168511	0.0725337	0.130733	0.130747	0.339244	0.443431
ENSG00000129437	KLK14	1	0.212748	0.0725487	0.130742	0.0113116	0.953385	0.964766
ENSG00000069696	DRD4	1	-0.164026	0.0729741	0.131405	-0.0811497	0.60081	0.688151
ENSG00000141753	IGFBP4	1	0.26223	0.072988	0.131418	-0.149457	0.265079	0.364328
ENSG00000248227	LINC02513	1	0.486144	0.0732006	0.131764	0.135591	0.725775	0.793026
ENSG00000166439	RNF169	1	-0.073755	0.0734144	0.132124	0.00263248	0.958596	0.968823
ENSG00000128829	EIF2AK4	1	-0.0732178	0.0735687	0.132377	0.0126892	0.821218	0.869633
ENSG00000100075	SLC25A1	1	-0.0675993	0.073676	0.132541	-0.00122398	0.98052	0.985544
ENSG00000285669	ENSG00000285669	1	0.145754	0.073807	0.132728	0.0447449	0.753395	0.815826
ENSG00000037637	FBXO42	1	-0.0494416	0.0738115	0.132728	0.031095	0.396065	0.500474
ENSG00000171970	ZNF57	1	-0.166712	0.0738666	0.132803	-0.0675822	0.600442	0.687907
ENSG00000204620	ENSG00000204620	1	0.336264	0.0739548	0.13294	-0.0234198	0.930485	0.948581
ENSG00000185338	SOCS1	1	-0.252855	0.0739569	0.13294	-0.103704	0.66119	0.738916
ENSG00000100629	CEP128	1	0.217164	0.0740669	0.13309	-0.0817662	0.554464	0.6475
ENSG00000176386	CDC26	1	0.0635935	0.0743424	0.133473	0.0148931	0.743646	0.807577
ENSG00000235823	OLMALINC	1	0.232396	0.0744043	0.133547	-0.186356	0.288753	0.38958
ENSG00000168477	TNXB	1	-0.218743	0.0745866	0.133824	-0.123935	0.417277	0.520741
ENSG00000111481	COPZ1	1	0.074426	0.0746567	0.133938	0.0411344	0.437299	0.539492
ENSG00000187187	ZNF546	1	0.125546	0.0748002	0.134146	0.0654862	0.499563	0.598196
ENSG00000261093	ENSG00000261093	1	-0.510862	0.0749524	0.134381	0.283053	0.410882	0.514613
ENSG00000269807	ENSG00000269807	1	0.2434	0.0751462	0.13468	-0.149883	0.532527	0.628183
ENSG00000263874	LINC00672	1	0.12943	0.075171	0.134699	-0.0446681	0.612874	0.698904
ENSG00000235374	SSR4P1	1	0.189426	0.0753244	0.134961	0.117955	0.4648	0.565621
ENSG00000226900	ENSG00000226900	1	-0.50037	0.0753549	0.135	-0.274455	0.351307	0.454944
ENSG00000223783	LINC01983	1	0.419981	0.075459	0.135128	0.374808	0.267607	0.367149
ENSG00000188039	NWD1	1	0.410917	0.0754822	0.135157	-0.032871	0.917201	0.939464
ENSG00000255153	TOLLIP-AS1	1	-0.194747	0.0755919	0.135341	0.0499448	0.709057	0.778722
ENSG00000100139	MICALL1	1	-0.0583505	0.0758344	0.13575	0.032878	0.500637	0.599084
ENSG00000169976	SF3B5	1	-0.0742486	0.0759069	0.135854	-0.0110253	0.849213	0.891579
ENSG00000144283	PKP4	1	0.118125	0.075999	0.135969	0.101849	0.3052	0.407542
ENSG00000205423	CNEP1R1	1	-0.110731	0.0760364	0.136011	0.0067261	0.936236	0.95255
ENSG00000172977	KAT5	1	-0.0714887	0.0760508	0.136024	0.0593202	0.269366	0.369088
ENSG00000213676	ATF6B	1	0.059992	0.0761398	0.136171	-0.0103946	0.782271	0.83887
ENSG00000057663	ATG5	1	-0.056276	0.0763208	0.136432	0.00591596	0.899943	0.927785
ENSG00000187522	HSPA14	1	-0.0673484	0.0763283	0.136433	-0.0260902	0.662454	0.739902
ENSG00000223343	ENSG00000223343	1	0.150299	0.076549	0.136789	-0.0663825	0.605253	0.69201
ENSG00000278899	ENSG00000278899	1	0.331169	0.07659	0.13685	0.00315318	0.991591	0.993442
ENSG00000222009	BTBD19	1	0.286426	0.0766131	0.136879	-0.13483	0.352627	0.456294
ENSG00000260284	TPSP2	1	-0.508586	0.0770603	0.137602	NA	NA	NA
ENSG00000004478	FKBP4	1	0.119899	0.0773216	0.138017	-0.0017852	0.987891	0.990813
ENSG00000185915	KLHL34	1	0.440595	0.0774521	0.138187	0.234128	0.508704	0.606447
ENSG00000224616	RTCA-AS1	1	0.158428	0.0775189	0.138292	0.020292	0.844558	0.888088
ENSG00000242242	NECTIN3-AS1	1	-0.39268	0.0777344	0.13864	NA	NA	NA
ENSG00000278002	ENSG00000278002	1	0.23183	0.0777686	0.138688	-0.195674	0.278653	0.379154
ENSG00000160352	ZNF714	1	0.128568	0.0778769	0.138868	-0.0136918	0.860773	0.900127
ENSG00000143318	CASQ1	1	0.721888	0.0779823	0.139018	-0.281668	0.415979	0.519557
ENSG00000256988	ENSG00000256988	1	0.456767	0.0782087	0.139332	-0.21549	0.575535	0.665871
ENSG00000221883	ARIH2OS	1	-0.108443	0.0787066	0.140116	0.0561001	0.539497	0.633986
ENSG00000187231	SESTD1	1	-0.131781	0.0787326	0.14015	0.0586042	0.481145	0.580794
ENSG00000279235	ENSG00000279235	1	-0.265606	0.0788157	0.140285	0.108893	0.635791	0.71725
ENSG00000196865	NHLRC2	1	-0.102565	0.0791047	0.140696	-0.0721655	0.341401	0.445287
ENSG00000238273	ENSG00000238273	1	-0.294979	0.0792868	0.140955	-0.272249	0.341606	0.445434
ENSG00000161179	YDJC	1	-0.0857845	0.0793932	0.141131	0.0592235	0.260995	0.359931
ENSG00000134460	IL2RA	1	0.199051	0.0794565	0.141231	-0.0850577	0.508451	0.606256
ENSG00000021645	NRXN3	1	0.613078	0.0795162	0.141324	NA	NA	NA
ENSG00000114378	HYAL1	1	-0.205184	0.0797543	0.141645	0.113431	0.458307	0.559587
ENSG00000135720	DYNC1LI2	1	-0.0736228	0.079838	0.141766	0.00120276	0.986531	0.989661
ENSG00000169439	SDC2	1	-0.41422	0.0798605	0.141793	-0.149952	0.645139	0.72513
ENSG00000099331	MYO9B	1	-0.0787564	0.0798787	0.141813	-0.00837822	0.887087	0.918814
ENSG00000249494	ENSG00000249494	1	0.278235	0.0800339	0.142049	0.13069	0.584418	0.673808
ENSG00000241506	PSMC1P1	1	0.178331	0.0803687	0.142565	0.0884245	0.595288	0.683528
ENSG00000163378	EOGT	1	-0.0838204	0.0804278	0.142657	0.0308577	0.626067	0.709469
ENSG00000091527	CDV3	1	-0.0525222	0.0804829	0.142729	0.0542182	0.313598	0.416758
ENSG00000100503	NIN	1	0.0819657	0.0804901	0.142729	0.0649256	0.336653	0.440888
ENSG00000133142	TCEAL4	1	-0.104284	0.080626	0.142917	-0.0772985	0.308124	0.410613
ENSG00000126895	AVPR2	1	-0.371021	0.0808445	0.143278	-0.17742	0.58126	0.671088
ENSG00000258512	LINC00239	1	-0.226461	0.0811051	0.143688	-0.00158782	0.99438	0.995404
ENSG00000166275	BORCS7	1	-0.190976	0.0811683	0.14376	-0.0856839	0.565732	0.657678
ENSG00000105968	H2AZ2	1	-0.0653708	0.0812056	0.1438	-0.0546168	0.427389	0.530279
ENSG00000125772	GPCPD1	1	-0.109265	0.0812948	0.143945	0.037521	0.66965	0.745999
ENSG00000230438	SERPINB9P1	1	-0.166242	0.0813169	0.143971	-0.101736	0.449703	0.55112
ENSG00000255521	ENSG00000255521	1	0.392189	0.0813615	0.144037	0.413222	0.269307	0.369063
ENSG00000175556	LONRF3	1	-0.200987	0.0816242	0.144436	-0.0944724	0.511961	0.60934
ENSG00000165275	TRMT10B	1	0.0867142	0.0816338	0.14444	-0.0597509	0.423728	0.526649
ENSG00000124713	GNMT	1	-0.141338	0.0821312	0.145135	-0.0103451	0.943183	0.957501
ENSG00000257727	CNPY2	1	0.202415	0.0822741	0.145361	0.161101	0.437065	0.539344
ENSG00000241106	HLA-DOB	1	-0.244992	0.0824104	0.145549	0.0105377	0.925062	0.94518
ENSG00000177465	ACOT4	1	-0.249433	0.0825566	0.145772	0.0266173	0.87979	0.913638
ENSG00000182533	CAV3	1	0.531618	0.0827213	0.145992	0.32372	0.4288	0.531551
ENSG00000225177	ENSG00000225177	1	-0.223011	0.082768	0.146061	0.0491401	0.767828	0.827191
ENSG00000279838	ENSG00000279838	1	0.187025	0.0828405	0.146162	-0.101559	0.291621	0.392682
ENSG00000131779	PEX11B	1	-0.0609447	0.0828793	0.146204	-0.0521295	0.300461	0.402314
ENSG00000163683	SMIM14	1	0.131324	0.0830318	0.146446	0.0886258	0.386464	0.490684
ENSG00000253831	ETV3L	1	-0.435855	0.0830769	0.146499	NA	NA	NA
ENSG00000143702	CEP170	1	-0.0985167	0.0831572	0.146588	-0.0581053	0.504906	0.603222
ENSG00000034533	ASTE1	1	-0.101512	0.083681	0.147391	0.0377638	0.662544	0.739917
ENSG00000285091	ENSG00000285091	1	0.220096	0.0838109	0.147593	0.126203	0.480727	0.58047
ENSG00000131831	RAI2	1	0.418812	0.0838364	0.147624	0.422333	0.250744	0.348433
ENSG00000161921	CXCL16	1	-0.207778	0.0838533	0.14764	-0.0630541	0.674699	0.750067
ENSG00000260456	C16orf95	1	0.192515	0.0839025	0.147714	-0.106034	0.533335	0.628675
ENSG00000100473	COCH	1	0.341998	0.0839529	0.147776	-0.0202044	0.906093	0.93184
ENSG00000235192	ENSG00000235192	1	0.174473	0.0842308	0.148184	0.134608	0.357733	0.461635
ENSG00000121644	DESI2	1	-0.046748	0.0844218	0.14848	-0.0356164	0.380904	0.485155
ENSG00000095380	NANS	1	0.11512	0.0846538	0.148821	0.0224587	0.775636	0.833234
ENSG00000271774	ENSG00000271774	1	0.499325	0.0848602	0.149116	NA	NA	NA
ENSG00000273669	ENSG00000273669	1	0.156403	0.0852914	0.149765	0.137392	0.340331	0.444278
ENSG00000100351	GRAP2	1	-0.145336	0.0855849	0.150172	-0.0868598	0.542006	0.636247
ENSG00000263826	ENSG00000263826	1	-0.321473	0.0855981	0.150181	0.163842	0.514356	0.611569
ENSG00000157014	TATDN2	1	-0.0796586	0.0856705	0.150254	0.0435847	0.438914	0.540967
ENSG00000234477	ENSG00000234477	1	0.604172	0.0857107	0.150311	NA	NA	NA
ENSG00000163406	SLC15A2	1	0.17098	0.0858582	0.150505	-0.0266865	0.826355	0.873876
ENSG00000167920	TMEM99	1	0.201369	0.0858675	0.150505	-0.0394251	0.844877	0.888262
ENSG00000253106	ENSG00000253106	1	-0.112835	0.0860004	0.15071	-0.103264	0.371394	0.475675
ENSG00000243024	ENSG00000243024	1	0.390402	0.0861126	0.150893	0.219662	0.459066	0.560112
ENSG00000232453	LINC02777	1	0.250124	0.0861563	0.150943	0.132917	0.597698	0.685561
ENSG00000244115	DNAJC25-GNG10	1	0.235699	0.0862476	0.151075	0.0886905	0.629665	0.712294
ENSG00000278214	LINC02139	1	-0.426128	0.0862931	0.151141	-0.297246	0.354295	0.457963
ENSG00000159335	PTMS	1	0.225538	0.086365	0.151213	0.141085	0.354775	0.458491
ENSG00000286098	ENSG00000286098	1	0.26826	0.0863956	0.151253	0.0859531	0.637363	0.718521
ENSG00000261804	ENSG00000261804	1	0.412413	0.0864234	0.151288	0.0674493	0.841865	0.885916
ENSG00000164330	EBF1	1	-0.323737	0.0865165	0.151382	-0.16067	0.318389	0.421646
ENSG00000119778	ATAD2B	1	-0.0764073	0.0869471	0.152067	0.0428569	0.501221	0.599635
ENSG00000257135	ODC1-DT	1	-0.122696	0.0869608	0.152078	-0.0348177	0.732085	0.798207
ENSG00000262903	ENSG00000262903	1	-0.169417	0.087033	0.152176	-0.135618	0.343116	0.44686
ENSG00000250050	MTND4P9	1	-0.359595	0.0871305	0.152306	0.0244478	0.940039	0.955313
ENSG00000231305	ENSG00000231305	1	0.2305	0.0872374	0.152465	0.0986538	0.530487	0.626446
ENSG00000272602	ZNF595	1	-0.217967	0.0875042	0.15285	-0.0312696	0.720345	0.788516
ENSG00000173598	NUDT4	1	0.16111	0.0875046	0.15285	0.053698	0.496302	0.59515
ENSG00000261105	LMO7-AS1	1	0.401914	0.0876959	0.153103	NA	NA	NA
ENSG00000185728	YTHDF3	1	-0.0917224	0.0878888	0.153338	0.0493905	0.561902	0.654367
ENSG00000258035	ENSG00000258035	1	0.481426	0.0878933	0.153338	0.268465	0.406343	0.510557
ENSG00000141699	RETREG3	1	0.0738451	0.0879139	0.153358	0.0364049	0.666253	0.743028
ENSG00000025423	HSD17B6	1	0.252635	0.0879566	0.153418	-0.171034	0.460165	0.561075
ENSG00000196305	IARS1	1	0.111277	0.0880245	0.153523	0.0144745	0.846217	0.889236
ENSG00000271576	PRKACB-DT	1	-0.292729	0.0880921	0.153627	-0.241546	0.302069	0.404132
ENSG00000205643	CDPF1	1	0.105599	0.0881203	0.153662	-0.111843	0.280792	0.381449
ENSG00000285920	ENSG00000285920	1	0.144599	0.0883297	0.153986	-0.0237426	0.810951	0.861972
ENSG00000112339	HBS1L	1	-0.0811592	0.0883617	0.154028	-0.0481878	0.569251	0.660519
ENSG00000241357	ENSG00000241357	1	-0.186926	0.0885776	0.154321	-0.139131	0.32177	0.425134
ENSG00000225690	TREML5P	1	0.785985	0.0887581	0.154566	0.137226	0.645066	0.725089
ENSG00000156206	CFAP161	1	-0.167898	0.0888528	0.154704	-0.0143774	0.912291	0.935972
ENSG00000129250	KIF1C	1	0.0615771	0.088871	0.154721	0.0478317	0.281731	0.382375
ENSG00000131355	ADGRE3	1	0.370444	0.0889114	0.154778	-0.185441	0.415882	0.519536
ENSG00000267080	ASB16-AS1	1	0.0864905	0.0889223	0.154783	-0.0293264	0.607209	0.693753
ENSG00000286268	ENSG00000286268	1	-0.171138	0.0889486	0.154807	-0.093503	0.577343	0.667443
ENSG00000166920	C15orf48	1	-0.332503	0.0891079	0.155019	-0.122028	0.628714	0.711676
ENSG00000167685	ZNF444	1	0.065823	0.089114	0.155019	-0.0256932	0.630743	0.71318
ENSG00000130717	UCK1	1	-0.0466934	0.0891226	0.15502	0.0453737	0.336619	0.440888
ENSG00000197785	ATAD3A	1	0.082859	0.089343	0.15532	0.0204357	0.771228	0.829883
ENSG00000117245	KIF17	1	-0.380011	0.0893508	0.15532	NA	NA	NA
ENSG00000168152	THAP9	1	-0.0846386	0.089795	0.155994	-0.0722105	0.359836	0.463698
ENSG00000163312	HELQ	1	-0.0647427	0.0898735	0.156117	-0.0132579	0.808047	0.859501
ENSG00000103248	MTHFSD	1	0.0836896	0.0898888	0.15613	-0.0315305	0.69302	0.76559
ENSG00000231507	LINC01353	1	0.282237	0.0901015	0.156387	-0.0533452	0.780952	0.837734
ENSG00000178081	ULK4P3	1	-0.2876	0.0905343	0.157026	0.141815	0.576398	0.66659
ENSG00000197813	ENSG00000197813	1	-0.152104	0.090603	0.157117	0.0936158	0.401679	0.506178
ENSG00000175215	CTDSP2	1	0.081567	0.0906223	0.157136	0.02099	0.687131	0.760562
ENSG00000236548	RNF217-AS1	1	0.212181	0.0908119	0.157383	0.132161	0.376389	0.48067
ENSG00000131374	TBC1D5	1	-0.0581277	0.0909306	0.15753	0.00579996	0.890307	0.92075
ENSG00000236200	KDM4A-AS1	1	0.233553	0.0909473	0.157531	0.0417419	0.839948	0.884351
ENSG00000240409	MTATP8P1	1	-0.242438	0.0911785	0.157889	NA	NA	NA
ENSG00000231424	ENSG00000231424	1	0.463133	0.091398	0.158185	-0.146392	0.494206	0.59293
ENSG00000285641	ENSG00000285641	1	0.125694	0.0915312	0.158387	-0.130617	0.332477	0.436683
ENSG00000109906	ZBTB16	1	-0.280867	0.0917516	0.158684	0.133555	0.583952	0.673392
ENSG00000257809	ENSG00000257809	1	0.16768	0.0918985	0.158897	0.151807	0.261095	0.360004
ENSG00000267046	E2F3P1	1	-0.389285	0.0919294	0.158897	NA	NA	NA
ENSG00000175793	SFN	1	0.353316	0.0919917	0.158985	0.340443	0.253802	0.351856
ENSG00000245571	FAM111A-DT	1	0.161293	0.0920881	0.159124	-0.0408213	0.799107	0.85283
ENSG00000248712	CCDC153	1	0.209808	0.0921478	0.159187	0.0994367	0.402726	0.507101
ENSG00000232599	ENSG00000232599	1	0.638048	0.0924139	0.159573	NA	NA	NA
ENSG00000211807	TRAV26-1	1	0.294828	0.0924571	0.159619	-0.208998	0.336705	0.440888
ENSG00000130313	PGLS	1	-0.0904211	0.0924811	0.159647	0.0468011	0.433492	0.536158
ENSG00000254481	PTP4A2P2	1	-0.441089	0.0926902	0.159937	0.259187	0.420512	0.523614
ENSG00000249456	ENSG00000249456	1	-0.126945	0.0927918	0.160073	-0.073455	0.571082	0.661947
ENSG00000109220	CHIC2	1	-0.108985	0.0928024	0.160073	-0.0420889	0.695476	0.767645
ENSG00000196247	ZNF107	1	-0.147183	0.093039	0.160453	0.0022766	0.983338	0.987322
ENSG00000087495	PHACTR3	1	0.413972	0.0931228	0.16054	0.296469	0.348077	0.451775
ENSG00000273320	ENSG00000273320	1	0.4501	0.0931953	0.160625	0.165499	0.538848	0.63359
ENSG00000148843	PDCD11	1	0.0905274	0.0931967	0.160625	-0.0457439	0.543169	0.637131
ENSG00000173914	RBM4B	1	0.108357	0.0934786	0.161011	-0.076106	0.484097	0.583519
ENSG00000143494	VASH2	1	0.33468	0.0935394	0.161101	0.342619	0.259782	0.358597
ENSG00000226377	ENSG00000226377	1	0.447318	0.0937318	0.161361	NA	NA	NA
ENSG00000072958	AP1M1	1	0.058033	0.0939841	0.161781	0.0504292	0.326909	0.430795
ENSG00000023287	RB1CC1	1	-0.0860843	0.0941191	0.161956	0.0484073	0.600024	0.687658
ENSG00000254319	ENSG00000254319	1	0.423902	0.0944867	0.162448	0.066293	0.803499	0.856123
ENSG00000159147	DONSON	1	0.0888696	0.0945727	0.162524	0.0662775	0.413626	0.51722
ENSG00000142798	HSPG2	1	0.206422	0.0948469	0.162963	-0.0776965	0.644357	0.72463
ENSG00000226479	TMEM185B	1	0.0986951	0.0949757	0.163141	0.0248344	0.814767	0.864792
ENSG00000248719	ENSG00000248719	1	0.222832	0.0950106	0.163186	-0.217224	0.30456	0.406844
ENSG00000249635	ENSG00000249635	1	0.188229	0.0951305	0.163315	-0.125227	0.338504	0.442583
ENSG00000197858	GPAA1	1	0.0635289	0.0951714	0.163347	0.000329951	0.995607	0.996225
ENSG00000125089	SH3TC1	1	-0.15854	0.0953475	0.16362	0.0693135	0.487878	0.586942
ENSG00000248710	ENSG00000248710	1	0.172901	0.0954152	0.163678	0.0992555	0.484145	0.58354
ENSG00000165731	RET	1	-0.241018	0.0954902	0.163778	-0.168557	0.384331	0.488521
ENSG00000264538	SUZ12P1	1	0.0800979	0.0955904	0.163921	-0.034203	0.49722	0.596066
ENSG00000123815	COQ8B	1	0.0732711	0.0957759	0.164152	0.0547986	0.393045	0.497421
ENSG00000230366	DSCR9	1	-0.342328	0.0958665	0.164293	NA	NA	NA
ENSG00000008853	RHOBTB2	1	0.152619	0.0962301	0.164829	0.0834295	0.360101	0.464009
ENSG00000166272	WBP1L	1	0.093799	0.0963023	0.164938	0.0432296	0.616393	0.701385
ENSG00000261318	DIS3L-AS1	1	0.345933	0.0963442	0.164995	-0.054694	0.862172	0.900762
ENSG00000169169	CPT1C	1	-0.419413	0.0966148	0.1654	-0.141674	0.635238	0.71671
ENSG00000212719	LINC02693	1	0.19983	0.0966496	0.165445	0.0773874	0.614774	0.700533
ENSG00000071564	TCF3	1	0.133491	0.0971759	0.166229	0.0279545	0.743536	0.807503
ENSG00000142611	PRDM16	1	-0.411417	0.0974128	0.166572	0.0587124	0.853388	0.894587
ENSG00000125386	FAM193A	1	-0.0367958	0.0974196	0.166572	0.00678419	0.806673	0.858417
ENSG00000153015	CWC27	1	-0.0449386	0.0975801	0.166828	-0.0364132	0.329621	0.433668
ENSG00000149136	SSRP1	1	0.0687487	0.0975862	0.166828	-0.0246503	0.643271	0.723788
ENSG00000286281	ENSG00000286281	1	-0.384286	0.0976285	0.166883	-0.151834	0.672301	0.748053
ENSG00000198521	ZNF43	1	-0.103673	0.0976959	0.166913	0.0884932	0.282457	0.383063
ENSG00000148719	DNAJB12	1	-0.0757292	0.0979834	0.167331	0.0280665	0.655432	0.734137
ENSG00000231358	ENSG00000231358	1	0.45136	0.0981115	0.167519	0.278897	0.410632	0.514475
ENSG00000115525	ST3GAL5	1	-0.12432	0.0982803	0.167778	0.0635678	0.623626	0.707325
ENSG00000272333	KMT2B	1	-0.0482626	0.098807	0.16847	-0.0145375	0.749198	0.812469
ENSG00000273136	NBPF26	1	-0.21955	0.0989143	0.168623	-0.104507	0.302102	0.404147
ENSG00000136522	MRPL47	1	-0.0772739	0.0989734	0.168709	0.0493527	0.442507	0.544596
ENSG00000140009	ESR2	1	-0.27072	0.0989847	0.168714	0.204946	0.327492	0.431426
ENSG00000261140	ENSG00000261140	1	-0.381402	0.099021	0.168761	-0.17719	0.507277	0.605344
ENSG00000141013	GAS8	1	0.102716	0.099135	0.168881	-0.0189343	0.803374	0.856119
ENSG00000110841	PPFIBP1	1	-0.154902	0.099645	0.169601	-0.128987	0.286816	0.387588
ENSG00000167291	TBC1D16	1	-0.156692	0.0998473	0.169901	-0.10009	0.459848	0.560795
ENSG00000088926	F11	1	-0.428906	0.0999603	0.170078	-0.193004	0.556998	0.649909
ENSG00000280649	ENSG00000280649	1	-0.108848	0.100096	0.170294	0.0486449	0.557494	0.650371
ENSG00000132972	RNF17	1	0.817195	0.100123	0.170314	NA	NA	NA
ENSG00000128000	ZNF780B	1	0.139344	0.100295	0.170558	-0.0611057	0.660634	0.738594
ENSG00000196821	ILRUN	1	-0.0475533	0.100317	0.170581	-0.0302587	0.46195	0.56279
ENSG00000260166	ENSG00000260166	1	0.198472	0.100335	0.170597	-0.0291701	0.866309	0.904058
ENSG00000105538	RASIP1	1	-0.647775	0.10047	0.17078	NA	NA	NA
ENSG00000134490	TMEM241	1	0.111697	0.100725	0.17117	-0.017934	0.829634	0.876241
ENSG00000108352	RAPGEFL1	1	0.138062	0.100748	0.171193	0.0445228	0.632898	0.714946
ENSG00000260400	ENSG00000260400	1	0.259909	0.100867	0.171365	-0.0559943	0.852002	0.893712
ENSG00000285710	ENSG00000285710	1	0.275749	0.101235	0.171846	0.152605	0.39616	0.500528
ENSG00000074370	ATP2A3	1	0.084297	0.101238	0.171846	0.0276965	0.643837	0.724256
ENSG00000260912	ENSG00000260912	1	0.16768	0.101317	0.171964	0.0371136	0.827808	0.874982
ENSG00000197102	DYNC1H1	1	-0.0583422	0.101392	0.172073	0.0459351	0.327368	0.431291
ENSG00000144445	KANSL1L	1	0.117615	0.101545	0.172277	0.00894353	0.9018	0.928619
ENSG00000162889	MAPKAPK2	1	-0.105041	0.101997	0.172907	0.00241074	0.981562	0.986205
ENSG00000265451	CLASP1-AS1	1	0.321781	0.102015	0.172907	-0.163796	0.549708	0.643112
ENSG00000165617	DACT1	1	0.359661	0.102313	0.173352	0.138869	0.470708	0.570976
ENSG00000215305	VPS16	1	0.0517819	0.102524	0.173648	0.0288352	0.435394	0.537794
ENSG00000102871	TRADD	1	0.0891759	0.102551	0.17368	-0.0312117	0.612342	0.698462
ENSG00000229585	RPL21P44	1	0.214593	0.102978	0.174311	0.0716565	0.73099	0.797373
ENSG00000261026	ENSG00000261026	1	0.668507	0.103036	0.174385	0.288678	0.494925	0.593683
ENSG00000103415	HMOX2	1	0.0782949	0.103099	0.17447	-0.0513125	0.342572	0.446332
ENSG00000188517	COL25A1	1	-0.307855	0.103166	0.174553	NA	NA	NA
ENSG00000115107	STEAP3	1	0.172521	0.103477	0.174989	0.0496107	0.702927	0.774108
ENSG00000279179	ENSG00000279179	1	-0.270405	0.103523	0.175007	0.0312429	0.912491	0.93606
ENSG00000168286	THAP11	1	-0.0766098	0.103575	0.175063	-0.0459592	0.349656	0.453297
ENSG00000278768	BACE1-AS	1	0.190022	0.103841	0.175435	-0.179749	0.323029	0.426446
ENSG00000285895	ENSG00000285895	1	-0.312852	0.104052	0.175729	NA	NA	NA
ENSG00000288699	ENSG00000288699	1	0.272066	0.104063	0.175729	-0.189899	0.449584	0.55106
ENSG00000204922	UQCC3	1	0.091036	0.104383	0.176152	0.0202472	0.805777	0.857794
ENSG00000170584	NUDCD2	1	0.0635926	0.104579	0.176405	0.0105008	0.829191	0.875917
ENSG00000180354	MTURN	1	-0.148201	0.104882	0.176841	-0.081803	0.526123	0.622605
ENSG00000144959	NCEH1	1	0.134295	0.104934	0.176898	0.0117855	0.913786	0.937009
ENSG00000168827	GFM1	1	-0.0577447	0.104984	0.176963	0.0192817	0.604475	0.691529
ENSG00000001460	STPG1	1	0.127202	0.104991	0.176963	0.00175635	0.986296	0.989521
ENSG00000258317	ENSG00000258317	1	0.17156	0.10503	0.177013	0.0313928	0.815716	0.865514
ENSG00000224020	MIR181A2HG	1	0.366493	0.105048	0.177013	-0.0943365	0.746572	0.810209
ENSG00000137709	POU2F3	1	-0.539329	0.105089	0.177066	0.0810668	0.775936	0.833464
ENSG00000166845	C18orf54	1	0.13807	0.105186	0.177199	0.00408917	0.979599	0.985053
ENSG00000115808	STRN	1	-0.0450925	0.105247	0.17724	0.0417504	0.346687	0.45066
ENSG00000197157	SND1	1	0.0744115	0.105299	0.177312	-0.0413281	0.506669	0.604908
ENSG00000272871	ENSG00000272871	1	-0.166294	0.10561	0.177759	-0.144668	0.296224	0.397688
ENSG00000108578	BLMH	1	0.0841976	0.105634	0.177769	-0.00876634	0.883977	0.916607
ENSG00000287670	ENSG00000287670	1	0.297104	0.10575	0.177933	0.233579	0.354342	0.457993
ENSG00000136425	CIB2	1	-0.179772	0.10576	0.177934	-0.212317	0.250239	0.34789
ENSG00000183439	TRIM61	1	0.291726	0.105957	0.178204	0.0763511	0.708239	0.778088
ENSG00000196408	NOXO1	1	-0.289562	0.106258	0.178602	-0.302421	0.352762	0.45638
ENSG00000088888	MAVS	1	0.0641435	0.10661	0.179101	-0.0535571	0.454837	0.556264
ENSG00000186265	BTLA	1	0.232727	0.106953	0.179615	-0.0127413	0.941305	0.956247
ENSG00000070814	TCOF1	1	-0.057126	0.107112	0.179835	0.00596319	0.899457	0.927528
ENSG00000173334	TRIB1	1	0.262845	0.107143	0.179871	0.149482	0.385535	0.489794
ENSG00000158623	COPG2	1	0.0971445	0.107384	0.180182	-0.00624488	0.937628	0.953715
ENSG00000017260	ATP2C1	1	-0.0359982	0.107589	0.180465	0.00708436	0.807958	0.859463
ENSG00000021488	SLC7A9	1	-0.270754	0.107642	0.180539	-0.192213	0.398165	0.502602
ENSG00000158483	FAM86C1P	1	0.205862	0.107661	0.180554	0.188205	0.253453	0.351575
ENSG00000137221	TJAP1	1	0.0427758	0.107727	0.180633	0.0198559	0.632102	0.714381
ENSG00000139722	VPS37B	1	-0.0992479	0.107781	0.180709	0.0910252	0.3142	0.417357
ENSG00000266913	LINC01841	1	0.145378	0.10783	0.180775	0.0862552	0.433515	0.536158
ENSG00000206195	DUXAP8	1	-0.521195	0.107859	0.180783	-0.331637	0.26303	0.362182
ENSG00000183309	ZNF623	1	0.101417	0.107895	0.180821	-0.122362	0.286962	0.387704
ENSG00000100442	FKBP3	1	0.051485	0.107994	0.180972	-0.0142856	0.701852	0.773269
ENSG00000149577	SIDT2	1	-0.176127	0.108029	0.181016	0.0897525	0.440447	0.542544
ENSG00000177045	SIX5	1	0.212516	0.108073	0.181068	-0.183976	0.277364	0.377748
ENSG00000283321	ENSG00000283321	1	-0.26116	0.10809	0.18107	0.0175112	0.931325	0.949152
ENSG00000286809	ENSG00000286809	1	0.185606	0.108297	0.181354	-0.0866897	0.45565	0.556977
ENSG00000134440	NARS1	1	0.0623709	0.108761	0.182036	0.0454241	0.37163	0.475914
ENSG00000258454	ENSG00000258454	1	0.229663	0.108855	0.182177	-0.128897	0.542777	0.636854
ENSG00000163904	SENP2	1	-0.054568	0.108909	0.182223	0.00209667	0.973519	0.980367
ENSG00000164292	RHOBTB3	1	-0.166267	0.109223	0.182668	-0.0781546	0.435366	0.537794
ENSG00000179242	CDH4	1	-0.312529	0.109596	0.183182	-0.0202826	0.925266	0.945245
ENSG00000236969	GGT8P	1	-0.468714	0.109704	0.183315	-0.108415	0.708397	0.778174
ENSG00000100399	CHADL	1	-0.196116	0.109907	0.183591	0.0611058	0.706057	0.776442
ENSG00000186907	RTN4RL2	1	-0.18602	0.110032	0.183722	-0.0884942	0.604166	0.691257
ENSG00000152256	PDK1	1	0.125537	0.110111	0.183806	-0.0127202	0.892362	0.922183
ENSG00000072786	STK10	1	-0.0600524	0.110168	0.18387	0.00589515	0.909675	0.934366
ENSG00000244265	SIAH2-AS1	1	0.338338	0.110325	0.184037	0.1139	0.621053	0.705193
ENSG00000242372	EIF6	1	0.06466	0.110406	0.18414	0.0401897	0.477194	0.57707
ENSG00000121964	GTDC1	1	-0.103601	0.110468	0.184213	-0.0814409	0.402638	0.507056
ENSG00000245750	DRAIC	1	0.319246	0.110623	0.184454	0.0452296	0.790835	0.846082
ENSG00000285651	ENSG00000285651	1	-0.387821	0.110799	0.184701	NA	NA	NA
ENSG00000255330	ENSG00000255330	1	-0.257867	0.111122	0.185175	-0.184895	0.468843	0.569144
ENSG00000082014	SMARCD3	1	0.158017	0.111212	0.185288	0.110858	0.316725	0.419945
ENSG00000163636	PSMD6	1	-0.0524728	0.11122	0.185288	0.0697603	0.261704	0.360819
ENSG00000072042	RDH11	1	0.0654168	0.111396	0.185536	-0.00860133	0.885235	0.917566
ENSG00000008083	JARID2	1	-0.119147	0.111486	0.185668	0.0547203	0.644865	0.724963
ENSG00000129214	SHBG	1	-0.303733	0.111802	0.186102	0.238982	0.40241	0.506827
ENSG00000283208	ENSG00000283208	1	-0.403615	0.111803	0.186102	0.342585	0.344896	0.448876
ENSG00000054148	PHPT1	1	-0.0901601	0.112086	0.186509	-0.0668332	0.322869	0.426265
ENSG00000234281	LANCL1-AS1	1	-0.360649	0.112149	0.186582	NA	NA	NA
ENSG00000133958	UNC79	1	0.171039	0.112191	0.186635	-0.0968675	0.579836	0.669804
ENSG00000279923	ENSG00000279923	1	0.292439	0.11256	0.187198	-0.0671688	0.809443	0.860654
ENSG00000267360	ENSG00000267360	1	0.28759	0.112812	0.187524	0.0803243	0.771724	0.830278
ENSG00000119946	CNNM1	1	0.400865	0.112853	0.187544	-0.240526	0.410767	0.514555
ENSG00000121749	TBC1D15	1	-0.0782763	0.112993	0.187761	0.0800176	0.351871	0.455438
ENSG00000125631	HTR5BP	1	-0.331211	0.113222	0.188061	0.125355	0.673427	0.748868
ENSG00000215146	ENSG00000215146	1	-0.372213	0.113324	0.188174	-0.0880256	0.750657	0.813545
ENSG00000173064	HECTD4	1	-0.0738735	0.113329	0.188174	-0.00825086	0.875167	0.910304
ENSG00000132153	DHX30	1	-0.0475335	0.113505	0.188419	-0.0263175	0.501156	0.599594
ENSG00000124380	SNRNP27	1	-0.0614656	0.113676	0.188622	0.0249219	0.615275	0.700814
ENSG00000257513	NPIPB1P	1	-0.175341	0.113884	0.18895	0.118164	0.515862	0.612938
ENSG00000145358	DDIT4L	1	-0.432201	0.113919	0.188976	0.0392152	0.902432	0.929211
ENSG00000077254	USP33	1	-0.0369861	0.11395	0.189012	0.0178115	0.610805	0.696956
ENSG00000203739	PRDX6-AS1	1	0.0910662	0.113969	0.189027	-0.0693876	0.464048	0.564955
ENSG00000085224	ATRX	1	-0.0366142	0.114026	0.189105	-0.0418184	0.273255	0.373232
ENSG00000178226	PRSS36	1	0.144656	0.114056	0.189139	0.0764233	0.530568	0.626446
ENSG00000273437	ENSG00000273437	1	-0.246656	0.114151	0.18928	-0.223756	0.264284	0.363494
ENSG00000286100	ENSG00000286100	1	0.350687	0.114181	0.189314	0.254464	0.419315	0.522541
ENSG00000257703	ENSG00000257703	1	-0.388467	0.11469	0.190092	-0.154406	0.67052	0.746666
ENSG00000102575	ACP5	1	0.172231	0.114742	0.190146	0.0981275	0.263209	0.362351
ENSG00000099995	SF3A1	1	-0.0499182	0.114806	0.190236	0.0117225	0.761022	0.821783
ENSG00000136161	RCBTB2	1	0.112636	0.115147	0.190704	0.103511	0.278418	0.378875
ENSG00000137822	TUBGCP4	1	0.0677667	0.115269	0.190857	0.0472774	0.474147	0.574427
ENSG00000039523	RIPOR1	1	-0.106938	0.115396	0.191035	0.0356442	0.685613	0.759186
ENSG00000272438	ENSG00000272438	1	0.341098	0.115573	0.191286	0.0852257	0.780083	0.837035
ENSG00000167747	C19orf48	1	-0.133864	0.115689	0.191401	-0.0942574	0.378143	0.482242
ENSG00000285448	ENSG00000285448	1	-0.439281	0.115833	0.191579	NA	NA	NA
ENSG00000166510	CCDC68	1	-0.371059	0.115897	0.191667	-0.117473	0.618377	0.703022
ENSG00000160194	NDUFV3	1	0.0765497	0.116023	0.19186	-0.0217764	0.754162	0.816108
ENSG00000163626	COX18	1	0.0742653	0.116051	0.191886	0.0115374	0.869977	0.906711
ENSG00000106009	BRAT1	1	0.0554671	0.116156	0.192031	0.0258696	0.550713	0.644053
ENSG00000272217	ENSG00000272217	1	-0.287941	0.116179	0.192052	-0.145907	0.569451	0.660647
ENSG00000153790	C7orf31	1	-0.0649608	0.116559	0.192552	-0.0553002	0.340893	0.444745
ENSG00000186281	GPAT2	1	0.317438	0.116572	0.192554	-0.104787	0.577848	0.667987
ENSG00000285163	ENSG00000285163	1	-0.39554	0.116619	0.192616	-0.257997	0.422587	0.525655
ENSG00000181744	DIPK2A	1	-0.100864	0.116674	0.192673	-0.030203	0.671628	0.747589
ENSG00000070010	UFD1	1	-0.0687312	0.116816	0.192875	-0.0261062	0.759487	0.820492
ENSG00000251002	ENSG00000251002	1	0.221457	0.11686	0.192899	-0.0636666	0.701571	0.773004
ENSG00000224565	LINC01754	1	0.468589	0.116976	0.193074	0.103395	0.764227	0.824306
ENSG00000099866	MADCAM1	1	0.235291	0.117092	0.193215	0.108849	0.528452	0.624505
ENSG00000181619	GPR135	1	-0.133493	0.117471	0.193757	-0.108048	0.398373	0.502799
ENSG00000230795	HLA-K	1	-0.259712	0.11749	0.193757	-0.120336	0.391875	0.496315
ENSG00000158156	XKR8	1	0.157904	0.117579	0.193871	-0.00700203	0.946403	0.959856
ENSG00000142961	MOB3C	1	0.222567	0.1176	0.193874	NA	NA	NA
ENSG00000230267	HERC2P4	1	-0.627552	0.117983	0.194389	0.116448	0.64822	0.727667
ENSG00000101542	CDH20	1	-0.410597	0.118235	0.194771	NA	NA	NA
ENSG00000124523	SIRT5	1	0.100439	0.118437	0.195021	0.0831349	0.519563	0.616465
ENSG00000272288	ILRUN-AS1	1	0.130642	0.118482	0.195054	0.109669	0.34879	0.452573
ENSG00000171793	CTPS1	1	-0.130746	0.118487	0.195054	-0.0491474	0.64182	0.722492
ENSG00000257526	ENSG00000257526	1	0.213435	0.11861	0.195223	0.126309	0.47321	0.573436
ENSG00000094916	CBX5	1	0.0918442	0.118826	0.195528	-0.0673936	0.372806	0.476977
ENSG00000183889	ENSG00000183889	1	-0.147031	0.119114	0.195921	-0.131092	0.288244	0.389164
ENSG00000233916	ZDHHC20P1	1	-0.412604	0.11922	0.196048	-0.0956113	0.783233	0.839715
ENSG00000168806	LCMT2	1	0.134993	0.119222	0.196048	-0.0704827	0.660343	0.738311
ENSG00000251634	NAIPP4	1	0.186634	0.119314	0.196182	0.00692533	0.939895	0.955217
ENSG00000128487	SPECC1	1	0.148484	0.119445	0.196357	-0.0888597	0.388486	0.492862
ENSG00000145907	G3BP1	1	-0.0709204	0.119577	0.196514	-0.00569379	0.90476	0.930914
ENSG00000198380	GFPT1	1	-0.0814406	0.119831	0.196899	-0.0416243	0.560031	0.652661
ENSG00000228037	ENSG00000228037	1	0.183927	0.119862	0.196917	0.0403784	0.786347	0.842119
ENSG00000261775	ENSG00000261775	1	-0.201915	0.119982	0.197064	-0.14942	0.419251	0.522496
ENSG00000117322	CR2	1	0.285028	0.120062	0.197178	-0.181494	0.394762	0.499089
ENSG00000126249	PDCD2L	1	0.126637	0.120221	0.197406	0.130272	0.267529	0.367095
ENSG00000140694	PARN	1	0.0373942	0.120291	0.197501	0.0314185	0.331026	0.435043
ENSG00000268163	ENSG00000268163	1	-0.190017	0.12041	0.19765	0.0977831	0.471342	0.571495
ENSG00000165996	HACD1	1	0.20631	0.120501	0.19775	0.0473848	0.734713	0.800304
ENSG00000241127	YAE1	1	0.145717	0.120523	0.197769	0.0435306	0.794005	0.848721
ENSG00000132376	INPP5K	1	-0.0858064	0.12066	0.197944	-0.041942	0.514664	0.611742
ENSG00000237576	LINC01888	1	0.241562	0.121125	0.198555	-0.0410429	0.783729	0.840108
ENSG00000287032	ENSG00000287032	1	-0.169025	0.121149	0.198561	-0.134078	0.329458	0.433483
ENSG00000197937	ZNF347	1	0.143442	0.121299	0.19879	0.0837807	0.533216	0.628587
ENSG00000159761	C16orf86	1	0.0919561	0.121533	0.199124	0.0518522	0.495329	0.594093
ENSG00000105419	MEIS3	1	0.434022	0.12175	0.199394	0.162211	0.561777	0.65434
ENSG00000179862	CITED4	1	0.195393	0.122098	0.199881	0.0799456	0.644172	0.724522
ENSG00000102908	NFAT5	1	-0.0699638	0.122416	0.200318	0.0258074	0.754204	0.816108
ENSG00000166171	DPCD	1	0.301919	0.122463	0.20036	0.197603	0.262472	0.361645
ENSG00000166908	PIP4K2C	1	0.0649239	0.122564	0.200474	0.0559544	0.340335	0.444278
ENSG00000132549	VPS13B	1	-0.0618918	0.12264	0.200581	0.0130707	0.82963	0.876241
ENSG00000283787	PRR33	1	-0.380505	0.122741	0.200729	0.0401638	0.895706	0.925046
ENSG00000107014	RLN2	1	0.330994	0.122807	0.20082	-0.306412	0.315514	0.418729
ENSG00000175182	FAM131A	1	0.0962703	0.122852	0.200877	0.040091	0.546212	0.639951
ENSG00000110768	GTF2H1	1	0.0565348	0.123029	0.201133	0.017286	0.740865	0.805326
ENSG00000100577	GSTZ1	1	0.0991347	0.123055	0.201159	-0.022229	0.827729	0.874982
ENSG00000235010	ENSG00000235010	1	-0.415824	0.12338	0.201571	-0.319607	0.334678	0.438827
ENSG00000197312	DDI2	1	0.0676817	0.123693	0.201981	0.00696941	0.907336	0.93287
ENSG00000259728	LINC00933	1	-0.241187	0.123793	0.202093	0.117852	0.615688	0.701119
ENSG00000176054	RPL23P2	1	-0.294562	0.123836	0.202146	NA	NA	NA
ENSG00000077150	NFKB2	1	0.108722	0.124078	0.202473	0.00375896	0.969455	0.977284
ENSG00000139278	GLIPR1	1	-0.0986533	0.124178	0.202584	-0.0722268	0.408456	0.512346
ENSG00000100906	NFKBIA	1	-0.231472	0.12426	0.202701	-0.124571	0.416773	0.520246
ENSG00000247877	ENSG00000247877	1	0.244299	0.124529	0.203107	0.184279	0.364546	0.468736
ENSG00000163026	WDCP	1	0.131241	0.12457	0.203141	0.0717194	0.638095	0.718988
ENSG00000228570	NUTM2E	1	-0.106298	0.124873	0.203582	0.0102332	0.887287	0.918889
ENSG00000272084	ENSG00000272084	1	-0.19291	0.124896	0.203603	0.0218504	0.902665	0.929254
ENSG00000131080	EDA2R	1	0.238781	0.125078	0.203796	-0.210991	0.304836	0.407186
ENSG00000131408	NR1H2	1	-0.08042	0.125192	0.203948	0.0374701	0.629777	0.712379
ENSG00000272010	ENSG00000272010	1	0.348243	0.125468	0.204277	-0.135492	0.665833	0.742704
ENSG00000284644	ENSG00000284644	1	0.240307	0.125732	0.204656	-0.102599	0.567417	0.658923
ENSG00000234171	RNASEH1-AS1	1	0.11718	0.12578	0.2047	0.0168753	0.850591	0.892668
ENSG00000070159	PTPN3	1	0.402338	0.125806	0.204724	-0.14546	0.671037	0.74707
ENSG00000266910	ENSG00000266910	1	-0.248268	0.125885	0.204836	-0.234484	0.298975	0.400713
ENSG00000261260	ENSG00000261260	1	-0.382867	0.125926	0.204885	-0.00966729	0.972595	0.979794
ENSG00000140262	TCF12	1	-0.0603906	0.125992	0.204969	0.00197016	0.966078	0.974855
ENSG00000007080	CCDC124	1	0.0826368	0.126145	0.20516	0.0246293	0.678442	0.753101
ENSG00000084444	FAM234B	1	-0.0930945	0.126405	0.20551	-0.0285074	0.759082	0.820101
ENSG00000261824	LINC00662	1	0.103732	0.126608	0.205789	0.0145413	0.901537	0.928619
ENSG00000148814	LRRC27	1	0.128092	0.127048	0.206417	-0.0894991	0.410902	0.514613
ENSG00000280441	ENSG00000280441	1	0.33156	0.127306	0.206733	-0.190482	0.409497	0.513386
ENSG00000049249	TNFRSF9	1	0.195518	0.127338	0.206768	-0.0414058	0.668522	0.745171
ENSG00000259062	ACTN1-AS1	1	0.354239	0.127522	0.206961	0.318175	0.315638	0.418785
ENSG00000141404	GNAL	1	-0.252114	0.127588	0.207034	-0.0156935	0.938413	0.954162
ENSG00000116521	SCAMP3	1	-0.0469823	0.127808	0.207339	-0.00419015	0.920708	0.941958
ENSG00000163817	SLC6A20	1	-0.324772	0.128035	0.20762	0.0443234	0.89202	0.92188
ENSG00000169955	ZNF747	1	0.166621	0.128644	0.208365	-0.048424	0.777917	0.835174
ENSG00000138764	CCNG2	1	0.112284	0.128939	0.208826	0.00703275	0.952721	0.964245
ENSG00000224383	PRR29	1	0.232002	0.129045	0.208927	0.153286	0.466905	0.567183
ENSG00000076641	PAG1	1	-0.0939745	0.129065	0.208942	0.0779679	0.51238	0.609702
ENSG00000134152	KATNBL1	1	0.0999632	0.129106	0.208963	-0.0849002	0.27319	0.37322
ENSG00000154719	MRPL39	1	-0.104975	0.129115	0.208963	0.0281131	0.731359	0.797595
ENSG00000198551	ZNF627	1	-0.0795	0.129309	0.209233	0.050808	0.48948	0.588466
ENSG00000108551	RASD1	1	-0.226061	0.129437	0.209423	-0.267776	0.314769	0.417998
ENSG00000161647	MPP3	1	0.167433	0.1296	0.209633	-0.0354245	0.803495	0.856123
ENSG00000188599	NPIPP1	1	-0.141046	0.129628	0.209662	0.0365493	0.680674	0.755058
ENSG00000126952	NXF5	1	-0.308141	0.129822	0.20994	-0.0547999	0.849431	0.891741
ENSG00000196839	ADA	1	-0.124779	0.129967	0.210105	-0.0460479	0.632947	0.71496
ENSG00000205659	LIN52	1	0.0749588	0.130159	0.210327	0.0316018	0.573378	0.664131
ENSG00000255723	ENSG00000255723	1	0.134351	0.130189	0.210359	-0.0285422	0.726779	0.793794
ENSG00000158428	CATIP	1	-0.258106	0.130248	0.210401	-0.148786	0.563959	0.656248
ENSG00000185504	FAAP100	1	-0.0459492	0.130318	0.210496	0.0259274	0.597248	0.685208
ENSG00000167653	PSCA	1	-0.36799	0.130541	0.210769	-0.135033	0.631054	0.713407
ENSG00000105668	UPK1A	1	-0.352847	0.130556	0.210777	-0.131734	0.704828	0.775531
ENSG00000145244	CORIN	1	0.298913	0.130595	0.210822	-0.0763184	0.721928	0.789894
ENSG00000259475	ENSG00000259475	1	-0.314018	0.130661	0.210911	-0.213726	0.508362	0.606227
ENSG00000153253	SCN3A	1	0.329055	0.131056	0.211386	0.103159	0.608357	0.694777
ENSG00000166816	LDHD	1	-0.233022	0.131249	0.211632	-0.16784	0.251244	0.349036
ENSG00000273456	ENSG00000273456	1	-0.169738	0.131376	0.211794	-0.0140471	0.937554	0.95369
ENSG00000116670	MAD2L2	1	-0.0658672	0.131581	0.21206	0.00309224	0.962231	0.971779
ENSG00000225945	ENSG00000225945	1	0.350245	0.131683	0.212202	NA	NA	NA
ENSG00000101333	PLCB4	1	0.239175	0.13169	0.212202	0.142825	0.584811	0.67406
ENSG00000104447	TRPS1	1	-0.108033	0.132001	0.212666	-0.0894217	0.310979	0.413931
ENSG00000138964	PARVG	1	-0.0604365	0.132103	0.212814	0.000193607	0.996331	0.996847
ENSG00000119402	FBXW2	1	-0.0497277	0.132798	0.213791	0.00864573	0.925077	0.94518
ENSG00000102038	SMARCA1	1	0.307694	0.132951	0.214002	-0.048463	0.877912	0.912281
ENSG00000230490	ENSG00000230490	1	0.282218	0.133102	0.214228	0.142043	0.426361	0.529343
ENSG00000179934	CCR8	1	0.303894	0.133201	0.214333	-0.216009	0.460803	0.561641
ENSG00000284879	ENSG00000284879	1	0.147357	0.133249	0.214386	-0.0890116	0.423289	0.526205
ENSG00000285779	ENSG00000285779	1	0.215	0.133255	0.214386	0.162095	0.465518	0.566209
ENSG00000132768	DPH2	1	0.0723278	0.133392	0.214565	-0.0601605	0.434291	0.536843
ENSG00000126947	ARMCX1	1	-0.154792	0.133417	0.214574	-0.121711	0.28846	0.389374
ENSG00000141570	CBX8	1	0.122024	0.133653	0.214919	-0.132998	0.304398	0.406663
ENSG00000198346	ZNF813	1	-0.098536	0.133695	0.214968	0.0363491	0.672819	0.748311
ENSG00000166736	HTR3A	1	-0.408939	0.133806	0.215112	-0.329946	0.29132	0.392412
ENSG00000203995	ZYG11A	1	0.419762	0.13384	0.215148	0.0818774	0.785671	0.841536
ENSG00000007047	MARK4	1	-0.0640174	0.134406	0.215968	-0.0268387	0.584555	0.673914
ENSG00000159069	FBXW5	1	-0.0580764	0.134486	0.216078	0.0503974	0.277152	0.377513
ENSG00000152439	ZNF773	1	-0.277185	0.134625	0.216266	-0.186887	0.464601	0.56545
ENSG00000250081	ENSG00000250081	1	0.451823	0.135139	0.217032	-0.080988	0.791592	0.846751
ENSG00000255398	HCAR3	1	0.371418	0.135218	0.217111	-0.177789	0.532367	0.628032
ENSG00000153406	NMRAL1	1	0.0733278	0.135554	0.217507	-0.0435927	0.3367	0.440888
ENSG00000249550	LINC01234	1	-0.32434	0.135738	0.217766	0.392406	0.298265	0.399818
ENSG00000112763	BTN2A1	1	0.0830545	0.135833	0.217891	0.020269	0.764274	0.824306
ENSG00000260345	ENSG00000260345	1	0.354136	0.135838	0.217891	0.146296	0.678181	0.752941
ENSG00000123965	PMS2P5	1	-0.280974	0.13599	0.218091	0.0897188	0.659631	0.737771
ENSG00000198252	STYX	1	0.0561194	0.136008	0.218091	0.031335	0.562106	0.654565
ENSG00000138375	SMARCAL1	1	0.0693474	0.136358	0.218598	-0.0469786	0.604152	0.691257
ENSG00000115944	COX7A2L	1	0.0579673	0.136544	0.218861	0.0370297	0.562883	0.655234
ENSG00000182831	C16orf72	1	-0.100117	0.136609	0.218929	-0.0223658	0.839181	0.883861
ENSG00000197724	PHF2	1	-0.0426209	0.136704	0.219027	0.0238379	0.471553	0.571694
ENSG00000258466	ENSG00000258466	1	0.196753	0.137174	0.219689	-0.0403493	0.840638	0.884865
ENSG00000168092	PAFAH1B2	1	-0.0744999	0.137259	0.219789	0.0925194	0.317961	0.421311
ENSG00000169105	CHST14	1	0.0908796	0.137504	0.220108	0.073213	0.433599	0.536228
ENSG00000272599	ENSG00000272599	1	-0.129007	0.138056	0.220828	-0.0495048	0.723584	0.791349
ENSG00000230333	ENSG00000230333	1	-0.193044	0.138126	0.220898	-0.252887	0.271778	0.371659
ENSG00000166821	PEX11A	1	0.166437	0.138141	0.220898	-0.105787	0.52367	0.620538
ENSG00000184281	TSSC4	1	0.0540123	0.138531	0.221443	0.0228552	0.631894	0.71423
ENSG00000188522	FAM83G	1	0.13619	0.138655	0.221622	-0.0536211	0.578041	0.66809
ENSG00000100991	TRPC4AP	1	-0.0487712	0.138737	0.221661	0.0538002	0.321745	0.42513
ENSG00000166770	ZNF667-AS1	1	-0.231067	0.138939	0.221948	-0.0953932	0.627689	0.710811
ENSG00000260086	ENSG00000260086	1	0.22172	0.139037	0.222068	-0.109035	0.631052	0.713407
ENSG00000087095	NLK	1	0.0508474	0.139206	0.222264	0.0326645	0.516542	0.61352
ENSG00000106868	SUSD1	1	-0.0886754	0.139305	0.222405	0.0625788	0.312215	0.415348
ENSG00000263366	ABHD17AP5	1	0.312685	0.139673	0.222901	-0.0254338	0.881436	0.914803
ENSG00000168887	C2orf68	1	0.0551127	0.13971	0.222941	-0.0045956	0.927902	0.946877
ENSG00000198466	ZNF587	1	0.0530659	0.139958	0.2233	0.0538415	0.263782	0.362932
ENSG00000275807	ENSG00000275807	1	0.113964	0.140123	0.223527	0.0820458	0.567759	0.659241
ENSG00000248727	LINC01948	1	0.162986	0.140396	0.223889	-0.0500006	0.686319	0.759799
ENSG00000213337	ANKRD39	1	-0.240476	0.140474	0.223994	NA	NA	NA
ENSG00000185518	SV2B	1	0.415722	0.140523	0.224055	NA	NA	NA
ENSG00000130413	STK33	1	0.22452	0.140624	0.224151	0.0598755	0.742451	0.806506
ENSG00000116898	MRPS15	1	-0.0595332	0.140742	0.224275	0.00132023	0.983871	0.987704
ENSG00000245748	ENSG00000245748	1	-0.223602	0.140908	0.224494	0.221525	0.379255	0.483429
ENSG00000141096	DPEP3	1	0.265359	0.141031	0.22462	-0.0610397	0.77739	0.834758
ENSG00000108561	C1QBP	1	0.075733	0.141039	0.22462	-0.0764327	0.303905	0.406222
ENSG00000266604	LINC01887	1	0.480138	0.141118	0.224727	NA	NA	NA
ENSG00000110321	EIF4G2	1	-0.0427854	0.141314	0.224978	-0.00981628	0.785379	0.841409
ENSG00000167701	GPT	1	-0.329522	0.141624	0.225366	-0.22696	0.39859	0.502974
ENSG00000284690	CD300H	1	-0.273314	0.142531	0.226623	0.0101745	0.953977	0.965111
ENSG00000287763	ENSG00000287763	1	0.403268	0.142875	0.227096	0.0455671	0.815704	0.865514
ENSG00000153904	DDAH1	1	0.383966	0.143032	0.227327	NA	NA	NA
ENSG00000260179	ENSG00000260179	1	-0.171482	0.143276	0.22764	-0.127014	0.433996	0.536587
ENSG00000183844	FAM3B	1	-0.694737	0.143322	0.227676	0.295767	0.322419	0.425904
ENSG00000152413	HOMER1	1	-0.131598	0.143365	0.227725	0.0985582	0.477474	0.5773
ENSG00000170085	SIMC1	1	-0.0801324	0.143424	0.227782	-0.0432345	0.481759	0.58139
ENSG00000273213	H3-2	1	0.356185	0.143592	0.228011	0.111815	0.663362	0.740493
ENSG00000257004	ENSG00000257004	1	-0.316541	0.1437	0.228164	NA	NA	NA
ENSG00000247746	USP51	1	-0.20695	0.143784	0.228279	-0.128036	0.493835	0.592596
ENSG00000284523	ENSG00000284523	1	0.203145	0.143795	0.228279	0.14701	0.492611	0.591347
ENSG00000099999	RNF215	1	0.0558472	0.143839	0.228329	0.0231401	0.671185	0.747192
ENSG00000174788	PCP2	1	0.123509	0.143985	0.228468	0.0345033	0.793811	0.84864
ENSG00000138135	CH25H	1	-0.465695	0.144034	0.228517	-0.0948597	0.846641	0.889586
ENSG00000260145	ENSG00000260145	1	-0.412765	0.144073	0.228532	0.434906	0.277742	0.378103
ENSG00000135318	NT5E	1	-0.281579	0.144169	0.228591	-0.163091	0.499017	0.597627
ENSG00000247934	ENSG00000247934	1	0.198667	0.144198	0.228618	0.152357	0.333437	0.437626
ENSG00000233913	RPL10P9	1	-0.298913	0.144487	0.229002	-0.224441	0.272686	0.372688
ENSG00000228668	TRGV5P	1	0.261425	0.144511	0.229021	0.129691	0.516665	0.613629
ENSG00000107736	CDH23	1	-0.166802	0.144546	0.229059	-0.0158654	0.901783	0.928619
ENSG00000135763	URB2	1	-0.0796151	0.144581	0.229095	-0.0454652	0.546266	0.639976
ENSG00000132819	RBM38	1	-0.268332	0.144671	0.2292	-0.00746239	0.966466	0.974941
ENSG00000258790	ENSG00000258790	1	0.098901	0.144883	0.229518	-0.0545274	0.623473	0.707234
ENSG00000105245	NUMBL	1	-0.0899138	0.145568	0.230499	-0.0874942	0.289327	0.390218
ENSG00000159958	TNFRSF13C	1	-0.268846	0.145757	0.230714	-0.183211	0.326947	0.430795
ENSG00000150773	PIH1D2	1	0.313581	0.145806	0.230773	NA	NA	NA
ENSG00000235453	SMIM27	1	0.106746	0.145867	0.23085	0.045361	0.623785	0.70745
ENSG00000003756	RBM5	1	-0.0434569	0.146147	0.231256	-0.0181197	0.689915	0.762857
ENSG00000155465	SLC7A7	1	-0.15209	0.146244	0.231391	0.0676189	0.50169	0.600121
ENSG00000075292	ZNF638	1	0.0428482	0.146283	0.231433	-0.0030363	0.944993	0.958684
ENSG00000214253	FIS1	1	0.149707	0.146362	0.231501	0.00322312	0.974699	0.98135
ENSG00000206535	LNP1	1	0.220073	0.14638	0.231511	0.054748	0.785516	0.841471
ENSG00000211792	TRAV14DV4	1	0.258285	0.146525	0.231688	0.0509527	0.798438	0.85247
ENSG00000185650	ZFP36L1	1	0.134881	0.146604	0.231771	0.0561801	0.58029	0.670256
ENSG00000198231	DDX42	1	-0.0356432	0.147146	0.232496	-0.0170556	0.667146	0.743894
ENSG00000197879	MYO1C	1	0.0881526	0.147194	0.232553	0.0615135	0.377719	0.481884
ENSG00000136098	NEK3	1	-0.10436	0.147252	0.232625	-0.0273773	0.761869	0.822467
ENSG00000156171	DRAM2	1	-0.0697718	0.147362	0.232761	-0.0364371	0.465879	0.566435
ENSG00000249593	ENSG00000249593	1	-0.302164	0.147491	0.232927	0.0184535	0.958829	0.969007
ENSG00000139726	DENR	1	0.034942	0.147606	0.233032	-0.0189553	0.514492	0.611667
ENSG00000147642	SYBU	1	0.386301	0.147698	0.233159	-0.278698	0.401944	0.506379
ENSG00000267939	ENSG00000267939	1	0.227615	0.147788	0.233281	-0.199934	0.426194	0.529237
ENSG00000137497	NUMA1	1	-0.0466185	0.14802	0.233587	-0.0309385	0.499922	0.598451
ENSG00000213904	LIPE-AS1	1	0.0977234	0.148024	0.233587	-0.0108707	0.91065	0.934934
ENSG00000285454	ENSG00000285454	1	0.350104	0.148607	0.234327	0.0386813	0.883289	0.916177
ENSG00000081377	CDC14B	1	0.12355	0.148698	0.234413	0.00925962	0.944869	0.958608
ENSG00000215154	ENSG00000215154	1	-0.0949408	0.148911	0.23471	-0.0748857	0.31144	0.41446
ENSG00000129566	TEP1	1	-0.0736543	0.149472	0.235443	-0.0802429	0.253284	0.351407
ENSG00000259598	ENSG00000259598	1	-0.362867	0.149514	0.23547	NA	NA	NA
ENSG00000143061	IGSF3	1	-0.296709	0.149882	0.235974	-0.181759	0.338392	0.442497
ENSG00000273062	RALGPS2-AS1	1	0.380818	0.15009	0.236225	-0.109826	0.736681	0.801951
ENSG00000174446	SNAPC5	1	-0.051879	0.150103	0.236225	0.0423726	0.40943	0.513334
ENSG00000113638	TTC33	1	0.0504318	0.150422	0.23669	0.0102833	0.897545	0.926351
ENSG00000175820	CCDC168	1	0.286615	0.150517	0.23679	0.133927	0.63392	0.715699
ENSG00000274386	TMEM269	1	-0.153952	0.150547	0.23679	-0.0202469	0.914805	0.937756
ENSG00000228008	ENSG00000228008	1	0.262783	0.150755	0.237079	0.152659	0.584376	0.6738
ENSG00000285761	ENSG00000285761	1	0.166065	0.151424	0.237977	0.0521581	0.72784	0.794698
ENSG00000156453	PCDH1	1	-0.313502	0.15145	0.237999	-0.140189	0.54173	0.636089
ENSG00000271913	TAGAP-AS1	1	0.118624	0.151493	0.238011	0.0147665	0.902788	0.929331
ENSG00000175931	UBE2O	1	0.168381	0.151495	0.238011	0.0093148	0.910857	0.935047
ENSG00000112992	NNT	1	0.0542242	0.151647	0.238154	-0.0061343	0.875535	0.910589
ENSG00000169727	GPS1	1	-0.0389865	0.151835	0.238411	-0.00704044	0.833836	0.879621
ENSG00000223561	ENSG00000223561	1	0.318134	0.151869	0.238426	0.183658	0.607916	0.694392
ENSG00000268083	ENSG00000268083	1	-0.143649	0.151964	0.238536	-0.0255314	0.873573	0.909233
ENSG00000189120	SP6	1	-0.289827	0.152248	0.238904	0.328367	0.351981	0.455551
ENSG00000257218	GATC	1	0.0577058	0.152762	0.239653	-0.0567977	0.323179	0.426586
ENSG00000255467	ENSG00000255467	1	-0.331456	0.152853	0.239738	0.134307	0.653126	0.73219
ENSG00000170153	RNF150	1	0.65456	0.153155	0.240117	0.272536	0.369288	0.473618
ENSG00000204188	GGNBP1	1	-0.184606	0.15348	0.240546	0.0373768	0.838151	0.882969
ENSG00000160766	GBAP1	1	0.1417	0.153721	0.240745	-0.0967057	0.388107	0.492511
ENSG00000145975	FAM217A	1	-0.346794	0.153996	0.241121	0.318156	0.333624	0.437772
ENSG00000250909	ENSG00000250909	1	0.222411	0.154104	0.241238	0.288089	0.273661	0.373653
ENSG00000258473	ENSG00000258473	1	0.577849	0.154523	0.241848	0.290545	0.562443	0.65484
ENSG00000101417	PXMP4	1	0.0915388	0.154593	0.241939	-0.0663882	0.458516	0.559807
ENSG00000112294	ALDH5A1	1	0.229109	0.154716	0.242076	0.132685	0.446678	0.548262
ENSG00000248243	LINC02014	1	0.24737	0.154718	0.242076	0.204805	0.444032	0.545813
ENSG00000166323	C11orf65	1	-0.155193	0.154763	0.242103	-0.0794124	0.5829	0.672516
ENSG00000213888	LINC01521	1	0.152358	0.154888	0.242263	0.00171345	0.99277	0.994365
ENSG00000101290	CDS2	1	-0.0517869	0.155268	0.242799	0.0155874	0.805211	0.85734
ENSG00000182308	DCAF4L1	1	0.170235	0.155341	0.242895	-0.114587	0.434186	0.536782
ENSG00000120699	EXOSC8	1	-0.0667067	0.155484	0.243045	-0.0557102	0.263112	0.362242
ENSG00000141655	TNFRSF11A	1	-0.163953	0.155515	0.243067	-0.122615	0.328308	0.432261
ENSG00000140443	IGF1R	1	0.16009	0.155607	0.243192	0.0640074	0.68342	0.757322
ENSG00000170142	UBE2E1	1	-0.0579426	0.155764	0.243418	0.0215351	0.744978	0.808797
ENSG00000260317	ENSG00000260317	1	-0.25456	0.155997	0.243685	0.176149	0.524774	0.621541
ENSG00000183741	CBX6	1	-0.098073	0.156038	0.243728	-0.0636702	0.58468	0.67399
ENSG00000122679	RAMP3	1	-0.442285	0.156149	0.243882	-0.196187	0.569573	0.660713
ENSG00000153975	ZUP1	1	-0.0567372	0.156341	0.244084	0.00117287	0.985673	0.989184
ENSG00000171763	SPATA5L1	1	-0.0848079	0.156441	0.244221	0.0440442	0.473654	0.573902
ENSG00000158552	ZFAND2B	1	-0.0560725	0.156501	0.244275	-0.0295928	0.470619	0.570905
ENSG00000166289	PLEKHF1	1	-0.214792	0.156559	0.244346	-0.146138	0.445477	0.547136
ENSG00000278685	IQCA1L	1	-0.318876	0.156655	0.244476	NA	NA	NA
ENSG00000123360	PDE1B	1	-0.0890539	0.156737	0.244584	-0.124011	0.268245	0.367895
ENSG00000270008	ENSG00000270008	1	0.128784	0.156922	0.244853	-0.0674793	0.661136	0.738912
ENSG00000286000	ENSG00000286000	1	-0.218859	0.156941	0.244863	0.113602	0.672495	0.748053
ENSG00000272638	ENSG00000272638	1	0.180835	0.157611	0.24579	0.242767	0.272679	0.372688
ENSG00000234476	LINC02765	1	0.287623	0.157699	0.245876	0.281815	0.283059	0.383639
ENSG00000165675	ENOX2	1	-0.0570527	0.157867	0.246034	-0.0777972	0.270499	0.370251
ENSG00000225370	ENSG00000225370	1	-0.2613	0.157976	0.246162	0.135792	0.567078	0.658689
ENSG00000254427	LINC02696	1	0.284601	0.158056	0.246267	NA	NA	NA
ENSG00000211957	IGHV3-35	1	0.416505	0.158079	0.246283	NA	NA	NA
ENSG00000114166	KAT2B	1	-0.106689	0.15816	0.246379	-0.0148497	0.820307	0.868954
ENSG00000186523	FAM86B1	1	-0.343045	0.158581	0.246887	0.0752602	0.797085	0.851307
ENSG00000125901	MRPS26	1	0.0637559	0.158671	0.247007	-0.0118229	0.876286	0.911076
ENSG00000099800	TIMM13	1	0.0708542	0.158787	0.247148	-0.0457908	0.543539	0.637438
ENSG00000278330	ENSG00000278330	1	-0.34659	0.158846	0.2472	NA	NA	NA
ENSG00000168918	INPP5D	1	-0.052782	0.158873	0.247222	-0.039928	0.317924	0.42129
ENSG00000285705	ENSG00000285705	1	-0.2849	0.159013	0.247381	0.0600956	0.840465	0.884731
ENSG00000283141	LINC02666	1	-0.174909	0.159042	0.247385	-0.130185	0.381786	0.486022
ENSG00000267723	ENSG00000267723	1	0.191597	0.159119	0.247466	-0.00435342	0.980473	0.985544
ENSG00000226581	LINC02848	1	0.290642	0.159152	0.247494	-0.193251	0.419703	0.522891
ENSG00000215068	ENSG00000215068	1	0.102187	0.159259	0.247624	-0.0164065	0.882497	0.915563
ENSG00000066827	ZFAT	1	-0.139637	0.15936	0.247761	-0.0548497	0.296431	0.397883
ENSG00000259399	TGIF2-RAB5IF	1	0.104748	0.159517	0.247946	-0.101761	0.340098	0.444156
ENSG00000185963	BICD2	1	0.077554	0.159858	0.24835	-0.00532987	0.943087	0.957454
ENSG00000141391	PRELID3A	1	0.192155	0.159935	0.248417	0.0249885	0.889569	0.920281
ENSG00000140807	NKD1	1	-0.192706	0.160064	0.248597	-0.0728857	0.680809	0.755165
ENSG00000189430	NCR1	1	-0.187667	0.160103	0.248637	-0.097788	0.539636	0.634093
ENSG00000132518	GUCY2D	1	0.181993	0.160184	0.248705	0.145822	0.478081	0.577853
ENSG00000116199	FAM20B	1	-0.0709757	0.160422	0.249013	-0.026219	0.577036	0.667153
ENSG00000260011	ENSG00000260011	1	-0.282748	0.160999	0.24981	NA	NA	NA
ENSG00000164604	GPR85	1	0.446825	0.161228	0.250065	NA	NA	NA
ENSG00000227740	LINC02803	1	0.14385	0.161454	0.250335	7.90627e-05	0.999504	0.999659
ENSG00000187840	EIF4EBP1	1	-0.106632	0.161519	0.250398	0.034891	0.697566	0.769645
ENSG00000254349	MIR2052HG	1	-0.367268	0.162024	0.251078	-0.158958	0.5966	0.684593
ENSG00000123685	BATF3	1	-0.186696	0.162241	0.251334	-0.085513	0.618359	0.703022
ENSG00000151276	MAGI1	1	0.29725	0.162385	0.251521	0.0803787	0.789358	0.844711
ENSG00000215440	NPEPL1	1	-0.0837028	0.162412	0.25154	-0.066056	0.410807	0.51456
ENSG00000197992	CLEC9A	1	0.304413	0.162457	0.251589	-0.018625	0.933839	0.950812
ENSG00000214870	ENSG00000214870	1	0.222397	0.16262	0.251797	0.116616	0.542451	0.636626
ENSG00000198677	TTC37	1	-0.054669	0.162851	0.25208	0.0093283	0.862916	0.901268
ENSG00000232504	ST3GAL5-AS1	1	-0.219703	0.162909	0.252108	-0.0064237	0.980116	0.98547
ENSG00000283345	ENSG00000283345	1	-0.319464	0.162987	0.252209	-0.183273	0.430654	0.533612
ENSG00000001084	GCLC	1	-0.0835027	0.163565	0.252963	0.00669913	0.914864	0.937766
ENSG00000253853	ENSG00000253853	1	0.298576	0.163757	0.253239	-0.103179	0.622045	0.706029
ENSG00000138131	LOXL4	1	-0.305906	0.164274	0.253856	-0.21692	0.490747	0.589549
ENSG00000269043	ENSG00000269043	1	-0.37249	0.164462	0.254107	-0.214698	0.516844	0.613767
ENSG00000184515	BEX5	1	-0.200616	0.164542	0.25421	-0.264572	0.264165	0.363382
ENSG00000139629	GALNT6	1	-0.0859101	0.164647	0.254352	-0.0116628	0.895012	0.924478
ENSG00000211720	TRBV11-1	1	-0.366268	0.164693	0.254403	-0.293677	0.35418	0.457847
ENSG00000182154	MRPL41	1	-0.0730003	0.164807	0.254559	-0.00952969	0.865771	0.903692
ENSG00000249061	ENSG00000249061	1	0.344969	0.164879	0.25465	-0.22254	0.45596	0.557319
ENSG00000141068	KSR1	1	-0.116278	0.164997	0.254791	-0.0702019	0.520623	0.617267
ENSG00000007384	RHBDF1	1	-0.241399	0.165212	0.255063	0.163977	0.424586	0.527605
ENSG00000276148	ENSG00000276148	1	-0.216946	0.165226	0.255063	0.00557671	0.979367	0.984871
ENSG00000226200	SGMS1-AS1	1	-0.0911162	0.165353	0.25522	0.0318749	0.704066	0.774966
ENSG00000007062	PROM1	1	0.339111	0.165472	0.255322	0.219891	0.358008	0.461898
ENSG00000276600	RAB7B	1	0.329471	0.165553	0.255407	0.00239202	0.994808	0.995582
ENSG00000124615	MOCS1	1	-0.302635	0.165581	0.255409	0.0275237	0.925129	0.94518
ENSG00000125388	GRK4	1	0.0881124	0.165744	0.255619	-0.0187469	0.784896	0.841059
ENSG00000124664	SPDEF	1	-0.238668	0.165764	0.25563	0.243124	0.454327	0.555757
ENSG00000139323	POC1B	1	0.0946454	0.165819	0.255654	0.0508255	0.349519	0.453244
ENSG00000169981	ZNF35	1	-0.106601	0.1659	0.255739	0.0772891	0.482354	0.582035
ENSG00000134532	SOX5	1	0.255832	0.166005	0.25584	-0.144501	0.408005	0.51193
ENSG00000114805	PLCH1	1	0.307823	0.166266	0.256181	0.251024	0.38424	0.488437
ENSG00000023892	DEF6	1	0.0473543	0.166308	0.256205	-0.0237555	0.543852	0.637767
ENSG00000278060	ENSG00000278060	1	-0.293909	0.166391	0.256297	NA	NA	NA
ENSG00000224479	ENSG00000224479	1	0.191101	0.166458	0.256368	-0.0542453	0.732688	0.798729
ENSG00000106290	TAF6	1	0.0356381	0.166736	0.256701	-0.000751094	0.984505	0.988289
ENSG00000221930	DENND10P1	1	0.16487	0.166757	0.256713	-0.0205314	0.925119	0.94518
ENSG00000260032	NORAD	1	-0.0379686	0.167129	0.257082	0.0262876	0.530732	0.626562
ENSG00000226259	GTF2H2B	1	0.250815	0.167156	0.257103	-0.0979315	0.357132	0.461013
ENSG00000077782	FGFR1	1	0.150576	0.167298	0.257301	0.0146258	0.887562	0.918894
ENSG00000156531	PHF6	1	0.0664165	0.16769	0.257801	0.0576411	0.397473	0.501957
ENSG00000183785	TUBA8	1	0.197754	0.167776	0.257914	0.250135	0.25826	0.356911
ENSG00000266302	ENSG00000266302	1	-0.663404	0.168109	0.258364	0.136837	0.460494	0.561299
ENSG00000105982	RNF32	1	0.172464	0.168138	0.258389	0.0530751	0.707699	0.777715
ENSG00000285338	ENSG00000285338	1	-0.212756	0.16829	0.258561	-0.156892	0.490496	0.589321
ENSG00000245534	RORA-AS1	1	-0.15728	0.168539	0.258902	0.0232537	0.842144	0.886065
ENSG00000287937	ENSG00000287937	1	0.459196	0.168803	0.259267	NA	NA	NA
ENSG00000116288	PARK7	1	0.045776	0.169147	0.259734	-0.0215762	0.661352	0.739054
ENSG00000236975	LINC02814	1	0.299695	0.16918	0.259763	0.202	0.575521	0.665871
ENSG00000186891	TNFRSF18	1	-0.170581	0.169239	0.259792	-0.0874059	0.483125	0.582674
ENSG00000260796	ENSG00000260796	1	0.221126	0.169303	0.259869	0.182239	0.550279	0.643702
ENSG00000173621	LRFN4	1	0.0932604	0.169797	0.260587	0.0730046	0.370751	0.475041
ENSG00000255508	ENSG00000255508	1	0.162412	0.169869	0.260656	0.102436	0.566364	0.658096
ENSG00000113119	TMCO6	1	0.0565406	0.170004	0.260836	0.0498978	0.367748	0.471974
ENSG00000147400	CETN2	1	0.105447	0.170013	0.260836	0.0659199	0.343979	0.447864
ENSG00000112812	PRSS16	1	0.275372	0.17003	0.260842	-0.173393	0.48124	0.580872
ENSG00000183011	NAA38	1	-0.0586983	0.170149	0.260983	-0.0484218	0.487599	0.586718
ENSG00000196781	TLE1	1	-0.162298	0.170163	0.260984	0.102642	0.500374	0.598844
ENSG00000248487	ABHD14A	1	0.285662	0.170309	0.261166	NA	NA	NA
ENSG00000123739	PLA2G12A	1	-0.0844315	0.170531	0.261404	-0.0741623	0.462805	0.563691
ENSG00000111788	ENSG00000111788	1	0.204874	0.170816	0.261779	-0.0270902	0.84226	0.886138
ENSG00000159461	AMFR	1	-0.069667	0.170969	0.261972	-0.0116069	0.873652	0.909267
ENSG00000135678	CPM	1	-0.161562	0.170987	0.261979	0.0550142	0.737241	0.80247
ENSG00000251503	CENPS-CORT	1	0.22699	0.171115	0.262133	-0.0179613	0.946507	0.959856
ENSG00000047849	MAP4	1	-0.0557846	0.171382	0.26246	-0.00547814	0.908324	0.933488
ENSG00000124568	SLC17A1	1	-0.366058	0.17141	0.262482	-0.264507	0.383495	0.487651
ENSG00000263624	ENSG00000263624	1	-0.211608	0.17207	0.263388	-0.117719	0.559885	0.652529
ENSG00000162599	NFIA	1	-0.118828	0.172324	0.263736	0.0192514	0.898388	0.926827
ENSG00000154274	C4orf19	1	-0.353199	0.172814	0.26434	0.282055	0.51585	0.612938
ENSG00000167889	MGAT5B	1	-0.324967	0.17286	0.26439	NA	NA	NA
ENSG00000271013	LRRC37A9P	1	0.346962	0.172878	0.264397	NA	NA	NA
ENSG00000259877	ENSG00000259877	1	0.113724	0.17311	0.264708	-0.156263	0.349331	0.453092
ENSG00000266094	RASSF5	1	-0.0672403	0.173248	0.264836	-0.00841867	0.90364	0.930014
ENSG00000146555	SDK1	1	0.327778	0.174247	0.266239	0.0537649	0.833142	0.878938
ENSG00000224870	MRPL20-AS1	1	0.0671882	0.174331	0.266304	-0.0780805	0.283844	0.384514
ENSG00000049768	FOXP3	1	0.153766	0.174466	0.266453	-0.0456633	0.79186	0.84699
ENSG00000179943	FIZ1	1	0.0576862	0.174484	0.266453	0.00862573	0.891597	0.921738
ENSG00000288302	ENSG00000288302	1	-0.144276	0.174733	0.266708	-0.0296412	0.828871	0.87577
ENSG00000242798	ENSG00000242798	1	-0.142522	0.175054	0.267156	0.0414487	0.821103	0.869607
ENSG00000272148	ENSG00000272148	1	-0.184134	0.175116	0.26723	-0.0930745	0.659833	0.737955
ENSG00000152932	RAB3C	1	0.248616	0.175283	0.267428	0.00441048	0.985771	0.9892
ENSG00000271966	ARFGEF1-DT	1	0.2233	0.175912	0.268254	-0.086385	0.75685	0.818147
ENSG00000259820	ENSG00000259820	1	0.138326	0.176041	0.268409	0.158849	0.373965	0.47808
ENSG00000257060	ENSG00000257060	1	0.22991	0.176465	0.268908	0.185878	0.487728	0.586834
ENSG00000283913	ENSG00000283913	1	0.360678	0.176802	0.269274	NA	NA	NA
ENSG00000049192	ADAMTS6	1	0.181855	0.176957	0.269445	0.0113996	0.936848	0.953072
ENSG00000116141	MARK1	1	0.39109	0.17725	0.26985	NA	NA	NA
ENSG00000203684	IBA57-DT	1	0.27098	0.177275	0.269867	-0.0159832	0.954026	0.965111
ENSG00000104969	SGTA	1	-0.0391174	0.177294	0.269874	0.0431249	0.447564	0.549141
ENSG00000248810	LINC02432	1	-0.299134	0.177504	0.270068	-0.201465	0.303669	0.405935
ENSG00000226803	ZNF451-AS1	1	-0.212991	0.177519	0.270068	-0.220247	0.393661	0.498055
ENSG00000164221	CCDC112	1	-0.0608614	0.177758	0.270347	-0.0708917	0.252166	0.350091
ENSG00000279196	ENSG00000279196	1	-0.251641	0.177824	0.270406	-0.206814	0.437095	0.539344
ENSG00000268401	ENSG00000268401	1	0.200992	0.178009	0.270624	-0.14193	0.54457	0.638454
ENSG00000140025	EFCAB11	1	0.179333	0.178249	0.270876	-0.146094	0.566165	0.657984
ENSG00000089847	ANKRD24	1	0.148802	0.178501	0.27116	-0.105258	0.376843	0.481028
ENSG00000270629	NBPF14	1	-0.09073	0.178637	0.271301	-0.00271229	0.972414	0.979763
ENSG00000156886	ITGAD	1	-0.364495	0.17891	0.271673	-0.272656	0.279213	0.37965
ENSG00000273007	ENSG00000273007	1	0.259022	0.17902	0.27182	-0.206926	0.412505	0.516219
ENSG00000234618	RPSAP9	1	0.243701	0.179846	0.272895	0.172954	0.587719	0.676525
ENSG00000126001	CEP250	1	0.0614844	0.179895	0.272934	-0.0346472	0.652514	0.731632
ENSG00000160013	PTGIR	1	-0.142756	0.17999	0.273037	0.113357	0.371991	0.476203
ENSG00000167562	ZNF701	1	0.0661311	0.180043	0.273095	-0.0482447	0.55561	0.648564
ENSG00000186912	P2RY4	1	-0.241301	0.180063	0.273104	-0.266261	0.307425	0.409823
ENSG00000287115	ENSG00000287115	1	-0.210976	0.1804	0.273573	-0.186911	0.280911	0.381547
ENSG00000226314	ZNF192P1	1	0.159025	0.180447	0.273602	-0.115302	0.513593	0.610881
ENSG00000091622	PITPNM3	1	0.143781	0.180913	0.274157	-0.0869681	0.54307	0.637119
ENSG00000115216	NRBP1	1	-0.0489393	0.180986	0.274228	0.0261751	0.629414	0.712135
ENSG00000184708	EIF4ENIF1	1	0.0443018	0.181081	0.274327	-0.0329374	0.420528	0.523614
ENSG00000251615	ENSG00000251615	1	-0.118506	0.181208	0.274432	-0.0381166	0.761067	0.821786
ENSG00000013573	DDX11	1	0.168278	0.181221	0.274432	0.0437588	0.614395	0.70039
ENSG00000122126	OCRL	1	0.0885574	0.181495	0.274718	0.041874	0.619288	0.703892
ENSG00000157483	MYO1E	1	0.136387	0.18155	0.27478	0.016981	0.860254	0.899877
ENSG00000227359	ENSG00000227359	1	0.163331	0.181748	0.275037	-0.00511347	0.974965	0.981516
ENSG00000036448	MYOM2	1	-0.380011	0.181792	0.275061	0.180032	0.573415	0.664133
ENSG00000134248	LAMTOR5	1	0.0742079	0.181894	0.275159	0.0561421	0.500355	0.598844
ENSG00000165983	PTER	1	-0.0686181	0.182032	0.275317	-0.0727612	0.27894	0.379385
ENSG00000065833	ME1	1	0.18755	0.18254	0.275977	0.187738	0.352776	0.45638
ENSG00000285932	ENSG00000285932	1	0.090821	0.182559	0.275985	-0.0896722	0.289915	0.390885
ENSG00000136270	TBRG4	1	-0.05298	0.182638	0.276082	0.0398802	0.438161	0.540245
ENSG00000258944	ENSG00000258944	1	0.165529	0.182753	0.276199	0.130993	0.281422	0.382116
ENSG00000188585	CLEC20A	1	0.46484	0.18293	0.276417	0.143658	0.553308	0.646424
ENSG00000273183	ENSG00000273183	1	0.177493	0.183089	0.276635	0.122167	0.586838	0.675873
ENSG00000169710	FASN	1	-0.105833	0.18315	0.276705	-0.0236808	0.780281	0.8372
ENSG00000137288	UQCC2	1	0.0742233	0.183199	0.276759	-0.071629	0.426643	0.529591
ENSG00000180921	FAM83H	1	0.0889712	0.183242	0.276781	-0.00572071	0.943011	0.957426
ENSG00000138756	BMP2K	1	0.106777	0.183316	0.276828	-0.0296581	0.721645	0.78963
ENSG00000205578	POM121B	1	-0.253341	0.183383	0.276907	-0.177672	0.365423	0.469646
ENSG00000011132	APBA3	1	0.0576672	0.18375	0.277396	-0.0494269	0.379929	0.484136
ENSG00000273464	ENSG00000273464	1	-0.251189	0.183975	0.27765	-0.0677566	0.81186	0.862559
ENSG00000224316	GTF2IP5	1	0.239485	0.184118	0.277823	0.114092	0.638622	0.719458
ENSG00000130347	RTN4IP1	1	0.0661062	0.184317	0.278057	-0.0393271	0.635995	0.717397
ENSG00000286943	ENSG00000286943	1	0.235817	0.184474	0.278251	0.0684084	0.78655	0.842244
ENSG00000091879	ANGPT2	1	-0.334876	0.184559	0.278349	NA	NA	NA
ENSG00000183665	TRMT12	1	0.0821609	0.184568	0.278349	0.0365542	0.633906	0.715699
ENSG00000165832	TRUB1	1	0.0755206	0.184821	0.278711	0.0939539	0.318109	0.421463
ENSG00000198498	TMA16	1	0.0699766	0.185043	0.278941	-0.0544933	0.542029	0.636247
ENSG00000183137	CEP57L1	1	0.0627317	0.185225	0.279149	-0.0174978	0.809941	0.860994
ENSG00000164270	HTR4	1	0.33018	0.185227	0.279149	-0.200825	0.537434	0.632385
ENSG00000162302	RPS6KA4	1	-0.0822366	0.185808	0.279912	-0.0060528	0.934365	0.951044
ENSG00000254396	ENSG00000254396	1	0.442158	0.185812	0.279912	NA	NA	NA
ENSG00000184602	SNN	1	-0.10789	0.18582	0.279912	0.0648084	0.565991	0.657822
ENSG00000263235	ENSG00000263235	1	-0.245216	0.185862	0.279949	-0.222591	0.393152	0.497476
ENSG00000261427	ENSG00000261427	1	0.238501	0.185931	0.280014	0.051207	0.826272	0.873837
ENSG00000133243	BTBD2	1	-0.0510251	0.186188	0.280314	-0.00153904	0.969217	0.977104
ENSG00000130529	TRPM4	1	0.191158	0.186235	0.280363	0.127311	0.336848	0.440985
ENSG00000258168	ENSG00000258168	1	0.33076	0.186885	0.281233	-0.268204	0.259796	0.358597
ENSG00000140853	NLRC5	1	-0.0783406	0.187267	0.281699	-0.0125819	0.872057	0.90834
ENSG00000256948	ENSG00000256948	1	-0.344232	0.18729	0.281707	-0.00517905	0.985951	0.98933
ENSG00000101193	GID8	1	-0.0652094	0.187349	0.281734	0.0295649	0.627771	0.710858
ENSG00000101574	METTL4	1	0.0774814	0.187426	0.281828	-0.0535582	0.488077	0.587145
ENSG00000261794	GOLGA8H	1	0.153292	0.187609	0.28206	0.122982	0.264735	0.363922
ENSG00000197024	ZNF398	1	-0.0453949	0.187676	0.282116	0.0169846	0.750234	0.813178
ENSG00000115041	KCNIP3	1	-0.256967	0.18772	0.282161	NA	NA	NA
ENSG00000197859	ADAMTSL2	1	-0.377765	0.188055	0.282534	NA	NA	NA
ENSG00000271870	ENSG00000271870	1	0.181261	0.188179	0.28268	0.151474	0.48859	0.587689
ENSG00000229334	ENSG00000229334	1	-0.344177	0.188236	0.282697	0.418651	0.28447	0.385057
ENSG00000281392	ENSG00000281392	1	0.26923	0.188291	0.282757	-0.132081	0.614837	0.700563
ENSG00000105613	MAST1	1	0.182289	0.18867	0.283216	0.178748	0.305327	0.407644
ENSG00000145757	SPATA9	1	0.205524	0.18872	0.28327	-0.0403325	0.842024	0.885986
ENSG00000206573	THUMPD3-AS1	1	-0.0527561	0.189217	0.283883	-0.0589666	0.31266	0.415691
ENSG00000281571	ENSG00000281571	1	-0.119319	0.189304	0.28396	-0.0950388	0.365958	0.470083
ENSG00000152291	TGOLN2	1	-0.0459718	0.189533	0.284227	0.0500408	0.294881	0.396216
ENSG00000163263	C1orf189	1	-0.168502	0.189688	0.284414	-0.0809417	0.669821	0.746146
ENSG00000180667	YOD1	1	-0.144413	0.189716	0.284435	0.0351805	0.81473	0.864792
ENSG00000124216	SNAI1	1	-0.275947	0.189768	0.284491	-0.177249	0.458867	0.559987
ENSG00000173457	PPP1R14B	1	-0.0875616	0.189922	0.284656	0.0462478	0.565353	0.657396
ENSG00000182985	CADM1	1	0.224167	0.189978	0.284717	0.0703834	0.667631	0.74435
ENSG00000137819	PAQR5	1	-0.309357	0.19002	0.284758	NA	NA	NA
ENSG00000134539	KLRD1	1	-0.193033	0.190267	0.285041	-0.0810825	0.66805	0.744688
ENSG00000164535	DAGLB	1	-0.0677587	0.190389	0.285135	0.00792942	0.885742	0.917698
ENSG00000264083	ENSG00000264083	1	0.239848	0.190428	0.285149	0.230378	0.434325	0.53685
ENSG00000151917	BEND6	1	-0.262168	0.190706	0.285543	-0.271232	0.348936	0.452701
ENSG00000149489	ROM1	1	-0.0829053	0.190845	0.285676	-0.058542	0.620427	0.704855
ENSG00000286379	ENSG00000286379	1	-0.284586	0.190853	0.285676	-0.10536	0.67236	0.748053
ENSG00000132967	HMGB1P5	1	0.124306	0.191482	0.286352	-0.0645837	0.489448	0.588464
ENSG00000168679	SLC16A4	1	0.166009	0.191539	0.286394	0.0339906	0.828733	0.87572
ENSG00000258864	ENSG00000258864	1	0.123297	0.191724	0.286627	0.00105745	0.993232	0.994725
ENSG00000275638	ENSG00000275638	1	-0.152053	0.191752	0.286647	-0.0925717	0.566654	0.658275
ENSG00000006459	KDM7A	1	-0.0650488	0.191796	0.286691	0.00470326	0.946476	0.959856
ENSG00000196782	MAML3	1	0.131142	0.192101	0.287102	0.0675669	0.548094	0.641575
ENSG00000167548	KMT2D	1	-0.0654248	0.192232	0.287275	0.0910656	0.287423	0.388246
ENSG00000248240	ENSG00000248240	1	-0.141723	0.19249	0.287639	-0.146788	0.385611	0.489826
ENSG00000117013	KCNQ4	1	-0.131145	0.192564	0.287682	0.049737	0.742045	0.806245
ENSG00000105559	PLEKHA4	1	0.160587	0.19258	0.287685	-0.113033	0.54724	0.640767
ENSG00000146574	CCZ1B	1	-0.086002	0.193179	0.288465	-0.0252517	0.602468	0.689682
ENSG00000172301	COPRS	1	-0.0860689	0.193349	0.288644	-0.0902853	0.308231	0.410727
ENSG00000170779	CDCA4	1	-0.100433	0.193372	0.288644	-0.0804995	0.525294	0.622043
ENSG00000179168	GGN	1	-0.207806	0.193454	0.288701	-0.082819	0.702134	0.773404
ENSG00000260329	ENSG00000260329	1	0.272082	0.193588	0.288858	-0.0650044	0.828065	0.875205
ENSG00000214401	KANSL1-AS1	1	-0.203166	0.193762	0.289072	-0.106131	0.318994	0.42236
ENSG00000287431	RENO1	1	0.269668	0.19382	0.289115	0.282732	0.283875	0.384529
ENSG00000105507	CABP5	1	-0.331901	0.194045	0.289383	0.10325	0.724196	0.791884
ENSG00000280046	ENSG00000280046	1	0.23286	0.194839	0.290347	0.0190102	0.932951	0.950158
ENSG00000211815	TRAV36DV7	1	0.24784	0.194841	0.290347	-0.205854	0.471647	0.571757
ENSG00000213047	DENND1B	1	-0.0667634	0.195068	0.290618	0.0147754	0.834167	0.879923
ENSG00000254854	ENSG00000254854	1	0.284375	0.195339	0.290978	-0.182208	0.605005	0.691972
ENSG00000101444	AHCY	1	0.0723909	0.195507	0.291184	0.00505204	0.953596	0.964909
ENSG00000125726	CD70	1	0.173519	0.195588	0.29126	-0.00382048	0.981131	0.985875
ENSG00000071859	FAM50A	1	-0.0490852	0.195609	0.291268	-0.0416539	0.377334	0.481506
ENSG00000102181	CD99L2	1	0.0568611	0.195881	0.291585	-0.00526661	0.932288	0.949583
ENSG00000255946	ENSG00000255946	1	0.173191	0.196141	0.291926	-0.0951815	0.620776	0.705086
ENSG00000150347	ARID5B	1	-0.0920484	0.196207	0.291979	-0.0914488	0.340352	0.444278
ENSG00000229127	KANSL1L-AS1	1	0.129531	0.196363	0.292145	-0.179264	0.252557	0.350558
ENSG00000127463	EMC1	1	0.0458055	0.196417	0.292203	-0.0109442	0.819858	0.868526
ENSG00000100453	GZMB	1	-0.172102	0.196487	0.292284	0.139565	0.458733	0.559964
ENSG00000135314	KHDC1	1	0.138968	0.196932	0.292879	0.0674585	0.587049	0.676007
ENSG00000232600	TONSL-AS1	1	-0.230208	0.196961	0.2929	-0.0550112	0.852952	0.89432
ENSG00000227484	ENSG00000227484	1	-0.229811	0.197135	0.2931	NA	NA	NA
ENSG00000170571	EMB	1	0.0641593	0.197141	0.2931	0.0770212	0.361997	0.466111
ENSG00000286782	ENSG00000286782	1	0.214125	0.197416	0.293442	0.192376	0.43252	0.53527
ENSG00000228863	ENSG00000228863	1	0.176	0.19792	0.294101	0.060884	0.726489	0.793628
ENSG00000165259	HDX	1	-0.121854	0.198031	0.294196	0.056315	0.616358	0.701385
ENSG00000175782	SLC35E3	1	0.0721855	0.19844	0.294739	-0.027441	0.74556	0.809337
ENSG00000170545	SMAGP	1	-0.105552	0.198703	0.29506	0.0405988	0.718519	0.786759
ENSG00000128284	APOL3	1	-0.101664	0.198966	0.295315	-0.122484	0.286338	0.387089
ENSG00000158023	CFAP251	1	0.154351	0.199146	0.295515	-0.00715474	0.96291	0.972267
ENSG00000259589	ENSG00000259589	1	-0.330091	0.199506	0.295936	0.326304	0.406662	0.510892
ENSG00000083814	ZNF671	1	0.0786348	0.199586	0.296009	-0.0342953	0.691149	0.763828
ENSG00000171084	FAM86JP	1	0.21931	0.199644	0.296028	-0.0188778	0.941563	0.956415
ENSG00000188010	MORN2	1	-0.10278	0.199793	0.296159	-0.0303757	0.811814	0.862558
ENSG00000211813	TRAV34	1	0.331161	0.200024	0.296319	NA	NA	NA
ENSG00000099974	DDTL	1	-0.297696	0.20034	0.296653	-0.00611937	0.968923	0.976935
ENSG00000109971	HSPA8	1	0.0840856	0.200529	0.296842	-0.0526298	0.675883	0.75108
ENSG00000197385	ZNF860	1	0.301198	0.200611	0.296941	0.017384	0.952242	0.964064
ENSG00000118640	VAMP8	1	0.0630796	0.200784	0.297146	0.0377844	0.582313	0.672023
ENSG00000275944	ENSG00000275944	1	-0.339797	0.200796	0.297146	NA	NA	NA
ENSG00000261159	ENSG00000261159	1	0.286125	0.201169	0.297652	0.00165827	0.99481	0.995582
ENSG00000245694	CRNDE	1	-0.214863	0.201222	0.297663	-0.057699	0.76688	0.826354
ENSG00000260625	ENSG00000260625	1	-0.251502	0.201637	0.298164	-0.292485	0.300942	0.402847
ENSG00000166926	MS4A6E	1	-0.175477	0.201701	0.298235	-0.145778	0.32613	0.429974
ENSG00000068308	OTUD5	1	0.0498808	0.201743	0.298274	0.0443699	0.403858	0.508195
ENSG00000164172	MOCS2	1	-0.0522635	0.201828	0.298378	-0.0024937	0.9584	0.968763
ENSG00000235109	ZSCAN31	1	-0.169866	0.202008	0.298598	-0.0216962	0.908596	0.933618
ENSG00000279035	ENSG00000279035	1	0.185739	0.202122	0.298712	0.0684926	0.689889	0.762857
ENSG00000140740	UQCRC2	1	-0.0351586	0.202234	0.298727	0.00113034	0.978848	0.984554
ENSG00000285554	ENSG00000285554	1	0.151079	0.202353	0.298858	0.0768973	0.587095	0.676007
ENSG00000052723	SIKE1	1	-0.0407668	0.202637	0.299255	0.026119	0.560716	0.653261
ENSG00000006042	TMEM98	1	0.423907	0.202849	0.2995	NA	NA	NA
ENSG00000179304	FAM156B	1	-0.229492	0.202907	0.299539	NA	NA	NA
ENSG00000092108	SCFD1	1	-0.0566119	0.203598	0.3004	0.0398404	0.539244	0.63394
ENSG00000178826	TMEM139	1	0.190169	0.203971	0.300837	-0.0382118	0.87978	0.913638
ENSG00000131845	ZNF304	1	-0.0939209	0.204014	0.300876	-0.0778033	0.364695	0.468897
ENSG00000170632	ARMC10	1	0.0616569	0.204032	0.300881	-0.0424517	0.527788	0.623849
ENSG00000047410	TPR	1	0.0432849	0.204672	0.30164	-0.00757565	0.869725	0.906546
ENSG00000176919	C8G	1	-0.17745	0.204795	0.301776	-0.190533	0.255328	0.353617
ENSG00000109111	SUPT6H	1	-0.0342438	0.204987	0.302016	0.0508954	0.36643	0.470534
ENSG00000261420	MPC1-DT	1	-0.276185	0.205332	0.302384	NA	NA	NA
ENSG00000144231	POLR2D	1	0.0462522	0.205332	0.302384	-0.00576443	0.910263	0.934735
ENSG00000011052	NME1-NME2	1	0.162996	0.205359	0.302401	-0.0929895	0.547846	0.64136
ENSG00000166086	JAM3	1	-0.134923	0.205401	0.302439	-0.121498	0.302269	0.404325
ENSG00000165175	MID1IP1	1	0.122823	0.205488	0.302545	-0.090919	0.340241	0.444265
ENSG00000140382	HMG20A	1	-0.0504133	0.205546	0.302562	-0.0508636	0.3475	0.451316
ENSG00000182481	KPNA2	1	0.104557	0.205597	0.302613	0.102948	0.370569	0.474838
ENSG00000143198	MGST3	1	-0.0625679	0.205648	0.302643	-0.0102642	0.843884	0.887557
ENSG00000270099	ENSG00000270099	1	0.122912	0.205905	0.302952	-0.0662137	0.553997	0.647032
ENSG00000197046	SIGLEC15	1	0.168627	0.206044	0.30311	0.0500675	0.733033	0.798925
ENSG00000170049	KCNAB3	1	0.0736232	0.206152	0.3032	0.0714044	0.382622	0.486943
ENSG00000167807	ENSG00000167807	1	0.188971	0.206176	0.303206	-0.240649	0.418622	0.522015
ENSG00000165416	SUGT1	1	0.0434233	0.206188	0.303206	-0.0566187	0.270431	0.37021
ENSG00000230155	CEP250-AS1	1	0.0605403	0.206203	0.303206	0.0358612	0.622097	0.706046
ENSG00000228506	ENSG00000228506	1	0.084642	0.206589	0.303705	-0.0657076	0.375891	0.480193
ENSG00000269800	PLEKHA3P1	1	-0.21598	0.206997	0.304189	-0.154319	0.509311	0.606947
ENSG00000175711	B3GNTL1	1	0.0913249	0.207023	0.304205	-0.0243367	0.775281	0.833084
ENSG00000154165	GPR15	1	-0.260797	0.20736	0.304539	-0.0909554	0.643631	0.724109
ENSG00000117614	SYF2	1	-0.0523036	0.207476	0.30464	0.0563142	0.391556	0.496073
ENSG00000260657	ENSG00000260657	1	0.26128	0.207546	0.304696	0.185368	0.50726	0.605344
ENSG00000136603	SKIL	1	-0.122436	0.20779	0.305009	0.126853	0.257979	0.35665
ENSG00000169752	NRG4	1	-0.272743	0.207895	0.305122	NA	NA	NA
ENSG00000229258	LPGAT1-AS1	1	0.223242	0.207898	0.305122	0.041605	0.869643	0.906509
ENSG00000109047	RCVRN	1	-0.201815	0.208176	0.305482	-0.0951215	0.634	0.715732
ENSG00000288059	ENSG00000288059	1	-0.222844	0.208265	0.305544	-0.193327	0.398039	0.502475
ENSG00000181418	DDN	1	0.214579	0.208326	0.305588	-0.235402	0.42008	0.523259
ENSG00000128342	LIF	1	0.276141	0.208493	0.305787	-0.0819088	0.780512	0.837402
ENSG00000137218	FRS3	1	0.0766983	0.208651	0.305972	0.0730715	0.400815	0.505332
ENSG00000215769	ARHGAP27P1-BPTFP1-KPNA2P3	1	0.068088	0.208688	0.306003	0.0127552	0.806642	0.858417
ENSG00000181038	METTL23	1	0.0513651	0.208714	0.306018	0.00542722	0.919433	0.940952
ENSG00000244932	ENSG00000244932	1	-0.294943	0.208872	0.306227	-0.0527786	0.878146	0.91242
ENSG00000116679	IVNS1ABP	1	0.116409	0.20904	0.30645	0.0916928	0.412856	0.516591
ENSG00000205022	PABPN1L	1	0.17329	0.209375	0.306872	-0.258899	0.254382	0.352535
ENSG00000224023	EDRF1-DT	1	0.207649	0.209413	0.306904	0.214399	0.470854	0.571026
ENSG00000109083	IFT20	1	-0.0697199	0.209429	0.306905	-0.0446602	0.599545	0.687339
ENSG00000288546	ENSG00000288546	1	0.304728	0.209721	0.30724	0.194537	0.551695	0.64489
ENSG00000186827	TNFRSF4	1	0.145423	0.209754	0.307265	-0.124467	0.36428	0.468457
ENSG00000116641	DOCK7	1	-0.0952099	0.209824	0.307321	-0.0189821	0.836839	0.882068
ENSG00000163755	HPS3	1	0.0590101	0.209871	0.307367	0.0190216	0.753482	0.815831
ENSG00000205111	CDKL4	1	-0.22329	0.210274	0.307887	NA	NA	NA
ENSG00000246548	LINC02288	1	-0.154998	0.210462	0.308139	-0.0871335	0.687446	0.76078
ENSG00000127507	ADGRE2	1	0.1525	0.21057	0.308251	0.119978	0.26995	0.369655
ENSG00000115165	CYTIP	1	-0.0785934	0.210686	0.308398	0.00467533	0.961189	0.970992
ENSG00000230489	VAV3-AS1	1	0.177934	0.21079	0.308526	0.226165	0.306036	0.408393
ENSG00000104774	MAN2B1	1	-0.069334	0.210879	0.30861	0.0228971	0.715967	0.784661
ENSG00000255949	RPS6KB2-AS1	1	-0.117211	0.211094	0.308878	-0.0772271	0.500931	0.599362
ENSG00000134014	ELP3	1	0.0655687	0.211655	0.3096	-0.015634	0.844802	0.888232
ENSG00000260669	ENSG00000260669	1	0.176747	0.211667	0.3096	0.144122	0.491378	0.59016
ENSG00000144550	CPNE9	1	0.173601	0.211763	0.309717	0.164529	0.336774	0.440948
ENSG00000141076	UTP4	1	-0.0618514	0.211875	0.309847	0.0173285	0.766075	0.825846
ENSG00000270792	ENSG00000270792	1	0.162639	0.21216	0.310111	-0.0573414	0.727394	0.794343
ENSG00000122033	MTIF3	1	0.0473637	0.212482	0.310512	-0.0282425	0.565705	0.657678
ENSG00000198663	C6orf89	1	-0.0277104	0.213013	0.311191	0.00520322	0.876898	0.911466
ENSG00000241945	PWP2	1	0.315136	0.213027	0.311191	-0.139871	0.581228	0.671088
ENSG00000288528	ENSG00000288528	1	-0.282256	0.213259	0.311435	0.123922	0.700186	0.771798
ENSG00000163029	SMC6	1	0.053784	0.213298	0.311469	0.0195129	0.717553	0.785994
ENSG00000144130	NT5DC4	1	0.303023	0.213336	0.311501	0.211572	0.503883	0.602222
ENSG00000124275	MTRR	1	-0.0579944	0.213822	0.3121	0.0338923	0.536167	0.631129
ENSG00000171208	NETO2	1	0.105315	0.213826	0.3121	0.0648153	0.531225	0.626892
ENSG00000161914	ZNF653	1	0.188185	0.213885	0.312139	NA	NA	NA
ENSG00000146282	RARS2	1	-0.035317	0.214007	0.312269	0.0101207	0.769834	0.828983
ENSG00000269427	ENSG00000269427	1	-0.35373	0.214381	0.312768	0.289824	0.506638	0.604908
ENSG00000269313	MAGIX	1	0.101349	0.214509	0.312908	-0.104421	0.402099	0.506542
ENSG00000168389	MFSD2A	1	-0.11167	0.214633	0.313066	-0.0963513	0.440723	0.542849
ENSG00000171109	MFN1	1	0.0561256	0.214802	0.313266	0.0411669	0.414032	0.517627
ENSG00000260672	ENSG00000260672	1	-0.240138	0.214993	0.313473	NA	NA	NA
ENSG00000120697	ALG5	1	0.0651704	0.215031	0.313493	-0.0375787	0.526924	0.623209
ENSG00000166446	CDYL2	1	-0.0898019	0.215091	0.313539	-0.0281774	0.762119	0.822584
ENSG00000175894	TSPEAR	1	0.495883	0.215103	0.313539	NA	NA	NA
ENSG00000124116	WFDC3	1	0.271597	0.215186	0.313637	-0.246296	0.366713	0.470865
ENSG00000279982	ENSG00000279982	1	0.195129	0.215421	0.313932	0.138481	0.568582	0.660028
ENSG00000147174	GCNA	1	0.0911269	0.215674	0.314183	-0.0810014	0.426581	0.529582
ENSG00000267397	ENSG00000267397	1	-0.151558	0.215893	0.314431	-0.188353	0.345494	0.449472
ENSG00000287069	ENSG00000287069	1	0.459321	0.216002	0.314524	-0.127867	0.597653	0.685551
ENSG00000184986	TMEM121	1	0.235298	0.216294	0.314897	-0.0937229	0.68807	0.76127
ENSG00000065809	FAM107B	1	0.0494282	0.216336	0.314902	-0.0109147	0.905526	0.931455
ENSG00000133816	MICAL2	1	0.185192	0.216541	0.315138	0.0174449	0.888143	0.919319
ENSG00000197497	ZNF665	1	0.127227	0.217018	0.315691	-0.0119945	0.933749	0.950771
ENSG00000117640	MTFR1L	1	-0.048216	0.217103	0.31579	-0.0226112	0.610492	0.69668
ENSG00000176444	CLK2	1	0.0421156	0.217311	0.316045	-0.0241289	0.648658	0.728068
ENSG00000178935	ZNF552	1	0.0861667	0.218477	0.317532	0.0494269	0.626122	0.70949
ENSG00000111696	NT5DC3	1	0.134699	0.218491	0.317532	-0.0900456	0.376309	0.480604
ENSG00000223519	KIF28P	1	-0.268759	0.218496	0.317532	-0.116786	0.684255	0.757939
ENSG00000160183	TMPRSS3	1	-0.169233	0.218758	0.317794	-0.181945	0.300256	0.402068
ENSG00000091137	SLC26A4	1	-0.203696	0.21881	0.317845	-0.201048	0.309306	0.411955
ENSG00000272432	ENSG00000272432	1	-0.210996	0.219206	0.318396	0.0595795	0.823445	0.871657
ENSG00000103642	LACTB	1	-0.0936593	0.219326	0.318523	0.0686727	0.427819	0.530642
ENSG00000073734	ABCB11	1	0.324564	0.219458	0.318668	-0.106194	0.791219	0.846446
ENSG00000198954	KIFBP	1	-0.0630043	0.219779	0.319023	0.0169825	0.84923	0.891579
ENSG00000258658	ENSG00000258658	1	0.21209	0.219858	0.319105	0.205006	0.493723	0.592498
ENSG00000125944	HNRNPR	1	-0.0391678	0.220108	0.319396	-0.0180128	0.620109	0.704577
ENSG00000083828	ZNF586	1	0.0762933	0.220695	0.320057	0.0133164	0.859399	0.899114
ENSG00000163072	NOSTRIN	1	-0.28519	0.221144	0.320545	0.249319	0.469139	0.569431
ENSG00000272853	SUV39H2-DT	1	0.155302	0.221205	0.320605	-0.130494	0.544716	0.638586
ENSG00000159212	CLIC6	1	-0.324579	0.221386	0.320815	-0.295272	0.292965	0.39406
ENSG00000213918	DNASE1	1	0.0919643	0.221555	0.321015	-0.113573	0.369044	0.473386
ENSG00000162959	MEMO1	1	0.103647	0.221842	0.321397	0.00355052	0.973663	0.980461
ENSG00000226025	ENSG00000226025	1	0.307741	0.221887	0.321425	0.220278	0.486199	0.585469
ENSG00000131773	KHDRBS3	1	0.198507	0.222419	0.322004	0.303776	0.251659	0.349538
ENSG00000162711	NLRP3	1	-0.160291	0.223009	0.322594	-0.0610588	0.689005	0.761982
ENSG00000152942	RAD17	1	0.0458623	0.22319	0.322807	-0.0391424	0.426837	0.529764
ENSG00000259004	LINC02285	1	0.213962	0.223352	0.323018	0.176977	0.418096	0.521459
ENSG00000104369	JPH1	1	0.408522	0.223527	0.323176	NA	NA	NA
ENSG00000261305	ENSG00000261305	1	-0.222079	0.223642	0.323267	0.0735242	0.769639	0.828865
ENSG00000179029	TMEM107	1	0.0793616	0.224115	0.32388	-0.0810933	0.374785	0.478907
ENSG00000225377	NRSN2-AS1	1	0.0918656	0.224166	0.32392	0.0105095	0.917507	0.939728
ENSG00000113721	PDGFRB	1	-0.189733	0.224177	0.32392	0.153219	0.511229	0.608781
ENSG00000213694	S1PR3	1	0.163361	0.2244	0.324146	0.105703	0.452656	0.554079
ENSG00000273559	CWC25	1	-0.0804008	0.226317	0.326576	-0.0871135	0.341163	0.445006
ENSG00000225422	RBMS1P1	1	0.189126	0.226372	0.326631	NA	NA	NA
ENSG00000288271	ENSG00000288271	1	0.318194	0.226517	0.326791	0.359452	0.402236	0.506649
ENSG00000030066	NUP160	1	-0.0486199	0.226891	0.327233	-0.0615493	0.320171	0.423513
ENSG00000166548	TK2	1	0.0861933	0.227164	0.327502	-0.0433634	0.596139	0.684177
ENSG00000163016	ALMS1P1	1	0.317005	0.227259	0.327575	0.290013	0.293397	0.394578
ENSG00000119004	CYP20A1	1	-0.0483562	0.227407	0.327758	-0.0418053	0.411396	0.515082
ENSG00000256379	TRAV8-5	1	0.244517	0.227565	0.327962	-0.124085	0.618151	0.702888
ENSG00000066735	KIF26A	1	0.313626	0.227902	0.328346	0.201041	0.412244	0.515993
ENSG00000162620	LRRIQ3	1	0.211711	0.227916	0.328346	0.0539564	0.805758	0.857794
ENSG00000232546	ENSG00000232546	1	0.123338	0.228061	0.328457	-0.0259362	0.814398	0.864638
ENSG00000262223	ENSG00000262223	1	-0.167325	0.228287	0.328685	0.0218164	0.89764	0.9264
ENSG00000267838	ENSG00000267838	1	0.165985	0.228426	0.328861	-0.0573984	0.769893	0.829
ENSG00000149531	FRG1BP	1	-0.127553	0.228736	0.329214	0.0213981	0.717631	0.785994
ENSG00000266916	ZNF793-AS1	1	0.244438	0.228855	0.329332	-0.0148231	0.954179	0.965216
ENSG00000149346	SLX4IP	1	0.060175	0.228887	0.329333	0.069376	0.254964	0.353234
ENSG00000081177	EXD2	1	0.076091	0.228889	0.329333	-0.0412418	0.692562	0.765171
ENSG00000177311	ZBTB38	1	-0.102055	0.229205	0.329689	-0.00573747	0.955862	0.966666
ENSG00000283529	ENSG00000283529	1	0.39686	0.229325	0.329771	0.112827	0.792497	0.847605
ENSG00000176749	CDK5R1	1	-0.124988	0.22945	0.329919	-0.0570718	0.742604	0.806626
ENSG00000142459	EVI5L	1	-0.0358209	0.229636	0.330138	0.00630148	0.885616	0.917698
ENSG00000105486	LIG1	1	0.0745903	0.229853	0.330377	0.0669338	0.318188	0.421495
ENSG00000236700	LINC01010	1	-0.323682	0.230211	0.330744	NA	NA	NA
ENSG00000160753	RUSC1	1	-0.0524352	0.230882	0.331537	-0.00116459	0.984881	0.988615
ENSG00000196730	DAPK1	1	-0.13233	0.231131	0.331845	-0.0685293	0.454336	0.555757
ENSG00000185527	PDE6G	1	-0.0936519	0.231941	0.332836	0.0215331	0.842012	0.885986
ENSG00000160551	TAOK1	1	-0.0479627	0.232094	0.332981	0.0143132	0.824674	0.872529
ENSG00000250999	ENSG00000250999	1	0.234153	0.23231	0.333217	0.164784	0.628224	0.71133
ENSG00000260404	ENSG00000260404	1	-0.0690214	0.232422	0.333353	-0.0338652	0.574626	0.665153
ENSG00000125503	PPP1R12C	1	-0.0419681	0.232558	0.333478	0.0104182	0.808959	0.860234
ENSG00000197557	TTC30A	1	0.118887	0.232971	0.333991	0.0651818	0.645879	0.725743
ENSG00000130822	PNCK	1	-0.264465	0.233372	0.334445	-0.346571	0.276048	0.376273
ENSG00000175105	ZNF654	1	-0.0400019	0.233501	0.334579	0.0527086	0.33793	0.442013
ENSG00000162779	AXDND1	1	-0.24423	0.23363	0.334715	-0.257525	0.313538	0.416706
ENSG00000215267	AKR1C7P	1	-0.187019	0.23365	0.334718	0.0918651	0.613764	0.699753
ENSG00000186019	ENSG00000186019	1	0.246227	0.233685	0.334745	0.265425	0.48685	0.58607
ENSG00000163704	PRRT3	1	-0.07257	0.234115	0.335287	-0.0555737	0.529587	0.625555
ENSG00000285446	ENSG00000285446	1	0.232922	0.234142	0.335299	0.148236	0.492307	0.591047
ENSG00000272931	LRRC8D-DT	1	0.164115	0.234636	0.335909	0.0867078	0.662286	0.739841
ENSG00000244952	ENSG00000244952	1	-0.15307	0.234795	0.336112	0.0185741	0.916228	0.938766
ENSG00000236810	ELOA-AS1	1	0.0772184	0.23511	0.336438	-0.0724962	0.462193	0.563015
ENSG00000175874	CREG2	1	0.22463	0.235607	0.337081	-0.192968	0.460915	0.561742
ENSG00000260279	ENSG00000260279	1	0.228349	0.235611	0.337081	0.175262	0.537464	0.632385
ENSG00000251161	ENSG00000251161	1	0.170462	0.236019	0.33759	0.105604	0.531143	0.626856
ENSG00000161011	SQSTM1	1	-0.0582575	0.23624	0.33788	0.0356698	0.615867	0.701214
ENSG00000121413	ZSCAN18	1	-0.118661	0.236607	0.338257	-0.0735956	0.489655	0.588566
ENSG00000162777	DENND2D	1	0.102443	0.237093	0.338877	-0.0406981	0.782955	0.839463
ENSG00000135778	NTPCR	1	-0.078406	0.237158	0.338919	-0.034714	0.559172	0.651934
ENSG00000231346	LINC01160	1	0.144207	0.237238	0.338988	0.149878	0.446309	0.547984
ENSG00000179091	CYC1	1	-0.0528498	0.237393	0.339155	0.0381897	0.522515	0.619397
ENSG00000185483	ROR1	1	-0.3844	0.237444	0.339204	-0.189944	0.34575	0.449769
ENSG00000173120	KDM2A	1	-0.0409643	0.237677	0.339486	0.0162554	0.762111	0.822584
ENSG00000175161	CADM2	1	-0.377183	0.237944	0.339767	-0.213226	0.421868	0.524877
ENSG00000240093	ENSG00000240093	1	0.212558	0.238384	0.340284	-0.0825933	0.634841	0.716304
ENSG00000178952	TUFM	1	-0.051005	0.238789	0.340724	-0.0527318	0.326829	0.430757
ENSG00000274588	DGKK	1	-0.295164	0.238826	0.340733	0.0399569	0.890944	0.921211
ENSG00000269460	ENSG00000269460	1	0.309525	0.238982	0.340924	0.0121036	0.970023	0.977712
ENSG00000126749	EMG1	1	-0.049412	0.239078	0.34101	-0.0395545	0.422789	0.525766
ENSG00000110801	PSMD9	1	0.112387	0.23917	0.341091	-0.163607	0.315643	0.418785
ENSG00000224577	LINC01117	1	0.293852	0.239353	0.341327	NA	NA	NA
ENSG00000262730	ENSG00000262730	1	-0.0843309	0.239755	0.341811	-0.0348745	0.728858	0.79563
ENSG00000211696	TRGV8	1	-0.226514	0.239762	0.341811	-0.173857	0.427239	0.53013
ENSG00000235450	ENSG00000235450	1	-0.18154	0.239862	0.341878	-0.0906965	0.749866	0.81287
ENSG00000249961	TERB1	1	-0.218875	0.240164	0.342233	0.000324482	0.999206	0.999464
ENSG00000064989	CALCRL	1	-0.144075	0.240683	0.342821	0.0039312	0.983702	0.987636
ENSG00000169288	MRPL1	1	-0.0652808	0.240731	0.342864	-0.00205631	0.972714	0.979862
ENSG00000145736	GTF2H2	1	0.189515	0.240749	0.342865	0.0838844	0.487227	0.58635
ENSG00000257506	ENSG00000257506	1	0.255214	0.240881	0.343028	NA	NA	NA
ENSG00000101557	USP14	1	-0.0617417	0.240935	0.343079	0.0209554	0.766547	0.826088
ENSG00000263923	ENSG00000263923	1	0.207499	0.241031	0.343123	-0.0129621	0.964733	0.973701
ENSG00000226329	ENSG00000226329	1	-0.227576	0.241036	0.343123	-0.223584	0.404807	0.508991
ENSG00000186001	LRCH3	1	-0.0388113	0.241297	0.343421	-0.0469701	0.305395	0.407706
ENSG00000215030	RPL13P12	1	-0.44881	0.241432	0.343536	-0.0209895	0.900246	0.927851
ENSG00000111530	CAND1	1	-0.0492885	0.241589	0.343683	0.0237717	0.655113	0.733889
ENSG00000227517	LINC01483	1	0.184754	0.241845	0.343973	-0.0875838	0.698292	0.770248
ENSG00000230082	PRRT3-AS1	1	0.148333	0.241918	0.344001	-0.1872	0.259914	0.358708
ENSG00000242748	RPL23AP81	1	-0.265682	0.24232	0.34447	-0.368657	0.297989	0.399559
ENSG00000104976	SNAPC2	1	-0.0596363	0.242359	0.344502	0.0502024	0.436744	0.539151
ENSG00000076344	RGS11	1	-0.272866	0.242598	0.344815	-0.0870737	0.783306	0.839747
ENSG00000168090	COPS6	1	-0.0313241	0.242737	0.344938	0.0160475	0.68795	0.761207
ENSG00000235079	ZRANB2-AS1	1	-0.222171	0.243092	0.345366	0.0565469	0.870733	0.907303
ENSG00000140299	BNIP2	1	-0.0648225	0.243447	0.345749	-0.0861849	0.376469	0.480682
ENSG00000173542	MOB1B	1	-0.0663529	0.24345	0.345749	-0.0455319	0.514544	0.611674
ENSG00000288670	ENSG00000288670	1	0.0997507	0.243517	0.345818	-0.051945	0.629092	0.711909
ENSG00000135605	TEC	1	0.0858831	0.243763	0.346117	0.0625404	0.454558	0.555993
ENSG00000260473	ENSG00000260473	1	0.143356	0.243874	0.346249	-0.193781	0.2849	0.385485
ENSG00000156603	MED19	1	0.066377	0.243978	0.346296	0.0908191	0.289137	0.390017
ENSG00000163734	CXCL3	1	0.386095	0.244123	0.346425	-0.0788262	0.803971	0.856485
ENSG00000175267	VWA3A	1	-0.135164	0.244965	0.347468	-0.131858	0.416403	0.519901
ENSG00000082515	MRPL22	1	-0.0672964	0.245034	0.347493	0.00870086	0.920802	0.941964
ENSG00000228495	LINC01013	1	-0.379941	0.245102	0.34755	-0.148181	0.629104	0.711909
ENSG00000258875	ENSG00000258875	1	0.119163	0.24512	0.34755	-0.104071	0.498373	0.597114
ENSG00000125245	GPR18	1	-0.136655	0.245131	0.34755	-0.0896363	0.633279	0.71521
ENSG00000288064	ENSG00000288064	1	-0.303772	0.245168	0.347578	0.153596	0.6447	0.724847
ENSG00000173852	DPY19L1	1	-0.0569116	0.245366	0.347782	0.0142584	0.799052	0.85283
ENSG00000118412	CASP8AP2	1	0.0861622	0.245558	0.348005	-0.124985	0.306692	0.409071
ENSG00000068654	POLR1A	1	-0.0577202	0.245559	0.348005	-0.0615609	0.311784	0.414832
ENSG00000188958	UTS2B	1	0.268151	0.245604	0.348044	0.113515	0.705829	0.776246
ENSG00000198892	SHISA4	1	-0.227319	0.246035	0.348578	0.090694	0.694579	0.766786
ENSG00000163806	SPDYA	1	0.156299	0.246237	0.348781	0.0798267	0.688125	0.76127
ENSG00000150540	HNMT	1	0.140009	0.246266	0.348781	-0.0260622	0.832828	0.878655
ENSG00000241772	ENSG00000241772	1	0.182625	0.246268	0.348781	0.104682	0.585127	0.674344
ENSG00000286207	ENSG00000286207	1	0.164425	0.24634	0.348857	0.03248	0.85177	0.893528
ENSG00000171365	CLCN5	1	-0.092029	0.246496	0.349053	-0.0799644	0.320317	0.423677
ENSG00000130638	ATXN10	1	-0.0364997	0.246874	0.34946	-0.0477889	0.319314	0.422727
ENSG00000228463	ENSG00000228463	1	0.219467	0.246973	0.349499	0.164137	0.314965	0.418162
ENSG00000273382	TMEM167B-DT	1	0.15276	0.24701	0.349517	-0.202746	0.345466	0.449466
ENSG00000267219	ENSG00000267219	1	-0.205798	0.24704	0.349517	0.0685253	0.807758	0.859335
ENSG00000184831	APOO	1	0.0708842	0.247079	0.349547	0.0144966	0.837962	0.882914
ENSG00000251273	LINC02228	1	-0.443772	0.247256	0.349772	-0.159554	0.485942	0.585232
ENSG00000203485	INF2	1	0.0818527	0.247939	0.350584	0.0054541	0.947444	0.960464
ENSG00000135341	MAP3K7	1	-0.0236602	0.248169	0.350858	0.0371381	0.256837	0.355325
ENSG00000165240	ATP7A	1	0.166119	0.248262	0.350946	NA	NA	NA
ENSG00000255517	ENSG00000255517	1	-0.0805655	0.248267	0.350946	-0.0101188	0.898568	0.926912
ENSG00000172974	VDAC2P5	1	-0.124386	0.248537	0.351225	-0.167958	0.36242	0.466531
ENSG00000180304	OAZ2	1	0.113499	0.248646	0.351303	0.0592685	0.509727	0.607345
ENSG00000149485	FADS1	1	0.110698	0.248685	0.351332	0.114047	0.290848	0.39186
ENSG00000085831	TTC39A	1	-0.213451	0.248742	0.351363	-0.274986	0.291837	0.392931
ENSG00000175283	DOLK	1	0.0847436	0.248817	0.351442	0.0833486	0.504064	0.602365
ENSG00000160326	SLC2A6	1	-0.136213	0.248846	0.351458	-0.0131869	0.920392	0.941734
ENSG00000168300	PCMTD1	1	-0.0475626	0.248904	0.351514	0.0287883	0.615071	0.700707
ENSG00000285557	ENSG00000285557	1	0.336979	0.249103	0.351662	NA	NA	NA
ENSG00000100324	TAB1	1	0.0436733	0.249117	0.351662	-0.052665	0.276562	0.376865
ENSG00000198723	TEX45	1	-0.259804	0.249146	0.351677	-0.395012	0.297776	0.399383
ENSG00000270025	BMS1P7	1	-0.333397	0.249249	0.351796	-0.113214	0.686721	0.760196
ENSG00000031081	ARHGAP31	1	-0.0915461	0.249414	0.351978	0.0172497	0.846027	0.88919
ENSG00000179820	MYADM	1	-0.123483	0.249563	0.352111	-0.107676	0.418884	0.522202
ENSG00000137270	GCM1	1	0.297392	0.249653	0.352188	-0.188618	0.609684	0.695964
ENSG00000117528	ABCD3	1	-0.0468318	0.249769	0.352275	0.00496389	0.920812	0.941964
ENSG00000261487	ENSG00000261487	1	-0.163086	0.249919	0.352461	-0.161881	0.419781	0.522921
ENSG00000233554	B4GALT1-AS1	1	-0.123875	0.250273	0.352857	0.0664145	0.610947	0.697076
ENSG00000253409	TRBV7-4	1	-0.222043	0.250333	0.352916	NA	NA	NA
ENSG00000204920	ZNF155	1	-0.0769366	0.250597	0.353263	0.0468354	0.466623	0.567042
ENSG00000204482	LST1	1	-0.118427	0.250782	0.353484	0.0364017	0.747072	0.810597
ENSG00000166796	LDHC	1	-0.372213	0.250851	0.353519	0.0290279	0.928636	0.94729
ENSG00000196419	XRCC6	1	0.0338994	0.251394	0.35418	0.0157241	0.70204	0.773404
ENSG00000105778	AVL9	1	0.0373877	0.251547	0.35437	0.0504194	0.275792	0.376004
ENSG00000174255	ZNF80	1	-0.238455	0.251763	0.354649	-0.19336	0.264309	0.363503
ENSG00000268047	ENSG00000268047	1	0.125414	0.25225	0.35518	-0.0603552	0.668994	0.745396
ENSG00000138463	SLC49A4	1	-0.102597	0.252392	0.355303	-0.10391	0.40064	0.505209
ENSG00000164112	SMIM43	1	0.31802	0.2525	0.355429	-0.235948	0.475291	0.575477
ENSG00000126522	ASL	1	0.0572404	0.252535	0.355453	0.0121384	0.839483	0.883987
ENSG00000073282	TP63	1	0.200351	0.252654	0.355594	0.124394	0.53163	0.627239
ENSG00000196611	MMP1	1	0.4132	0.252915	0.355885	0.354264	0.277185	0.377531
ENSG00000234773	ENSG00000234773	1	0.122221	0.253	0.355952	-0.149075	0.439202	0.541252
ENSG00000218739	CEBPZOS	1	-0.0377274	0.253035	0.355962	-0.0482102	0.382708	0.486943
ENSG00000285942	ENSG00000285942	1	0.0955212	0.253043	0.355962	-0.0323972	0.784164	0.84048
ENSG00000260392	ENSG00000260392	1	0.151569	0.253406	0.356317	-0.186431	0.31303	0.416118
ENSG00000205670	SMIM11A	1	-0.107442	0.253477	0.356391	-0.142723	0.348891	0.452672
ENSG00000148841	ITPRIP	1	-0.128499	0.254043	0.357057	-0.0556166	0.7139	0.782884
ENSG00000148344	PTGES	1	-0.275336	0.254649	0.357755	0.455173	0.272704	0.372688
ENSG00000186564	FOXD2	1	-0.173507	0.255079	0.358202	-0.0511893	0.835829	0.881147
ENSG00000138604	GLCE	1	0.0915316	0.255136	0.358257	-0.0189866	0.865739	0.903692
ENSG00000105656	ELL	1	0.100672	0.255343	0.358417	0.084411	0.458775	0.559964
ENSG00000178802	MPI	1	0.0711833	0.255731	0.358806	-0.00666355	0.926193	0.945785
ENSG00000123213	NLN	1	0.104384	0.256044	0.359168	0.0703033	0.526844	0.623191
ENSG00000102445	RUBCNL	1	0.183393	0.256103	0.359226	-0.0333111	0.827147	0.874571
ENSG00000170949	ZNF160	1	-0.0578172	0.256242	0.359367	-0.0561828	0.399603	0.504088
ENSG00000123908	AGO2	1	-0.0644124	0.256368	0.359493	-0.0539636	0.352051	0.455611
ENSG00000231969	MMADHC-DT	1	-0.244221	0.256393	0.359503	0.0228237	0.901809	0.928619
ENSG00000205138	SDHAF1	1	0.0676847	0.256435	0.359535	-0.0556992	0.52646	0.622889
ENSG00000154856	APCDD1	1	0.206904	0.256591	0.359628	-0.0187065	0.93541	0.95186
ENSG00000287739	ENSG00000287739	1	-0.254215	0.256977	0.360061	NA	NA	NA
ENSG00000196792	STRN3	1	0.0471757	0.25763	0.36086	0.0186254	0.733961	0.799755
ENSG00000105325	FZR1	1	-0.0596428	0.257659	0.36086	-0.0712631	0.316134	0.419349
ENSG00000237149	ZNF503-AS2	1	0.203381	0.257744	0.360937	-0.0448093	0.834566	0.880248
ENSG00000107372	ZFAND5	1	-0.0907177	0.257851	0.361025	0.0532544	0.528626	0.624649
ENSG00000112799	LY86	1	-0.117373	0.257929	0.361108	0.0703266	0.534669	0.629749
ENSG00000119457	SLC46A2	1	0.161273	0.257988	0.361164	-0.0879621	0.595996	0.684076
ENSG00000179361	ARID3B	1	0.0516552	0.25865	0.362013	0.02746	0.75394	0.816055
ENSG00000121210	TMEM131L	1	-0.0504101	0.25892	0.362287	-0.0462339	0.385927	0.490163
ENSG00000183484	GPR132	1	-0.0880846	0.258962	0.362293	-0.0331457	0.716881	0.78544
ENSG00000225872	LINC01529	1	0.229523	0.259485	0.362868	-0.256853	0.321823	0.425174
ENSG00000072694	FCGR2B	1	0.142522	0.259763	0.3631	0.0535908	0.658414	0.736631
ENSG00000196741	LINC01560	1	0.121107	0.259868	0.363197	0.0565277	0.799206	0.852865
ENSG00000164904	ALDH7A1	1	0.22012	0.259877	0.363197	-0.0922765	0.60317	0.690281
ENSG00000258569	ENSG00000258569	1	-0.2718	0.259889	0.363197	-0.231576	0.358121	0.461981
ENSG00000270604	HCG17	1	0.116074	0.259916	0.36321	-0.140006	0.351548	0.455173
ENSG00000158109	TPRG1L	1	0.0813285	0.259952	0.363233	0.0123552	0.83189	0.877972
ENSG00000041880	PARP3	1	-0.0733814	0.260012	0.363291	0.0292752	0.737422	0.802587
ENSG00000167840	ZNF232	1	0.094166	0.260254	0.363551	-0.0580893	0.472233	0.572431
ENSG00000265750	ENSG00000265750	1	0.217348	0.260542	0.3639	0.243087	0.389304	0.493771
ENSG00000065559	MAP2K4	1	0.0578091	0.260689	0.364079	0.0303949	0.558381	0.651065
ENSG00000196072	BLOC1S2	1	-0.0522045	0.260911	0.364364	0.122794	0.0416046	0.0814354
ENSG00000267598	ENSG00000267598	1	-0.265996	0.260999	0.36446	0.454457	0.0771209	0.135072
ENSG00000227070	EPS15-AS1	1	0.105576	0.261085	0.364554	0.0611959	0.651389	0.73054
ENSG00000101052	IFT52	1	-0.0574559	0.261343	0.364888	-0.124942	0.0229741	0.0501331
ENSG00000250673	REELD1	1	-0.187431	0.261562	0.365168	-0.468371	0.0131809	0.0316626
ENSG00000114455	HHLA2	1	-0.159948	0.261617	0.365218	-0.57009	0.00936786	0.023914
ENSG00000286285	ENSG00000286285	1	-0.18552	0.261747	0.365373	-0.501163	0.0209786	0.0464862
ENSG00000121775	TMEM39B	1	0.0412055	0.261896	0.365555	0.00141555	0.976804	0.982958
ENSG00000228835	ENSG00000228835	1	0.326961	0.261942	0.365592	-0.0378237	0.902554	0.929239
ENSG00000287931	ENSG00000287931	1	-0.238515	0.261986	0.365627	0.297558	0.333177	0.437365
ENSG00000008294	SPAG9	1	-0.0673847	0.26212	0.365788	0.0321329	0.732481	0.798548
ENSG00000179477	ALOX12B	1	-0.217938	0.262419	0.36618	NA	NA	NA
ENSG00000139508	SLC46A3	1	-0.0525718	0.262508	0.366278	-0.0611386	0.381122	0.485399
ENSG00000178075	GRAMD1C	1	0.173526	0.26258	0.366351	-0.293328	0.0893441	0.151923
ENSG00000007376	RPUSD1	1	0.0426285	0.262648	0.366421	0.014345	0.770066	0.82914
ENSG00000267262	ENSG00000267262	1	-0.299144	0.26272	0.366479	NA	NA	NA
ENSG00000103184	SEC14L5	1	-0.272334	0.262728	0.366479	0.29397	0.266789	0.366261
ENSG00000227252	ENSG00000227252	1	0.095753	0.262783	0.36653	-0.280002	0.0504788	0.0952831
ENSG00000109667	SLC2A9	1	-0.0976464	0.262908	0.366656	-0.0803288	0.347004	0.450849
ENSG00000103888	CEMIP	1	-0.29152	0.262911	0.366656	-0.0470383	0.871112	0.907551
ENSG00000236266	ENSG00000236266	1	-0.241497	0.262948	0.366681	-0.0164248	0.916136	0.938721
ENSG00000141499	WRAP53	1	0.041734	0.262986	0.366708	-0.00616735	0.914591	0.937635
ENSG00000170619	COMMD5	1	-0.048666	0.263147	0.366889	0.0827573	0.106901	0.176013
ENSG00000249319	ENSG00000249319	1	0.0818117	0.263154	0.366889	-0.0798942	0.386124	0.490349
ENSG00000135297	MTO1	1	0.0481355	0.263312	0.367082	0.129174	0.0444716	0.0861311
ENSG00000144671	SLC22A14	1	0.144176	0.26342	0.367207	-0.10496	0.579385	0.669404
ENSG00000055957	ITIH1	1	-0.186826	0.263658	0.367512	-0.107661	0.57464	0.665153
ENSG00000150630	VEGFC	1	0.323011	0.263796	0.367678	0.859899	0.023041	0.0502553
ENSG00000095319	NUP188	1	0.0418714	0.263914	0.367816	-0.0144465	0.777977	0.835192
ENSG00000234622	ENSG00000234622	1	-0.29841	0.263954	0.367845	-0.268975	0.361455	0.465567
ENSG00000233926	ENSG00000233926	1	-0.17651	0.264021	0.36791	0.0625626	0.728136	0.794977
ENSG00000205885	C1RL-AS1	1	-0.0825702	0.264038	0.36791	-0.0360286	0.669405	0.745811
ENSG00000227191	TRGC2	1	-0.16833	0.264122	0.368001	-0.152541	0.385033	0.489253
ENSG00000138759	FRAS1	1	0.263308	0.26415	0.368014	-0.16867	0.578669	0.668655
ENSG00000135116	HRK	1	-0.3119	0.264434	0.368356	-0.681711	0.00306849	0.00965717
ENSG00000100485	SOS2	1	0.0773252	0.264453	0.368356	0.108345	0.237634	0.333897
ENSG00000127837	AAMP	1	-0.0422178	0.264526	0.368432	-0.118794	0.0379322	0.0755477
ENSG00000198963	RORB	1	-0.237432	0.264566	0.368461	0.266993	0.242645	0.33936
ENSG00000248559	ENSG00000248559	1	0.139617	0.264591	0.368469	0.253709	0.21971	0.313707
ENSG00000110066	KMT5B	1	-0.0324559	0.264718	0.368619	-0.12285	0.00271263	0.00875097
ENSG00000255655	ENSG00000255655	1	-0.180788	0.264785	0.368675	0.0608193	0.779129	0.836104
ENSG00000130165	ELOF1	1	0.094971	0.264796	0.368675	0.0764316	0.301341	0.403242
ENSG00000108175	ZMIZ1	1	-0.0768351	0.264867	0.368747	0.118557	0.157823	0.240805
ENSG00000068976	PYGM	1	0.119374	0.264897	0.368762	-0.0929646	0.466697	0.567042
ENSG00000183166	CALN1	1	0.170178	0.265005	0.368887	-0.0939916	0.675463	0.750701
ENSG00000240571	ENSG00000240571	1	-0.189117	0.265126	0.369025	-0.202197	0.435724	0.538098
ENSG00000272970	ENSG00000272970	1	0.20102	0.265193	0.369069	-0.572115	0.0202525	0.0451569
ENSG00000227531	ENSG00000227531	1	-0.377995	0.265235	0.369099	0.172302	0.681712	0.75595
ENSG00000230510	PPP5D1	1	0.0938104	0.265252	0.369099	-0.212516	0.110435	0.180696
ENSG00000270075	ENSG00000270075	1	-0.368508	0.265395	0.369271	0.906832	0.0669148	0.12008
ENSG00000164291	ARSK	1	0.0829022	0.266034	0.370134	-0.22968	0.0994199	0.165646
ENSG00000288587	ENSG00000288587	1	-0.117328	0.266115	0.370219	-0.177539	0.182766	0.270386
ENSG00000108405	P2RX1	1	0.128752	0.266171	0.370271	0.198774	0.0698606	0.124511
ENSG00000176393	RNPEP	1	-0.0675365	0.266195	0.370278	0.0955008	0.082853	0.143088
ENSG00000085449	WDFY1	1	0.112288	0.26622	0.370287	0.41333	0.0124946	0.030337
ENSG00000197070	ARRDC1	1	0.0757121	0.266277	0.370316	-0.0184845	0.82969	0.876252
ENSG00000261029	MPHOSPH6-DT	1	-0.300815	0.266574	0.370699	NA	NA	NA
ENSG00000250900	TRIM7-AS1	1	-0.143748	0.266631	0.370743	-0.294798	0.0701434	0.1249
ENSG00000287195	ENSG00000287195	1	0.307662	0.266658	0.370743	1.14924	0.0142873	0.0338936
ENSG00000102974	CTCF	1	0.0278617	0.266663	0.370743	0.0560286	0.126024	0.201212
ENSG00000267666	ENSG00000267666	1	-0.195014	0.266881	0.371016	-0.368579	0.1095	0.179454
ENSG00000205250	E2F4	1	0.0374242	0.266902	0.371016	0.0643131	0.0216321	0.0476389
ENSG00000285639	ENSG00000285639	1	-0.266615	0.266917	0.371016	-0.0567575	0.873438	0.909214
ENSG00000287950	ENSG00000287950	1	0.296835	0.266985	0.371085	1.20838	0.00707089	0.0189595
ENSG00000280010	ENSG00000280010	1	0.184031	0.267065	0.371169	-0.355141	0.142681	0.222136
ENSG00000121410	A1BG	1	-0.207615	0.267208	0.371341	-0.294836	0.254697	0.35292
ENSG00000124571	XPO5	1	0.0387258	0.267247	0.371368	0.00288424	0.953626	0.964909
ENSG00000234425	ENSG00000234425	1	-0.26222	0.267377	0.371523	0.289021	0.403827	0.508189
ENSG00000259674	ENSG00000259674	1	0.250184	0.267463	0.371603	-0.0727896	0.827772	0.874982
ENSG00000250686	KHDRBS2-OT1	1	-0.267162	0.267478	0.371603	-0.177524	0.484477	0.583905
ENSG00000250334	LINC00989	1	-0.206904	0.267492	0.371603	0.482535	0.0593478	0.108825
ENSG00000231731	ENSG00000231731	1	-0.242527	0.267573	0.371689	0.540958	0.0769767	0.134905
ENSG00000117174	ZNHIT6	1	-0.0735372	0.267593	0.371689	-0.162027	0.0188083	0.0424658
ENSG00000000460	C1orf112	1	0.0971721	0.267665	0.371736	0.394199	0.00284644	0.00907806
ENSG00000286044	ENSG00000286044	1	0.182047	0.267873	0.371998	0.213982	0.243856	0.340672
ENSG00000198133	TMEM229B	1	0.102128	0.267894	0.372002	0.187652	0.276173	0.376417
ENSG00000170340	B3GNT2	1	-0.0679106	0.267934	0.372016	0.00943062	0.924406	0.944791
ENSG00000196542	SPTSSB	1	0.176933	0.267943	0.372016	-0.298223	0.129228	0.205241
ENSG00000224228	ENSG00000224228	1	0.178385	0.268005	0.372052	0.16757	0.381149	0.485403
ENSG00000074696	HACD3	1	-0.078675	0.268007	0.372052	-0.138139	0.0395773	0.0782197
ENSG00000136732	GYPC	1	0.271944	0.26809	0.372141	0.451308	0.100817	0.167584
ENSG00000176293	ZNF135	1	-0.179441	0.268214	0.372264	-0.241473	0.166515	0.251405
ENSG00000268575	ENSG00000268575	1	-0.136804	0.268217	0.372264	-0.044029	0.779109	0.836104
ENSG00000188452	CERKL	1	-0.185981	0.268252	0.372285	0.236623	0.334964	0.439143
ENSG00000180035	ZNF48	1	0.079635	0.268298	0.372308	-0.210425	0.0185036	0.0419096
ENSG00000285954	ENSG00000285954	1	-0.242157	0.268306	0.372308	NA	NA	NA
ENSG00000032389	EIPR1	1	-0.0365547	0.268405	0.372418	-0.144858	0.00473323	0.0137001
ENSG00000255135	ENSG00000255135	1	0.104583	0.268497	0.372492	-0.103409	0.509514	0.607151
ENSG00000225855	RUSC1-AS1	1	0.0768024	0.268736	0.372797	0.129395	0.242252	0.339005
ENSG00000127080	IPPK	1	0.042593	0.268761	0.372806	0.10392	0.0805449	0.139978
ENSG00000166839	ANKDD1A	1	-0.145955	0.268856	0.372884	0.380726	0.0662751	0.119209
ENSG00000214999	ENSG00000214999	1	-0.168942	0.26917	0.373293	-0.601362	0.0042164	0.012512
ENSG00000241155	ARHGAP31-AS1	1	0.202143	0.269275	0.373412	-0.13386	0.555554	0.648538
ENSG00000283486	FAM95C	1	0.209156	0.269378	0.373528	-0.298429	0.326785	0.430728
ENSG00000158528	PPP1R9A	1	-0.211433	0.269404	0.373537	-0.329684	0.00746755	0.0198303
ENSG00000121743	GJA3	1	0.246723	0.269685	0.3739	-0.664165	0.0223937	0.0490874
ENSG00000231856	ENSG00000231856	1	0.119454	0.269779	0.374004	0.103293	0.457728	0.559057
ENSG00000108587	GOSR1	1	-0.0348654	0.26987	0.374088	0.0648503	0.183468	0.271113
ENSG00000071189	SNX13	1	-0.0477843	0.269878	0.374088	0.128713	0.0621617	0.113073
ENSG00000182446	NPLOC4	1	0.0267291	0.269924	0.374125	0.032389	0.356475	0.460349
ENSG00000153982	GDPD1	1	-0.0850266	0.270408	0.374716	-0.374752	0.00367768	0.0111781
ENSG00000234199	LINC01191	1	0.173544	0.270854	0.375254	0.0248011	0.84807	0.890796
ENSG00000283138	ENSG00000283138	1	0.203239	0.270855	0.375254	-0.37588	0.17745	0.263935
ENSG00000229694	ENSG00000229694	1	-0.272041	0.270908	0.375302	-0.288814	0.365102	0.469347
ENSG00000173905	GOLIM4	1	0.0730949	0.270933	0.375304	0.0730573	0.365635	0.469856
ENSG00000254401	LINC02752	1	-0.299714	0.270948	0.375304	NA	NA	NA
ENSG00000223466	LINC01825	1	0.272835	0.271242	0.375684	-0.549613	0.0392898	0.077723
ENSG00000162341	TPCN2	1	-0.0831293	0.271285	0.375716	0.0879941	0.264387	0.363558
ENSG00000065600	PACC1	1	-0.0523674	0.271355	0.375787	-0.0552478	0.372479	0.476653
ENSG00000269019	HOMER3-AS1	1	0.163208	0.271379	0.375792	0.526244	0.00466741	0.0135548
ENSG00000268849	SIGLEC22P	1	-0.109594	0.271427	0.375833	-0.103145	0.330582	0.434636
ENSG00000049245	VAMP3	1	-0.0616624	0.271563	0.375994	0.073107	0.271942	0.371778
ENSG00000182903	ZNF721	1	-0.0656638	0.271917	0.37642	-0.228552	0.00307462	0.0096733
ENSG00000107249	GLIS3	1	-0.176659	0.271929	0.37642	-0.186208	0.327724	0.431612
ENSG00000143756	FBXO28	1	-0.0358117	0.272263	0.376802	0.137795	0.00503246	0.0143801
ENSG00000237181	PRKAR1B-AS1	1	-0.0691454	0.272507	0.377113	-0.0207123	0.749201	0.812469
ENSG00000262456	ENSG00000262456	1	-0.250336	0.273051	0.377807	0.843168	0.0204969	0.0455678
ENSG00000270259	ENSG00000270259	1	0.258654	0.273218	0.377963	NA	NA	NA
ENSG00000107669	ATE1	1	-0.0298263	0.273218	0.377963	-0.0701901	0.0759761	0.133417
ENSG00000127955	GNAI1	1	0.134898	0.273309	0.378061	-0.0990353	0.534004	0.629187
ENSG00000144840	RABL3	1	-0.0488514	0.273372	0.378121	0.00723008	0.911907	0.935651
ENSG00000159363	ATP13A2	1	0.0431243	0.273474	0.378236	0.141493	0.0274648	0.0578732
ENSG00000250317	SMIM20	1	0.0466509	0.27351	0.378259	0.0495151	0.339041	0.443195
ENSG00000189292	ALKAL2	1	-0.272022	0.273635	0.378389	-0.0411523	0.918278	0.940221
ENSG00000273888	FRMD6-AS1	1	-0.217195	0.273644	0.378389	NA	NA	NA
ENSG00000230492	ENSG00000230492	1	0.41763	0.273699	0.378439	0.842525	0.0901861	0.153125
ENSG00000204740	MALRD1	1	-0.259076	0.273997	0.378797	-0.0510644	0.862936	0.901268
ENSG00000188820	CALHM6	1	-0.186053	0.274062	0.378859	0.368548	0.0807278	0.140207
ENSG00000175467	SART1	1	0.0424965	0.27417	0.378981	0.0512543	0.302276	0.404325
ENSG00000198146	ZNF770	1	-0.0475133	0.274297	0.37913	0.0840958	0.229177	0.324396
ENSG00000226330	ENSG00000226330	1	-0.0909466	0.274408	0.379257	0.0829402	0.43479	0.537317
ENSG00000254389	RHPN1-AS1	1	0.275489	0.274445	0.379282	0.823365	0.0376435	0.0750656
ENSG00000122035	RASL11A	1	0.153723	0.274758	0.379687	-0.178846	0.326146	0.429974
ENSG00000275106	ENSG00000275106	1	-0.0992124	0.274938	0.379908	-0.273892	0.0692466	0.123619
ENSG00000259964	THSD4-AS1	1	0.152651	0.275033	0.380013	0.186924	0.0144234	0.0341494
ENSG00000239332	LINC01119	1	-0.176445	0.275325	0.380277	-0.0889548	0.724296	0.791902
ENSG00000234147	ENSG00000234147	1	-0.3808	0.275342	0.380277	-0.280252	0.289646	0.390621
ENSG00000185215	TNFAIP2	1	-0.105165	0.275507	0.380478	-0.100654	0.345059	0.449027
ENSG00000100749	VRK1	1	0.054659	0.275563	0.380528	0.0461363	0.532812	0.628289
ENSG00000176371	ZSCAN2	1	-0.0609491	0.275639	0.380606	-0.154647	0.0341451	0.0692251
ENSG00000270580	ENSG00000270580	1	-0.143394	0.27607	0.38112	-0.247861	0.185741	0.273969
ENSG00000165695	AK8	1	-0.235945	0.276094	0.381126	-0.468665	0.0269565	0.0569821
ENSG00000104833	TUBB4A	1	-0.174001	0.276118	0.381132	-0.453189	0.0275248	0.0579869
ENSG00000130066	SAT1	1	0.149111	0.276375	0.38146	0.437453	0.00385277	0.011622
ENSG00000260267	ENSG00000260267	1	0.0706078	0.276492	0.381594	-0.107015	0.242445	0.339202
ENSG00000103855	CD276	1	0.282534	0.27654	0.381616	0.980699	0.00235878	0.00785666
ENSG00000078747	ITCH	1	-0.0329423	0.276562	0.381616	0.00967686	0.862673	0.901168
ENSG00000188112	C6orf132	1	0.230057	0.276567	0.381616	0.369669	0.21634	0.309719
ENSG00000181222	POLR2A	1	-0.0438027	0.276802	0.38188	0.125933	0.0467637	0.0896184
ENSG00000235058	ZMYND10-AS1	1	0.124931	0.276858	0.38188	-0.1716	0.371669	0.475932
ENSG00000110108	TMEM109	1	-0.0460188	0.276865	0.38188	-0.0655491	0.32759	0.431495
ENSG00000139344	AMDHD1	1	0.103248	0.276876	0.38188	-0.141519	0.132333	0.209434
ENSG00000153561	RMND5A	1	0.0701549	0.276901	0.381887	0.035632	0.531035	0.626856
ENSG00000177098	SCN4B	1	-0.27412	0.277017	0.382019	-0.0676918	0.835505	0.880929
ENSG00000276070	CCL4L2	1	0.342698	0.277037	0.38202	-0.0156563	0.949494	0.961988
ENSG00000004939	SLC4A1	1	0.435339	0.277127	0.382118	0.64603	0.097975	0.163647
ENSG00000084090	STARD7	1	0.0398125	0.277278	0.382271	0.0850598	0.0456889	0.0879861
ENSG00000188681	TEKT4P2	1	0.268053	0.27737	0.38237	-0.17629	0.146853	0.227077
ENSG00000147130	ZMYM3	1	-0.056244	0.277527	0.382506	-0.172546	0.0237136	0.0514469
ENSG00000186666	BCDIN3D	1	0.0759589	0.277555	0.382517	0.180899	0.106194	0.17506
ENSG00000286071	ENSG00000286071	1	0.312546	0.277835	0.382876	NA	NA	NA
ENSG00000099804	CDC34	1	0.191019	0.277879	0.38291	0.357899	0.0224665	0.0492246
ENSG00000100014	SPECC1L	1	-0.0962227	0.277944	0.382972	0.0413569	0.755847	0.817217
ENSG00000269069	ENSG00000269069	1	-0.103698	0.278383	0.383549	-0.232016	0.123524	0.197973
ENSG00000205221	VIT	1	0.281232	0.278408	0.383557	0.237848	0.499629	0.598196
ENSG00000250634	LINC01182	1	-0.189121	0.27846	0.383602	-0.129832	0.566279	0.658077
ENSG00000136156	ITM2B	1	0.0923208	0.278698	0.383902	0.24267	0.00440288	0.0129521
ENSG00000262302	ENSG00000262302	1	0.23976	0.278847	0.38408	0.420076	0.21389	0.306597
ENSG00000145348	TBCK	1	-0.0503024	0.278941	0.38417	-0.118467	0.113791	0.185386
ENSG00000259305	ZHX1-C8orf76	1	-0.0910972	0.278952	0.38417	0.0102903	0.935065	0.951659
ENSG00000276168	RN7SL1	1	0.196885	0.279014	0.384229	0.879323	0.00436269	0.0128572
ENSG00000170037	CNTROB	1	0.0342933	0.279073	0.384282	0.0566593	0.28442	0.385035
ENSG00000130612	CYP2G1P	1	0.229497	0.279238	0.384482	-0.0999357	0.70297	0.774108
ENSG00000205978	NYNRIN	1	0.15501	0.279273	0.384502	-0.163637	0.443982	0.545786
ENSG00000140396	NCOA2	1	-0.0549219	0.279371	0.384611	0.109609	0.087754	0.149693
ENSG00000187942	LDLRAD2	1	0.175737	0.279411	0.384638	0.128106	0.455113	0.556466
ENSG00000105447	GRWD1	1	-0.0652423	0.279484	0.384712	-0.0196033	0.766268	0.825971
ENSG00000172014	ANKRD20A4P	1	0.452216	0.27952	0.384734	0.385238	0.0548111	0.102058
ENSG00000114383	TUSC2	1	0.0458613	0.279575	0.384783	0.0982221	0.0460099	0.0884748
ENSG00000286292	ENSG00000286292	1	0.142973	0.279659	0.38487	-0.0224864	0.92003	0.941464
ENSG00000251602	ENSG00000251602	1	0.206431	0.279873	0.385137	-0.0390644	0.901642	0.928619
ENSG00000119965	C10orf88	1	-0.0512164	0.279927	0.385185	-0.142086	0.0388363	0.0770547
ENSG00000276710	CSPG4P10	1	-0.232886	0.279986	0.385239	-0.604205	0.024369	0.0525588
ENSG00000227827	PKD1P2	1	-0.316387	0.280067	0.385323	-0.0877854	0.333053	0.437283
ENSG00000219023	ENSG00000219023	1	-0.156007	0.28011	0.385355	NA	NA	NA
ENSG00000246082	NUDT16L2P	1	0.145664	0.280174	0.385415	0.361783	0.009004	0.023163
ENSG00000188158	NHS	1	-0.144987	0.280227	0.385461	-0.229071	0.0855471	0.146783
ENSG00000177646	ACAD9	1	0.067491	0.280291	0.385522	-0.0656327	0.180772	0.267907
ENSG00000083093	PALB2	1	0.0514219	0.280365	0.385597	0.0229589	0.758117	0.819424
ENSG00000231646	FSIP2-AS1	1	-0.205972	0.280473	0.385718	-0.145962	0.600125	0.687725
ENSG00000153574	RPIA	1	0.0966445	0.280593	0.385856	0.05001	0.490105	0.588998
ENSG00000172771	EFCAB12	1	-0.113455	0.280637	0.385888	-0.184134	0.1966	0.286661
ENSG00000259992	ENSG00000259992	1	-0.0747907	0.280814	0.386104	-0.220878	0.00399965	0.0119958
ENSG00000249797	LINC02147	1	0.287949	0.280871	0.386152	NA	NA	NA
ENSG00000039123	MTREX	1	0.0351643	0.280888	0.386152	0.0550076	0.15307	0.234773
ENSG00000258782	ENSG00000258782	1	-0.211425	0.281166	0.386507	-0.173792	0.565839	0.657729
ENSG00000224505	ENSG00000224505	1	0.0687737	0.281376	0.386768	-0.15081	0.118079	0.190908
ENSG00000137266	SLC22A23	1	-0.155562	0.28152	0.386937	-0.358503	0.0227649	0.0497769
ENSG00000099985	OSM	1	-0.185947	0.281546	0.386946	-0.633969	0.00312853	0.00980545
ENSG00000255197	ENSG00000255197	1	-0.11899	0.281573	0.386955	-0.094912	0.402142	0.506563
ENSG00000197562	RAB40C	1	0.0462874	0.281749	0.387171	-0.024897	0.647975	0.727471
ENSG00000187621	TCL6	1	-0.304865	0.281867	0.387286	-0.196124	0.456658	0.558005
ENSG00000236305	SLC12A9-AS1	1	0.212948	0.281873	0.387286	NA	NA	NA
ENSG00000069020	MAST4	1	-0.101258	0.281981	0.387407	-0.153243	0.24716	0.344427
ENSG00000186076	ENSG00000186076	1	0.133094	0.282048	0.387472	0.480391	0.0321237	0.0658035
ENSG00000143595	AQP10	1	0.25269	0.282121	0.387545	0.743347	0.00582393	0.0161746
ENSG00000198258	UBL5	1	0.057496	0.282199	0.387593	0.0484599	0.411473	0.515094
ENSG00000226067	LINC00623	1	-0.102405	0.282201	0.387593	-0.109568	0.147913	0.228314
ENSG00000107902	LHPP	1	-0.0619428	0.282216	0.387593	-0.208022	0.00409751	0.012223
ENSG00000105523	FAM83E	1	0.203387	0.28225	0.387612	-0.0336409	0.891727	0.921786
ENSG00000151729	SLC25A4	1	0.137687	0.282275	0.387619	-0.0394855	0.803406	0.856119
ENSG00000140323	DISP2	1	0.194651	0.282518	0.387918	-0.228734	0.287254	0.388044
ENSG00000147419	CCDC25	1	-0.0466277	0.282532	0.387918	-0.00408992	0.911146	0.935097
ENSG00000234961	ENSG00000234961	1	-0.324569	0.282628	0.388021	0.966569	0.00577906	0.0160708
ENSG00000148143	ZNF462	1	-0.232893	0.282654	0.38803	-0.252298	0.307407	0.409823
ENSG00000130821	SLC6A8	1	0.377543	0.282732	0.38811	0.840069	0.0262264	0.0557498
ENSG00000081913	PHLPP1	1	0.0902258	0.282864	0.388236	-0.0185139	0.876336	0.911078
ENSG00000160336	ZNF761	1	0.0578755	0.282924	0.38829	0.13901	0.0395289	0.0781418
ENSG00000042980	ADAM28	1	-0.137467	0.28299	0.388353	-0.191916	0.179952	0.266978
ENSG00000114030	KPNA1	1	-0.0394466	0.283038	0.388392	-0.0593748	0.212166	0.304623
ENSG00000222011	FAM185A	1	0.0763076	0.283192	0.388576	-0.329128	0.00606921	0.016746
ENSG00000173153	ESRRA	1	0.0512993	0.283304	0.388702	0.0240814	0.688648	0.761675
ENSG00000211796	TRAV16	1	0.186642	0.283529	0.388983	-0.579725	0.00420679	0.0124949
ENSG00000082146	STRADB	1	0.294631	0.283618	0.38906	0.484008	0.0734985	0.129821
ENSG00000240216	CPHL1P	1	-0.235273	0.283625	0.38906	-0.504804	0.0666755	0.119773
ENSG00000266258	LINC01909	1	-0.191351	0.283741	0.389192	-0.138732	0.605714	0.692496
ENSG00000276718	ENSG00000276718	1	0.112366	0.283797	0.389241	-0.226191	0.146029	0.226074
ENSG00000197558	SSPOP	1	-0.0947236	0.284012	0.38948	-0.310489	0.00468176	0.0135867
ENSG00000100258	LMF2	1	-0.035083	0.284062	0.389522	0.0239315	0.593531	0.68201
ENSG00000151718	WWC2	1	-0.087806	0.284129	0.38956	-0.103485	0.267995	0.367578
ENSG00000154727	GABPA	1	-0.0362444	0.284136	0.38956	0.0921415	0.11444	0.186156
ENSG00000060558	GNA15	1	0.109655	0.28415	0.38956	0.254962	0.0481322	0.0916413
ENSG00000265752	ENSG00000265752	1	-0.211231	0.284234	0.389647	-0.655528	0.00511938	0.0145739
ENSG00000225506	CYP4A22-AS1	1	0.35016	0.284386	0.389818	NA	NA	NA
ENSG00000125257	ABCC4	1	0.100127	0.284398	0.389818	0.0655573	0.506837	0.604968
ENSG00000006555	TTC22	1	-0.109294	0.284449	0.38986	-0.316813	0.0349162	0.0705073
ENSG00000124391	IL17C	1	-0.20051	0.284492	0.389867	0.0448164	0.846115	0.88919
ENSG00000227449	FGF7P6	1	0.221366	0.284494	0.389867	-0.441148	0.116558	0.188844
ENSG00000129625	REEP5	1	0.0462958	0.284555	0.389922	0.109569	0.0259827	0.0553413
ENSG00000229591	ENSG00000229591	1	-0.0901428	0.284673	0.390057	0.0536303	0.71161	0.78086
ENSG00000243156	MICAL3	1	-0.105378	0.28494	0.390367	-0.309107	0.00679881	0.0183682
ENSG00000287382	ENSG00000287382	1	-0.131241	0.285017	0.390445	-0.503414	0.0144823	0.0342636
ENSG00000121988	ZRANB3	1	-0.0643577	0.285328	0.390816	-0.210565	0.00550227	0.0154714
ENSG00000171792	RHNO1	1	0.166916	0.285444	0.390948	0.00530855	0.983752	0.987636
ENSG00000250992	ENSG00000250992	1	-0.27389	0.285469	0.390955	-0.722408	0.0141033	0.0335393
ENSG00000066926	FECH	1	0.266497	0.285676	0.391211	0.30187	0.130191	0.206466
ENSG00000115762	PLEKHB2	1	0.0495953	0.285721	0.391244	0.17676	0.00552822	0.0155251
ENSG00000197134	ZNF257	1	0.189532	0.285876	0.391402	-0.0208039	0.873419	0.909214
ENSG00000164877	MICALL2	1	0.105683	0.286046	0.391591	0.0812242	0.556717	0.649621
ENSG00000186908	ZDHHC17	1	0.0456405	0.286055	0.391591	0.0765019	0.180474	0.267547
ENSG00000276234	TADA2A	1	-0.0575097	0.286119	0.391651	-0.140333	0.0178638	0.0407138
ENSG00000198046	ZNF667	1	-0.18601	0.286187	0.391704	-0.107477	0.558339	0.651065
ENSG00000259353	ENSG00000259353	1	0.220315	0.286198	0.391704	0.326002	0.355328	0.459108
ENSG00000249249	ENSG00000249249	1	0.0988219	0.286247	0.391743	0.286865	0.00645584	0.0176082
ENSG00000274292	ENSG00000274292	1	-0.204179	0.286361	0.391872	0.0780727	0.817443	0.866918
ENSG00000230408	BZW1-AS1	1	-0.164458	0.286412	0.391914	-0.296796	0.241868	0.338615
ENSG00000166912	MTMR10	1	0.0609458	0.286503	0.392005	0.217611	0.00227218	0.00762153
ENSG00000177951	BET1L	1	-0.043412	0.286518	0.392005	-0.0348962	0.407601	0.511706
ENSG00000159618	ADGRG5	1	-0.137254	0.286549	0.392018	-0.366708	0.0238307	0.0516225
ENSG00000265073	ENSG00000265073	1	0.128634	0.286802	0.392317	-0.0369405	0.838032	0.882921
ENSG00000167525	PROCA1	1	0.0845564	0.286808	0.392317	-0.169773	0.135966	0.213905
ENSG00000138363	ATIC	1	0.0670139	0.287208	0.392838	0.00689998	0.913553	0.936881
ENSG00000101017	CD40	1	0.13269	0.287259	0.39288	0.129375	0.313748	0.416871
ENSG00000235888	ENSG00000235888	1	0.202009	0.287318	0.392897	0.212948	0.410776	0.514555
ENSG00000267586	LINC00907	1	-0.0816142	0.287344	0.392897	-0.335478	0.0082884	0.0216239
ENSG00000260563	ENSG00000260563	1	0.0785769	0.287345	0.392897	0.207507	0.048124	0.0916413
ENSG00000146834	MEPCE	1	-0.0446995	0.287354	0.392897	0.0326939	0.583832	0.673294
ENSG00000165810	BTNL9	1	-0.267404	0.287376	0.392897	-0.629893	0.00362388	0.0110436
ENSG00000166004	CEP295	1	0.0316492	0.287393	0.392897	0.117223	0.02204	0.048433
ENSG00000285664	ENSG00000285664	1	-0.169186	0.287654	0.393143	-0.465097	0.00435557	0.0128402
ENSG00000237422	ENSG00000237422	1	-0.226142	0.287841	0.393371	-0.519065	0.0604599	0.110508
ENSG00000048140	TSPAN17	1	0.0539454	0.288163	0.393783	-0.0585624	0.392839	0.497243
ENSG00000240682	ISY1	1	0.0784161	0.288235	0.393854	-0.0444275	0.725232	0.792568
ENSG00000255495	ENSG00000255495	1	-0.212169	0.288257	0.393856	-0.432759	0.126478	0.201762
ENSG00000101868	POLA1	1	0.0605744	0.288369	0.393957	-0.0227122	0.753484	0.815831
ENSG00000169372	CRADD	1	-0.0534667	0.288372	0.393957	-0.164255	0.00790014	0.0207793
ENSG00000149656	LINC00266-1	1	-0.150779	0.28844	0.394022	-0.473921	0.00321975	0.0100336
ENSG00000279315	ENSG00000279315	1	-0.132635	0.288533	0.394121	-0.112485	0.582201	0.671973
ENSG00000151893	CACUL1	1	-0.0645134	0.288774	0.394368	0.0523497	0.584764	0.674046
ENSG00000260616	ENSG00000260616	1	-0.207101	0.288991	0.394628	0.477377	0.111633	0.182455
ENSG00000185973	TMLHE	1	0.0541314	0.289005	0.394628	0.0108578	0.85178	0.893528
ENSG00000262714	ENSG00000262714	1	0.249393	0.289145	0.394791	-0.14639	0.600204	0.687734
ENSG00000257556	LINC02298	1	-0.166238	0.289208	0.39485	-0.255672	0.160597	0.244168
ENSG00000197582	GPX1P1	1	-0.312337	0.289486	0.395146	0.212484	0.0832135	0.143531
ENSG00000150048	CLEC1A	1	-0.16138	0.289696	0.395404	-0.136425	0.34931	0.453092
ENSG00000163870	TPRA1	1	-0.0494213	0.289774	0.395483	0.0201359	0.771536	0.830122
ENSG00000154556	SORBS2	1	-0.257312	0.290044	0.395797	0.151588	0.589555	0.678153
ENSG00000049089	COL9A2	1	-0.166204	0.29012	0.395872	0.0740265	0.655083	0.733889
ENSG00000165801	ARHGEF40	1	0.118699	0.290163	0.395903	0.242496	0.0289165	0.0603074
ENSG00000262791	ENSG00000262791	1	-0.28017	0.290396	0.396193	0.769211	0.0252931	0.0541951
ENSG00000071894	CPSF1	1	-0.0639395	0.290555	0.396382	-0.12437	0.00259226	0.00844581
ENSG00000049449	RCN1	1	0.0695714	0.290907	0.396806	0.137607	0.136367	0.21429
ENSG00000166813	KIF7	1	-0.184583	0.291116	0.397064	0.0672831	0.758723	0.819941
ENSG00000133313	CNDP2	1	0.0650669	0.291205	0.397157	0.18895	0.0241237	0.0521369
ENSG00000272182	ENSG00000272182	1	-0.098122	0.291252	0.397194	0.209155	0.147602	0.227906
ENSG00000174792	ODAPH	1	-0.190137	0.291488	0.397461	-0.390365	0.0625347	0.113634
ENSG00000245958	SEPTIN7P14	1	-0.0515044	0.291499	0.397461	-0.0439964	0.615944	0.701214
ENSG00000129673	AANAT	1	0.219917	0.29151	0.397461	0.426557	0.16956	0.254749
ENSG00000169020	ATP5ME	1	-0.0460192	0.291554	0.397494	0.0287435	0.625829	0.709325
ENSG00000222020	HDAC4-AS1	1	-0.0864328	0.291582	0.397504	-0.0222748	0.860144	0.89981
ENSG00000229619	MBNL1-AS1	1	-0.0972969	0.292216	0.39834	0.0376564	0.735339	0.800896
ENSG00000101846	STS	1	-0.0749965	0.292271	0.398388	0.145049	0.192966	0.28238
ENSG00000286977	ENSG00000286977	1	-0.116843	0.292338	0.398409	0.0236833	0.862701	0.901168
ENSG00000281348	ENSG00000281348	1	-0.145665	0.292339	0.398409	-0.129752	0.483041	0.582646
ENSG00000139351	SYCP3	1	-0.122488	0.292349	0.398409	-0.406979	0.0176331	0.0403021
ENSG00000128951	DUT	1	0.0480528	0.292399	0.398449	-0.0952961	0.133476	0.210897
ENSG00000147443	DOK2	1	-0.0669568	0.292523	0.398591	0.0463838	0.591619	0.680244
ENSG00000288558	DUS4L-BCAP29	1	-0.147641	0.29258	0.398641	NA	NA	NA
ENSG00000089050	RBBP9	1	0.0487882	0.292826	0.398948	0.0566072	0.514817	0.611885
ENSG00000259138	ENSG00000259138	1	0.157653	0.293088	0.399249	0.415592	0.0467137	0.0895493
ENSG00000287608	ENSG00000287608	1	-0.310263	0.293117	0.399259	0.998973	0.0269459	0.0569663
ENSG00000168676	KCTD19	1	0.258193	0.293245	0.399392	0.63911	0.199507	0.290089
ENSG00000091513	TF	1	-0.160689	0.293264	0.399392	0.0794527	0.704114	0.774966
ENSG00000163293	NIPAL1	1	0.137721	0.293275	0.399392	-0.186613	0.330034	0.434068
ENSG00000145362	ANK2	1	-0.245134	0.293304	0.399403	-0.27433	0.370402	0.474687
ENSG00000042445	RETSAT	1	0.0428138	0.293372	0.399467	-0.0663782	0.210779	0.302969
ENSG00000261799	ENSG00000261799	1	0.0820159	0.293598	0.399747	0.0478235	0.793546	0.848466
ENSG00000125434	SLC25A35	1	0.0524565	0.293647	0.399758	-0.00666369	0.910179	0.934698
ENSG00000072609	CHFR	1	0.024523	0.293779	0.399909	0.0743635	0.0703218	0.125143
ENSG00000263563	UBBP4	1	0.308039	0.293858	0.399968	0.879231	0.019047	0.0429246
ENSG00000163508	EOMES	1	-0.155385	0.293864	0.399968	-0.0149545	0.933925	0.950849
ENSG00000255299	ENSG00000255299	1	0.15697	0.294088	0.400217	-0.586651	0.0193159	0.0434193
ENSG00000272936	ENSG00000272936	1	-0.145776	0.294183	0.40032	-0.0202464	0.907323	0.93287
ENSG00000215304	ENSG00000215304	1	0.110335	0.294298	0.40042	0.13728	0.35101	0.454629
ENSG00000286129	ENSG00000286129	1	0.086959	0.29437	0.40049	-0.0438955	0.657096	0.735562
ENSG00000172250	SERHL	1	-0.17607	0.294681	0.400884	0.0786011	0.718565	0.786759
ENSG00000137309	HMGA1	1	0.0568769	0.294713	0.4009	0.0903983	0.333018	0.437275
ENSG00000164919	COX6C	1	-0.0480403	0.295072	0.40136	0.0783446	0.166077	0.2509
ENSG00000114316	USP4	1	0.0511597	0.295189	0.401492	0.0937666	0.0434279	0.0844568
ENSG00000221838	AP4M1	1	0.0522467	0.295231	0.40152	-0.0209249	0.750938	0.813759
ENSG00000162511	LAPTM5	1	-0.0668846	0.295278	0.401555	0.111135	0.144095	0.223815
ENSG00000285467	ENSG00000285467	1	-0.194216	0.295403	0.401697	-0.24456	0.118574	0.191564
ENSG00000110107	PRPF19	1	-0.0332781	0.295449	0.401732	-0.111286	0.0150023	0.0352694
ENSG00000272008	ENSG00000272008	1	-0.15372	0.295507	0.401782	-0.0896163	0.688574	0.761636
ENSG00000233901	LINC01503	1	0.135508	0.296	0.402425	0.0691802	0.551081	0.644367
ENSG00000288721	ENSG00000288721	1	0.110096	0.296031	0.402439	0.0543332	0.678961	0.753587
ENSG00000273270	ENSG00000273270	1	-0.0784331	0.296454	0.402985	-0.0457005	0.58649	0.675565
ENSG00000237978	KCNMB2-AS1	1	-0.147143	0.296603	0.403132	-0.135618	0.434911	0.537317
ENSG00000164091	WDR82	1	-0.0378729	0.296949	0.403573	0.0102318	0.818532	0.867632
ENSG00000253982	ENSG00000253982	1	0.163972	0.296982	0.403591	0.422284	0.0323795	0.066215
ENSG00000180481	GLIPR1L2	1	-0.201095	0.297006	0.403595	-0.633834	0.0122625	0.0298599
ENSG00000164683	HEY1	1	0.349857	0.297114	0.403714	0.189916	0.663167	0.740441
ENSG00000176055	MBLAC2	1	-0.0872942	0.29714	0.40372	-0.424741	0.00260192	0.00846874
ENSG00000163946	TASOR	1	0.0415555	0.297249	0.40384	0.0472823	0.477023	0.577008
ENSG00000164808	SPIDR	1	-0.0628836	0.297301	0.403882	-0.104706	0.0519274	0.0975696
ENSG00000104765	BNIP3L	1	0.163107	0.297389	0.403974	0.205858	0.145028	0.224847
ENSG00000272273	IER3-AS1	1	0.255317	0.297783	0.404481	0.186015	0.503345	0.601729
ENSG00000135698	MPHOSPH6	1	0.0634119	0.297875	0.404577	-0.10088	0.150587	0.231616
ENSG00000182405	PGBD4	1	0.0637248	0.298148	0.40492	-0.216804	0.0137668	0.0328605
ENSG00000162076	FLYWCH2	1	0.0536449	0.298246	0.405025	0.0470071	0.52023	0.616953
ENSG00000284605	ENSG00000284605	1	0.252337	0.298339	0.405123	NA	NA	NA
ENSG00000224086	PPM1F-AS1	1	0.0936816	0.298432	0.40522	0.306408	0.0036698	0.0111624
ENSG00000188266	HYKK	1	-0.167008	0.298464	0.405235	-0.367823	0.0889552	0.151435
ENSG00000237819	CDK6-AS1	1	0.221075	0.298681	0.405484	-0.00697668	0.97659	0.982897
ENSG00000258583	LINC01500	1	0.186804	0.298688	0.405484	-0.161751	0.417237	0.520724
ENSG00000036257	CUL3	1	-0.0449889	0.298849	0.40563	0.0421211	0.589078	0.677807
ENSG00000152219	ARL14EP	1	-0.0652977	0.298859	0.40563	0.00429018	0.948567	0.96135
ENSG00000283554	LINC02341	1	0.145614	0.298975	0.40576	-0.494892	0.00934584	0.0238767
ENSG00000256995	ENSG00000256995	1	0.176301	0.299006	0.405773	0.047574	0.860661	0.900108
ENSG00000157227	MMP14	1	0.114078	0.299299	0.406142	0.120262	0.296773	0.39826
ENSG00000213366	GSTM2	1	-0.133297	0.29965	0.406591	-0.209336	0.0602736	0.11023
ENSG00000221994	ZNF630	1	-0.0999468	0.300395	0.407545	-0.207602	0.025077	0.0538336
ENSG00000187051	RPS19BP1	1	-0.0384077	0.300436	0.407571	-0.0222695	0.702103	0.773404
ENSG00000264204	AGAP7P	1	0.255519	0.300544	0.407689	-0.466226	0.0129718	0.0312757
ENSG00000100284	TOM1	1	0.092474	0.301145	0.408448	0.129197	0.172383	0.257848
ENSG00000060237	WNK1	1	0.0815914	0.301409	0.408739	0.0722029	0.257252	0.355797
ENSG00000096070	BRPF3	1	-0.0555088	0.30141	0.408739	-0.0463491	0.411713	0.515361
ENSG00000080166	DCT	1	0.209719	0.301423	0.408739	-0.17956	0.460224	0.561103
ENSG00000081985	IL12RB2	1	-0.152417	0.301526	0.40885	-0.13286	0.338374	0.442497
ENSG00000179397	CATSPERE	1	0.0796614	0.301577	0.408891	-0.037841	0.678996	0.753587
ENSG00000276449	ENSG00000276449	1	-0.184488	0.301757	0.409106	-0.458107	0.0725792	0.128421
ENSG00000218713	ENSG00000218713	1	0.265256	0.301786	0.409116	-0.065232	0.829769	0.876273
ENSG00000234965	SHISA8	1	-0.238485	0.3019	0.409237	-0.611719	0.0191828	0.0431605
ENSG00000229484	LINC02766	1	-0.214871	0.301917	0.409237	NA	NA	NA
ENSG00000063127	SLC6A16	1	-0.0776773	0.302074	0.409421	-0.19818	0.0573327	0.105914
ENSG00000163040	CCDC74A	1	-0.235341	0.302285	0.409678	-0.234087	0.459085	0.560112
ENSG00000138231	DBR1	1	0.0482308	0.302322	0.409696	0.16615	0.0362687	0.0727594
ENSG00000269987	ENSG00000269987	1	-0.271315	0.30256	0.409966	0.670447	0.0538248	0.10049
ENSG00000005339	CREBBP	1	-0.0483793	0.302709	0.41011	0.0444066	0.483575	0.582998
ENSG00000125149	C16orf70	1	-0.0540732	0.302709	0.41011	0.067874	0.329912	0.433991
ENSG00000114405	C3orf14	1	0.127023	0.302826	0.410241	0.122917	0.366817	0.470967
ENSG00000228315	GUSBP11	1	0.080607	0.302897	0.410307	0.015069	0.828813	0.875757
ENSG00000149547	EI24	1	0.0345577	0.303037	0.410468	0.0567719	0.268284	0.367922
ENSG00000121454	LHX4	1	0.333669	0.303196	0.410655	1.87688	0.00446384	0.0130905
ENSG00000141644	MBD1	1	0.0252422	0.303638	0.411226	0.113751	0.0113982	0.0281438
ENSG00000102309	PIN4	1	0.0680926	0.30382	0.411373	0.129691	0.138979	0.217564
ENSG00000081386	ZNF510	1	0.0537949	0.303823	0.411373	0.186337	0.0170241	0.0391532
ENSG00000115942	ORC2	1	-0.0415389	0.303832	0.411373	-0.176399	0.00360809	0.0110024
ENSG00000066230	SLC9A3	1	-0.27554	0.303915	0.411457	-0.0456713	0.882577	0.915597
ENSG00000244151	ENSG00000244151	1	-0.10521	0.303954	0.411481	-0.203264	0.259283	0.357991
ENSG00000264044	ENSG00000264044	1	-0.313147	0.304032	0.411523	0.220857	0.586389	0.675565
ENSG00000204644	ZFP57	1	-0.612399	0.304039	0.411523	-0.222291	0.370239	0.47456
ENSG00000237702	TRBV3-1	1	-0.190008	0.30407	0.411524	-0.475864	0.00338319	0.0104385
ENSG00000282951	ENSG00000282951	1	-0.266788	0.304241	0.411727	0.249947	0.527362	0.623498
ENSG00000184304	PRKD1	1	0.266865	0.30438	0.411885	0.160433	0.645575	0.725451
ENSG00000273004	ENSG00000273004	1	0.233544	0.304761	0.412286	NA	NA	NA
ENSG00000235488	JARID2-AS1	1	0.223515	0.304844	0.41237	-0.0105712	0.971444	0.978992
ENSG00000228340	MIR646HG	1	0.124395	0.304903	0.412405	-0.157036	0.252356	0.35033
ENSG00000245556	SCAMP1-AS1	1	-0.0546687	0.304912	0.412405	0.125194	0.202487	0.293627
ENSG00000166579	NDEL1	1	0.0813884	0.3051	0.41263	0.070514	0.449719	0.55112
ENSG00000249236	ENSG00000249236	1	0.179057	0.305266	0.412826	-0.0709075	0.764418	0.824306
ENSG00000274769	ENSG00000274769	1	0.182718	0.305341	0.412898	-0.478814	0.0999304	0.166353
ENSG00000113048	MRPS27	1	-0.0485256	0.30543	0.412982	-0.142627	0.0427488	0.0833793
ENSG00000246596	ENSG00000246596	1	-0.0606682	0.305525	0.413061	-0.118118	0.105939	0.174729
ENSG00000119673	ACOT2	1	-0.084534	0.305658	0.413182	-0.0999718	0.263082	0.362227
ENSG00000131730	CKMT2	1	-0.226589	0.305707	0.413221	NA	NA	NA
ENSG00000278058	ENSG00000278058	1	-0.125775	0.305814	0.413337	-0.462278	0.0116991	0.0287542
ENSG00000282416	ENSG00000282416	1	0.356218	0.30613	0.413734	0.0782541	0.855205	0.895711
ENSG00000197124	ZNF682	1	-0.0920035	0.306201	0.413802	-0.24337	0.0370023	0.0739548
ENSG00000115109	EPB41L5	1	-0.0697477	0.306427	0.414067	-0.100929	0.2275	0.322631
ENSG00000085433	WDR47	1	-0.0416216	0.30644	0.414067	-0.0282091	0.593456	0.681991
ENSG00000235890	TSPEAR-AS1	1	0.368016	0.306501	0.414107	-0.17751	0.576657	0.666809
ENSG00000241852	C8orf58	1	-0.05423	0.306512	0.414107	-0.0209756	0.811741	0.862528
ENSG00000104979	C19orf53	1	-0.0364006	0.30654	0.414116	0.0541528	0.22743	0.322584
ENSG00000172613	RAD9A	1	0.0468106	0.306621	0.414196	-0.0658741	0.309605	0.412244
ENSG00000137393	RNF144B	1	0.140675	0.306674	0.414239	0.21137	0.222573	0.317116
ENSG00000152475	ZNF837	1	-0.0984442	0.306827	0.414417	-0.229541	0.090316	0.153279
ENSG00000143207	COP1	1	0.0742567	0.307034	0.41464	0.0855849	0.316394	0.419579
ENSG00000066044	ELAVL1	1	-0.0278943	0.307168	0.414791	0.045465	0.204474	0.295932
ENSG00000013374	NUB1	1	0.0657369	0.307217	0.414828	0.235671	0.0152583	0.0356888
ENSG00000233483	EFCAB15P	1	-0.137495	0.307383	0.415024	0.395754	0.0385903	0.0766531
ENSG00000258924	ENSG00000258924	1	-0.18556	0.307524	0.415185	NA	NA	NA
ENSG00000163607	GTPBP8	1	-0.0462056	0.307549	0.41519	-0.0139418	0.800707	0.854137
ENSG00000100632	ERH	1	0.0370195	0.307606	0.415238	0.0456753	0.337514	0.441546
ENSG00000233024	NPIPA9	1	-0.134877	0.307837	0.415522	-0.287779	0.0856445	0.146859
ENSG00000130176	CNN1	1	0.340447	0.307874	0.415541	0.220834	0.543211	0.637131
ENSG00000123395	ATG101	1	0.049087	0.307907	0.415558	0.0523236	0.378967	0.483133
ENSG00000104953	TLE6	1	0.266691	0.308016	0.415675	-0.0487661	0.862003	0.900682
ENSG00000184163	C1QTNF12	1	-0.0889153	0.308074	0.415725	0.160082	0.264074	0.363308
ENSG00000111647	UHRF1BP1L	1	0.0632251	0.308212	0.415868	0.178737	0.0453459	0.0874651
ENSG00000283078	ENSG00000283078	1	0.157625	0.308223	0.415868	-0.700366	0.0059998	0.0165892
ENSG00000239828	ENSG00000239828	1	0.200825	0.308258	0.415886	0.2201	0.455287	0.556638
ENSG00000158525	CPA5	1	-0.369493	0.308483	0.416147	-0.403495	0.102379	0.169801
ENSG00000271009	ENSG00000271009	1	0.216761	0.308493	0.416147	0.433238	0.170243	0.255536
ENSG00000221986	MYBPHL	1	0.232165	0.308582	0.416238	-0.152078	0.601116	0.68842
ENSG00000167393	PPP2R3B	1	-0.063692	0.308731	0.416409	-0.125117	0.153616	0.235405
ENSG00000124831	LRRFIP1	1	-0.0538074	0.309042	0.416799	0.0100988	0.874106	0.90963
ENSG00000261118	ENSG00000261118	1	0.180578	0.309127	0.416886	-0.480581	0.0471553	0.0902168
ENSG00000179855	GIPC3	1	0.14058	0.309154	0.416892	0.129701	0.534155	0.629297
ENSG00000267440	LINC02594	1	-0.264117	0.309196	0.416921	NA	NA	NA
ENSG00000073670	ADAM11	1	-0.148669	0.309572	0.417398	-0.122666	0.42571	0.528772
ENSG00000089692	LAG3	1	0.163664	0.309671	0.417504	0.65649	0.0109583	0.0272226
ENSG00000182379	NXPH4	1	-0.270069	0.310137	0.418102	-0.749616	0.0133593	0.0320421
ENSG00000167100	SAMD14	1	0.235449	0.310278	0.418263	0.583075	0.0282653	0.0591948
ENSG00000228703	ENSG00000228703	1	-0.309526	0.310384	0.418378	0.628939	0.175673	0.261779
ENSG00000167618	LAIR2	1	0.152722	0.310738	0.418825	-0.0420779	0.673999	0.749332
ENSG00000074582	BCS1L	1	0.0565474	0.310914	0.419034	-0.18351	0.0640205	0.115865
ENSG00000146005	PSD2	1	-0.160635	0.310969	0.419079	-0.111752	0.68177	0.755971
ENSG00000144040	SFXN5	1	0.0696817	0.311046	0.419154	0.0900059	0.429649	0.532502
ENSG00000026025	VIM	1	0.0811861	0.311188	0.419316	0.0865615	0.423509	0.526445
ENSG00000250366	TUNAR	1	-0.336165	0.311343	0.419495	-0.348399	0.182351	0.269917
ENSG00000250075	ENSG00000250075	1	-0.0952156	0.31147	0.419637	-0.28278	0.00868	0.0224576
ENSG00000165156	ZHX1	1	0.114054	0.311506	0.419657	-0.0949981	0.591088	0.679714
ENSG00000262160	ENSG00000262160	1	0.203321	0.311529	0.419659	0.224302	0.52014	0.616931
ENSG00000229855	ENSG00000229855	1	-0.267899	0.31184	0.420049	-0.883915	0.00329819	0.0102276
ENSG00000133424	LARGE1	1	-0.184425	0.311865	0.420049	-0.303093	0.0861845	0.147576
ENSG00000102393	GLA	1	0.085453	0.311905	0.420049	0.222263	0.0210157	0.0465457
ENSG00000166035	LIPC	1	-0.17112	0.311905	0.420049	0.00552902	0.968947	0.976935
ENSG00000186409	CCDC30	1	0.0814634	0.312226	0.420452	-0.102257	0.333712	0.437858
ENSG00000287202	ENSG00000287202	1	0.098752	0.312556	0.420838	0.0524625	0.722924	0.790716
ENSG00000213563	C8orf82	1	-0.0703084	0.312602	0.420871	-0.207974	0.0358345	0.0720421
ENSG00000073712	FERMT2	1	0.203079	0.312761	0.421055	-0.0407062	0.887935	0.919181
ENSG00000238198	LRIG2-DT	1	0.121076	0.312958	0.421292	-0.241001	0.246286	0.343413
ENSG00000104886	PLEKHJ1	1	0.0352143	0.313008	0.421327	-0.0101414	0.829051	0.875865
ENSG00000033327	GAB2	1	0.103225	0.313028	0.421327	0.116941	0.349683	0.453297
ENSG00000106077	ABHD11	1	-0.0526045	0.313377	0.421767	0.145626	0.0282666	0.0591948
ENSG00000249988	ENSG00000249988	1	0.216822	0.313697	0.422169	-0.216235	0.410576	0.514437
ENSG00000155324	GRAMD2B	1	-0.0844318	0.313882	0.422389	-0.0598023	0.544358	0.638282
ENSG00000273449	ENSG00000273449	1	0.163556	0.314113	0.42267	-0.187908	0.519763	0.616618
ENSG00000160145	KALRN	1	-0.125074	0.314321	0.42292	-0.215403	0.214971	0.307987
ENSG00000171316	CHD7	1	0.089144	0.314478	0.423082	0.0436847	0.763499	0.823724
ENSG00000279594	ENSG00000279594	1	0.206642	0.314484	0.423082	-0.342449	0.263266	0.362377
ENSG00000065154	OAT	1	0.0757893	0.314511	0.423088	0.198571	0.0344988	0.0698322
ENSG00000011422	PLAUR	1	0.139504	0.314624	0.423211	-0.126646	0.367663	0.471897
ENSG00000227495	KIF1C-AS1	1	0.152483	0.3149	0.423554	-0.377659	0.0331859	0.0675923
ENSG00000130881	LRP3	1	0.0981703	0.314955	0.423597	0.154359	0.222806	0.3174
ENSG00000171757	LRRC34	1	0.129738	0.314998	0.4236	-0.0776047	0.562414	0.65484
ENSG00000125952	MAX	1	0.0416217	0.315	0.4236	0.10569	0.0810355	0.140641
ENSG00000129355	CDKN2D	1	0.108776	0.315046	0.423632	0.312296	0.0180234	0.0409955
ENSG00000112855	HARS2	1	-0.0360492	0.315093	0.423666	-0.0260172	0.637509	0.718559
ENSG00000105889	STEAP1B	1	-0.160431	0.315538	0.424234	-0.193156	0.250847	0.348534
ENSG00000139971	ARMH4	1	0.0538406	0.315559	0.424234	-0.119949	0.0860889	0.147438
ENSG00000267030	ENSG00000267030	1	-0.104324	0.315633	0.424304	-0.23222	0.126933	0.202312
ENSG00000125755	SYMPK	1	-0.0302079	0.315714	0.424384	-0.0243761	0.526876	0.623191
ENSG00000254680	ENSG00000254680	1	0.293662	0.316308	0.425123	0.908173	0.0422262	0.0825183
ENSG00000183258	DDX41	1	0.0296212	0.316358	0.425161	0.0945459	0.0169927	0.0391154
ENSG00000132517	SLC52A1	1	-0.191979	0.316517	0.425323	-0.383173	0.228021	0.323138
ENSG00000145335	SNCA	1	0.350946	0.316541	0.425323	0.468386	0.179834	0.266853
ENSG00000228237	EFCAB14-AS1	1	-0.24985	0.316567	0.425323	0.196367	0.59309	0.681651
ENSG00000287117	ENSG00000287117	1	-0.165776	0.316583	0.425323	-0.348505	0.0639	0.115701
ENSG00000135537	AFG1L	1	-0.0539417	0.316588	0.425323	-0.0746701	0.192396	0.281743
ENSG00000046604	DSG2	1	0.199511	0.316652	0.42538	0.328511	0.211264	0.303553
ENSG00000205018	ENSG00000205018	1	0.132374	0.316938	0.425721	0.120383	0.483396	0.582856
ENSG00000152953	STK32B	1	-0.134486	0.31695	0.425721	-0.402528	0.0122021	0.0297513
ENSG00000171889	MIR31HG	1	-0.248155	0.317022	0.42575	-0.615006	0.0294099	0.0611451
ENSG00000130741	EIF2S3	1	-0.0337397	0.317033	0.42575	-0.0383976	0.398242	0.502666
ENSG00000165264	NDUFB6	1	0.041052	0.317052	0.42575	-0.0671323	0.280849	0.381498
ENSG00000204764	RANBP17	1	-0.133162	0.31706	0.42575	-0.105322	0.462086	0.562921
ENSG00000156735	BAG4	1	-0.0487852	0.317104	0.425781	0.107954	0.230698	0.326238
ENSG00000249786	EAF1-AS1	1	-0.125677	0.317137	0.425796	-0.0511738	0.739453	0.804017
ENSG00000163092	XIRP2	1	0.287805	0.317248	0.425886	0.796222	0.018317	0.0415605
ENSG00000228109	MELTF-AS1	1	0.124016	0.317298	0.425923	-0.0817453	0.564428	0.656677
ENSG00000119431	HDHD3	1	0.065748	0.31736	0.425976	-0.00381343	0.9625	0.971912
ENSG00000130021	PUDP	1	0.0479253	0.317535	0.426183	0.0435701	0.523825	0.620682
ENSG00000049239	H6PD	1	0.0466412	0.31764	0.426293	0.0812216	0.273026	0.373022
ENSG00000260805	ENSG00000260805	1	0.132752	0.31775	0.426359	-0.137567	0.38747	0.491768
ENSG00000248936	ENSG00000248936	1	-0.146378	0.317755	0.426359	-0.333924	0.0545927	0.101707
ENSG00000126266	FFAR1	1	-0.24789	0.317842	0.426402	-0.52047	0.100284	0.166869
ENSG00000005007	UPF1	1	0.0447766	0.317852	0.426402	0.140925	0.0215814	0.0475441
ENSG00000167992	VWCE	1	0.312784	0.317862	0.426402	0.41582	0.20184	0.292865
ENSG00000105771	SMG9	1	0.0384634	0.318096	0.42664	-0.069045	0.200963	0.291922
ENSG00000163576	EFHB	1	-0.262445	0.318451	0.427076	0.019785	0.929154	0.947619
ENSG00000259088	ENSG00000259088	1	-0.101411	0.318465	0.427076	-0.382957	0.0370781	0.0740986
ENSG00000112699	GMDS	1	-0.0498249	0.318719	0.427379	-0.0948985	0.126022	0.201212
ENSG00000168438	CDC40	1	-0.0440672	0.318735	0.427379	0.121078	0.101665	0.168808
ENSG00000162739	SLAMF6	1	0.115077	0.318793	0.427428	-0.156852	0.416416	0.519901
ENSG00000274220	ENSG00000274220	1	0.189966	0.318955	0.427585	-0.111971	0.714525	0.783436
ENSG00000146192	FGD2	1	0.108757	0.319489	0.428242	0.343517	0.00758731	0.0200821
ENSG00000285852	ENSG00000285852	1	0.149876	0.319516	0.428249	-0.213135	0.273661	0.373653
ENSG00000258472	ENSG00000258472	1	0.078973	0.319632	0.428298	-0.177615	0.141792	0.221054
ENSG00000247572	CKMT2-AS1	1	0.102389	0.319641	0.428298	-0.441966	0.00287684	0.00915993
ENSG00000281332	LINC00997	1	0.198903	0.319977	0.428719	0.0386835	0.829184	0.875917
ENSG00000227001	NBPF2P	1	-0.244079	0.320206	0.428996	-0.491728	0.0438144	0.0850781
ENSG00000273628	ENSG00000273628	1	-0.230873	0.320407	0.429236	0.415144	0.0636096	0.115294
ENSG00000177427	MIEF2	1	-0.0465785	0.320469	0.429289	-0.0587986	0.407705	0.511769
ENSG00000268518	ENSG00000268518	1	0.153361	0.320571	0.429396	0.168471	0.307226	0.409698
ENSG00000092010	PSME1	1	0.0487551	0.320673	0.429503	0.146729	0.0295912	0.0614295
ENSG00000182890	GLUD2	1	-0.134643	0.320796	0.429639	-0.0189947	0.93035	0.948509
ENSG00000273014	ENSG00000273014	1	0.206829	0.320851	0.429682	0.519546	0.00523196	0.0148376
ENSG00000100181	TPTEP1	1	-0.228458	0.320878	0.429688	-0.3289	0.099579	0.165868
ENSG00000147168	IL2RG	1	0.0735673	0.320933	0.429733	-0.226773	0.0154739	0.0360841
ENSG00000156500	PABIR3	1	-0.045722	0.321003	0.429787	-0.0669407	0.431207	0.533953
ENSG00000105072	C19orf44	1	0.0850695	0.321017	0.429787	0.0319101	0.793439	0.848398
ENSG00000224137	LINC01857	1	-0.227949	0.321527	0.430439	-0.37909	0.0669077	0.120078
ENSG00000263818	RDM1P5	1	0.163899	0.321615	0.430528	-0.163217	0.55469	0.647724
ENSG00000055118	KCNH2	1	0.184597	0.321738	0.430663	-0.445273	0.0281984	0.0590904
ENSG00000250519	ENSG00000250519	1	-0.246654	0.321972	0.43087	0.214933	0.244222	0.341043
ENSG00000229999	SGSM3-AS1	1	0.223247	0.321972	0.43087	-0.34011	0.292034	0.393073
ENSG00000135925	WNT10A	1	-0.167018	0.321988	0.43087	-0.478071	0.0334762	0.0681262
ENSG00000141480	ARRB2	1	0.0712275	0.322004	0.43087	0.158348	0.0535459	0.100056
ENSG00000203876	ADD3-AS1	1	0.107612	0.322135	0.430976	0.269573	0.237557	0.333837
ENSG00000183161	FANCF	1	0.0713877	0.322151	0.430976	0.0462852	0.672501	0.748053
ENSG00000204237	OXLD1	1	-0.0397437	0.322169	0.430976	-0.042024	0.360924	0.464977
ENSG00000145740	SLC30A5	1	0.0272681	0.322172	0.430976	-0.0703897	0.089003	0.151463
ENSG00000247095	MIR210HG	1	0.140206	0.32232	0.431115	0.0961657	0.646362	0.726082
ENSG00000274020	LINC01138	1	-0.0820733	0.322343	0.431116	-0.263737	0.0079371	0.0208538
ENSG00000143416	SELENBP1	1	0.39897	0.322543	0.431354	0.881782	0.0392816	0.0777147
ENSG00000148358	GPR107	1	-0.0310153	0.322722	0.431547	0.026139	0.577982	0.668062
ENSG00000285314	ENSG00000285314	1	-0.124045	0.322732	0.431547	-0.594811	0.00392688	0.0118143
ENSG00000152192	POU4F1	1	0.207181	0.322793	0.431599	-0.644469	0.00639099	0.0174782
ENSG00000281731	METTL14-DT	1	0.176261	0.322858	0.431656	-0.190036	0.461178	0.561991
ENSG00000288398	ENSG00000288398	1	0.0693608	0.323009	0.431828	-0.0418903	0.656843	0.735377
ENSG00000106733	NMRK1	1	0.0701463	0.323163	0.432004	-0.0792766	0.226759	0.321751
ENSG00000024048	UBR2	1	0.049632	0.323254	0.432068	0.0768543	0.129026	0.204956
ENSG00000177238	TRIM72	1	-0.205034	0.323255	0.432068	0.0539469	0.831909	0.877972
ENSG00000260197	ENSG00000260197	1	-0.0968164	0.323349	0.432163	-0.174946	0.256637	0.355124
ENSG00000070495	JMJD6	1	-0.0925186	0.323374	0.432166	-0.0210675	0.873295	0.909214
ENSG00000131697	NPHP4	1	-0.0409988	0.323685	0.432523	-0.135046	0.00246607	0.00812787
ENSG00000179041	RRS1	1	-0.0512269	0.323845	0.432708	0.00989983	0.896292	0.925432
ENSG00000196365	LONP1	1	0.0341382	0.323891	0.432739	0.0659594	0.137222	0.21539
ENSG00000133706	LARS1	1	0.0534064	0.323981	0.432806	-0.110102	0.290584	0.391585
ENSG00000100362	PVALB	1	-0.318977	0.323986	0.432806	0.511525	0.163419	0.247601
ENSG00000154328	NEIL2	1	-0.076197	0.324077	0.432898	-0.192708	0.0101184	0.0254898
ENSG00000128581	IFT22	1	-0.102621	0.324125	0.432915	-0.290508	0.0248936	0.0534873
ENSG00000165233	CARD19	1	-0.0892357	0.324134	0.432915	0.214368	0.17513	0.261047
ENSG00000134250	NOTCH2	1	-0.0733548	0.324326	0.433142	0.0205829	0.800506	0.854017
ENSG00000167608	TMC4	1	0.169033	0.324377	0.43318	0.113167	0.324604	0.428233
ENSG00000130921	C12orf65	1	-0.0735112	0.324541	0.433368	0.0714355	0.407414	0.511604
ENSG00000186026	ZNF284	1	-0.0861083	0.324649	0.433483	-0.319638	0.0196069	0.0439455
ENSG00000225171	DUTP6	1	-0.175814	0.324742	0.433548	-0.189445	0.49217	0.591001
ENSG00000160688	FLAD1	1	0.0332275	0.324831	0.433607	0.0993274	0.058544	0.10763
ENSG00000279933	ENSG00000279933	1	-0.205706	0.325157	0.433982	0.392897	0.174012	0.259781
ENSG00000111817	DSE	1	0.095234	0.325212	0.434026	0.101505	0.27654	0.376864
ENSG00000259367	ENSG00000259367	1	-0.199284	0.325235	0.434026	0.402678	0.173791	0.259473
ENSG00000146143	PRIM2	1	-0.0453221	0.325533	0.434364	-0.032204	0.647937	0.727471
ENSG00000221923	ZNF880	1	-0.0698133	0.325584	0.434403	-0.0798386	0.184864	0.272886
ENSG00000156697	UTP14A	1	0.036048	0.325607	0.434404	-0.04224	0.398522	0.502939
ENSG00000134644	PUM1	1	-0.0271789	0.325646	0.434426	0.0494288	0.288054	0.388986
ENSG00000198752	CDC42BPB	1	-0.0727482	0.3257	0.434449	0.100715	0.192651	0.282052
ENSG00000137692	DCUN1D5	1	-0.0373262	0.325727	0.434449	-0.0298983	0.539279	0.633942
ENSG00000011638	TMEM159	1	-0.0483586	0.325731	0.434449	-0.103454	0.0558191	0.103563
ENSG00000179950	PUF60	1	-0.024583	0.32599	0.43476	0.0260671	0.502808	0.601198
ENSG00000270659	ENSG00000270659	1	0.214116	0.326008	0.43476	0.345265	0.274444	0.374483
ENSG00000153815	CMIP	1	-0.052841	0.32609	0.434839	0.162154	0.00746	0.0198158
ENSG00000183066	WBP2NL	1	0.0881859	0.326213	0.434973	-0.251004	0.0106398	0.0265336
ENSG00000115170	ACVR1	1	0.0423692	0.32627	0.43502	-0.128888	0.0658596	0.118594
ENSG00000188986	NELFB	1	0.0275603	0.326834	0.435711	0.046863	0.210883	0.303052
ENSG00000248373	ENSG00000248373	1	-0.209519	0.32694	0.435823	NA	NA	NA
ENSG00000127663	KDM4B	1	0.0653252	0.327002	0.435875	0.0414376	0.591987	0.680545
ENSG00000162836	ACP6	1	0.0753798	0.327043	0.4359	-0.099148	0.446503	0.548083
ENSG00000288538	ENSG00000288538	1	0.114032	0.327089	0.435932	-0.102216	0.443375	0.545282
ENSG00000137267	TUBB2A	1	-0.222903	0.327222	0.436079	-0.279023	0.122454	0.196697
ENSG00000228925	ENSG00000228925	1	-0.27827	0.327269	0.436112	0.613264	0.114228	0.185895
ENSG00000267082	ENSG00000267082	1	0.301664	0.327307	0.436132	0.738552	0.0849393	0.145974
ENSG00000102543	CDADC1	1	-0.074763	0.327408	0.436237	0.103911	0.434898	0.537317
ENSG00000120049	KCNIP2	1	0.0878199	0.327515	0.436349	-0.23129	0.0472053	0.0902946
ENSG00000091409	ITGA6	1	-0.104598	0.327645	0.436493	-0.355835	0.00261169	0.00849581
ENSG00000274471	ENSG00000274471	1	0.138153	0.327821	0.436697	-0.164984	0.145543	0.225465
ENSG00000165119	HNRNPK	1	0.0296181	0.328611	0.43769	0.0985634	0.00375992	0.01139
ENSG00000115866	DARS1	1	0.0358554	0.328718	0.437802	-0.0220674	0.634121	0.715784
ENSG00000133256	PDE6B	1	-0.0684395	0.328773	0.437845	-0.234111	0.00405105	0.0121068
ENSG00000226976	COX6A1P2	1	0.156663	0.32903	0.438157	0.233045	0.273981	0.373988
ENSG00000183426	NPIPA1	1	-0.0827386	0.329132	0.438255	-0.137487	0.0408223	0.0801476
ENSG00000105426	PTPRS	1	-0.128186	0.329172	0.438255	-0.401336	0.0300719	0.0622648
ENSG00000068354	TBC1D25	1	-0.0482701	0.329193	0.438255	-0.033116	0.559492	0.652151
ENSG00000254733	ENSG00000254733	1	-0.218044	0.329248	0.438287	-0.310354	0.179816	0.266853
ENSG00000241361	SLC25A24P1	1	-0.404144	0.329263	0.438287	-0.378916	0.158023	0.241032
ENSG00000268475	ENSG00000268475	1	-0.145181	0.32931	0.43832	0.0501075	0.832283	0.878195
ENSG00000256745	ARPC3P3	1	-0.114088	0.329565	0.438629	0.273005	0.110297	0.180515
ENSG00000272447	ENSG00000272447	1	-0.13117	0.329612	0.438662	-0.129252	0.275457	0.375601
ENSG00000224988	ENSG00000224988	1	0.183674	0.329756	0.438823	NA	NA	NA
ENSG00000112309	B3GAT2	1	-0.243761	0.329998	0.439086	0.136626	0.736831	0.802068
ENSG00000255363	LINC02757	1	-0.140703	0.330167	0.43928	0.102215	0.575276	0.66573
ENSG00000100298	APOBEC3H	1	0.116712	0.330272	0.439378	0.164165	0.266458	0.365859
ENSG00000169217	CD2BP2	1	0.0261782	0.330286	0.439378	0.00748106	0.858479	0.898361
ENSG00000160683	CXCR5	1	-0.175612	0.330389	0.439485	-0.208987	0.271355	0.37116
ENSG00000089335	ZNF302	1	0.0651498	0.330479	0.439574	-0.118767	0.0996369	0.16595
ENSG00000162413	KLHL21	1	-0.0470678	0.330501	0.439574	-0.111972	0.132441	0.209535
ENSG00000183625	CCR3	1	0.17082	0.330875	0.44001	-0.520152	0.0182481	0.0414187
ENSG00000257838	OTOAP1	1	-0.193335	0.331098	0.440277	0.0374563	0.890806	0.921131
ENSG00000076864	RAP1GAP	1	0.468155	0.331194	0.440374	1.18132	0.0237875	0.0515809
ENSG00000006744	ELAC2	1	-0.0291843	0.331295	0.440479	-0.00495444	0.884183	0.91677
ENSG00000135722	FBXL8	1	0.0673571	0.331388	0.440563	-0.0727286	0.206859	0.298497
ENSG00000185000	DGAT1	1	-0.0519967	0.331419	0.440563	-0.0364703	0.553513	0.646624
ENSG00000273275	ENSG00000273275	1	-0.181741	0.331443	0.440563	0.376457	0.21998	0.313965
ENSG00000255222	SETP17	1	-0.203533	0.331511	0.440563	0.0151082	0.964368	0.973485
ENSG00000255585	ENSG00000255585	1	-0.251261	0.331556	0.440563	0.722609	0.0749051	0.131836
ENSG00000184384	MAML2	1	0.0655018	0.331558	0.440563	-0.0246438	0.803939	0.856485
ENSG00000248242	ENSG00000248242	1	0.176419	0.331746	0.440777	0.0581184	0.780559	0.837406
ENSG00000259536	ENSG00000259536	1	-0.19278	0.331965	0.441014	0.249803	0.358726	0.462607
ENSG00000212694	LINC01089	1	-0.147128	0.33197	0.441014	-0.495617	0.0933956	0.157413
ENSG00000274605	PCCA-DT	1	-0.0952924	0.332003	0.441028	-0.342898	0.0190856	0.0429966
ENSG00000286326	ENSG00000286326	1	0.182278	0.332043	0.441051	-0.569778	0.0489507	0.0929798
ENSG00000133401	PDZD2	1	-0.143899	0.332288	0.44132	-0.414954	0.0142899	0.0338955
ENSG00000125430	HS3ST3B1	1	0.0846479	0.332291	0.44132	-0.0952264	0.472414	0.572614
ENSG00000092200	RPGRIP1	1	0.159536	0.332383	0.441411	-0.270097	0.120959	0.194715
ENSG00000179627	ZBTB42	1	0.0682963	0.332655	0.441713	0.144931	0.282028	0.382644
ENSG00000278419	ENSG00000278419	1	-0.110616	0.332779	0.441847	0.292502	0.122811	0.197189
ENSG00000260804	LINC01963	1	0.0833135	0.333171	0.442277	-0.283696	0.0236384	0.0513152
ENSG00000110844	PRPF40B	1	0.0865659	0.333194	0.442277	-0.274184	0.0449509	0.0869113
ENSG00000206120	EGFEM1P	1	0.249314	0.33325	0.442321	-0.11429	0.699972	0.771682
ENSG00000109381	ELF2	1	-0.068233	0.333289	0.442342	-0.0910902	0.33752	0.441546
ENSG00000251000	GGCTP1	1	0.167251	0.333738	0.442908	0.232998	0.338084	0.442183
ENSG00000223511	ENSG00000223511	1	-0.154072	0.333799	0.442959	-0.304571	0.00648727	0.0176754
ENSG00000149289	ZC3H12C	1	-0.0978024	0.33388	0.443037	-0.0703993	0.572427	0.663227
ENSG00000270802	ENSG00000270802	1	0.207257	0.334073	0.443233	-0.269624	0.342511	0.446283
ENSG00000275585	PDE4DIPP4	1	0.257172	0.334074	0.443233	0.148285	0.671553	0.747558
ENSG00000174574	AKIRIN1	1	-0.0427115	0.334244	0.443429	0.0460555	0.483432	0.582863
ENSG00000100055	CYTH4	1	0.0716962	0.334341	0.443527	0.111915	0.151638	0.232873
ENSG00000087460	GNAS	1	0.0739711	0.334379	0.443546	0.144846	0.0495027	0.0938439
ENSG00000187134	AKR1C1	1	0.179178	0.334428	0.443582	-0.0444924	0.801539	0.85465
ENSG00000057252	SOAT1	1	-0.0475626	0.334468	0.443604	0.115476	0.0736296	0.130005
ENSG00000103353	UBFD1	1	-0.0445834	0.334602	0.443752	-0.0675569	0.236994	0.333198
ENSG00000155666	KDM8	1	-0.0658401	0.334646	0.44378	-0.156596	0.0484193	0.0921212
ENSG00000228737	ENSG00000228737	1	-0.180058	0.334748	0.443861	0.381212	0.115691	0.187881
ENSG00000242553	ENSG00000242553	1	0.16444	0.334777	0.443861	0.637541	0.0105068	0.026263
ENSG00000231426	FILNC1	1	0.194083	0.334838	0.443861	-0.0885638	0.704824	0.775531
ENSG00000261375	ENSG00000261375	1	-0.250002	0.334843	0.443861	-0.447291	0.154017	0.23587
ENSG00000164283	ESM1	1	-0.234944	0.334845	0.443861	-0.5942	0.0125931	0.0305382
ENSG00000282965	ENSG00000282965	1	-0.399947	0.334899	0.443902	-0.277161	0.299064	0.400778
ENSG00000156795	NTAQ1	1	-0.0630887	0.335049	0.444071	-0.111833	0.0431523	0.0840138
ENSG00000133422	MORC2	1	0.0407955	0.335071	0.444071	-0.107243	0.0475212	0.0907194
ENSG00000164975	SNAPC3	1	0.0658563	0.335269	0.444302	-0.00972098	0.913351	0.936761
ENSG00000127311	HELB	1	-0.0688138	0.33534	0.444366	-0.250243	0.00940416	0.0239844
ENSG00000106803	SEC61B	1	0.0515127	0.335649	0.444715	0.0219634	0.770557	0.829484
ENSG00000138175	ARL3	1	0.0524357	0.335766	0.444831	-0.0712501	0.315049	0.418227
ENSG00000284678	LINC02811	1	0.20806	0.335782	0.444831	-0.0739984	0.799938	0.853506
ENSG00000181031	RPH3AL	1	0.0670262	0.335865	0.44491	0.0610789	0.564351	0.656665
ENSG00000160223	ICOSLG	1	-0.245564	0.336109	0.445172	-0.611158	0.00534996	0.0151234
ENSG00000285677	ENSG00000285677	1	-0.272262	0.336914	0.446147	0.948436	0.0237151	0.0514469
ENSG00000108576	SLC6A4	1	-0.176691	0.336973	0.446195	0.145254	0.432823	0.535542
ENSG00000185716	MOSMO	1	-0.043189	0.337137	0.446382	-0.179183	0.00346789	0.0106505
ENSG00000179331	RAB39A	1	0.127035	0.33721	0.446417	0.312652	0.0215114	0.0474169
ENSG00000169071	ROR2	1	0.284153	0.337314	0.446524	0.203098	0.570553	0.661505
ENSG00000224805	LINC00853	1	0.278208	0.337475	0.446677	0.938103	0.0147851	0.034835
ENSG00000184164	CRELD2	1	0.0752459	0.33785	0.447142	0.0102988	0.913278	0.936736
ENSG00000236432	MFF-DT	1	0.0868047	0.337899	0.447178	-0.051438	0.708855	0.778558
ENSG00000206417	H1-10-AS1	1	-0.0804382	0.338172	0.447508	0.064428	0.638777	0.719569
ENSG00000167914	GSDMA	1	-0.284464	0.338248	0.447558	-0.234274	0.376312	0.480604
ENSG00000131746	TNS4	1	0.169654	0.338256	0.447558	-0.536265	0.0199892	0.0446795
ENSG00000213380	COG8	1	0.051196	0.338416	0.44772	-0.0767527	0.371614	0.475914
ENSG00000235910	APOA1-AS	1	-0.252478	0.338424	0.44772	0.823695	0.0241784	0.0522234
ENSG00000164010	ERMAP	1	0.0672109	0.338513	0.447807	-0.000799731	0.991592	0.993442
ENSG00000058866	DGKG	1	0.0969345	0.338861	0.448206	-0.116052	0.245432	0.342364
ENSG00000144724	PTPRG	1	0.186658	0.339308	0.448742	0.0969729	0.695309	0.767505
ENSG00000116906	GNPAT	1	0.023508	0.339325	0.448742	0.000441464	0.990779	0.993039
ENSG00000186470	BTN3A2	1	0.10466	0.339335	0.448742	-0.0697167	0.632053	0.714368
ENSG00000272086	GOLPH3-DT	1	0.0896467	0.339404	0.448802	0.132219	0.25201	0.349925
ENSG00000266313	ENSG00000266313	1	0.184122	0.339438	0.448816	0.457101	0.0563555	0.104407
ENSG00000110711	AIP	1	-0.0296367	0.339488	0.448852	-0.0289962	0.477458	0.5773
ENSG00000258818	RNASE4	1	-0.149021	0.339641	0.449009	0.515507	0.0122291	0.0297936
ENSG00000168765	GSTM4	1	0.122259	0.339653	0.449009	-0.0438521	0.724428	0.791957
ENSG00000100614	PPM1A	1	0.103481	0.339768	0.44913	0.219221	0.0486241	0.0924412
ENSG00000176410	DNAJC30	1	-0.0418947	0.339879	0.449247	0.100371	0.115621	0.187782
ENSG00000286084	ENSG00000286084	1	-0.178964	0.340056	0.44945	-0.362404	0.114623	0.186411
ENSG00000051128	HOMER3	1	0.0955713	0.340175	0.449576	0.0788214	0.436888	0.539264
ENSG00000288473	ENSG00000288473	1	-0.18256	0.340222	0.449608	-0.43512	0.147941	0.228339
ENSG00000114013	CD86	1	-0.0965171	0.340355	0.449742	0.142538	0.22805	0.323156
ENSG00000215472	RPL17-C18orf32	1	-0.113167	0.340387	0.449742	0.0427043	0.793062	0.848042
ENSG00000011478	QPCTL	1	-0.0729596	0.340393	0.449742	-0.291582	0.00699104	0.0188
ENSG00000118777	ABCG2	1	0.276855	0.340832	0.450282	0.35261	0.212815	0.305397
ENSG00000173041	ZNF680	1	0.0595875	0.341153	0.450654	1.57529e-05	0.999878	0.999895
ENSG00000157191	NECAP2	1	0.0475776	0.341313	0.450827	-0.0624731	0.304865	0.407196
ENSG00000270207	ENSG00000270207	1	-0.167466	0.34133	0.450827	-0.602832	0.0262317	0.055755
ENSG00000124172	ATP5F1E	1	0.0789898	0.341374	0.450848	0.181397	0.0380384	0.0757065
ENSG00000185515	BRCC3	1	0.0281099	0.341392	0.450848	-0.0494781	0.16901	0.254081
ENSG00000164116	GUCY1A1	1	-0.136057	0.341447	0.450889	0.185171	0.318225	0.421515
ENSG00000119729	RHOQ	1	-0.0572568	0.341523	0.450928	0.00755428	0.926274	0.945799
ENSG00000261474	ENSG00000261474	1	0.0845476	0.341537	0.450928	-0.143116	0.182148	0.269637
ENSG00000180011	ZADH2	1	0.0463208	0.341592	0.450958	-0.0586746	0.340406	0.444319
ENSG00000197632	SERPINB2	1	-0.266207	0.341679	0.451042	0.311927	0.328328	0.432261
ENSG00000287170	ENSG00000287170	1	-0.081037	0.341729	0.451078	-0.0787398	0.449666	0.55112
ENSG00000104974	LILRA1	1	0.108087	0.341764	0.451093	0.196592	0.122893	0.197255
ENSG00000258526	ENSG00000258526	1	-0.0574096	0.341844	0.451168	-0.110819	0.170938	0.256301
ENSG00000254206	NPIPB11	1	-0.0826629	0.341943	0.451243	-0.198385	0.00245996	0.00810976
ENSG00000138639	ARHGAP24	1	0.110979	0.341947	0.451243	0.166383	0.162017	0.245959
ENSG00000142224	IL19	1	0.20487	0.342154	0.451485	0.652079	0.0665772	0.119638
ENSG00000271425	NBPF10	1	-0.0669223	0.342228	0.451552	-0.0943164	0.210632	0.302781
ENSG00000113597	TRAPPC13	1	0.0343721	0.34231	0.451629	0.15904	0.0113657	0.0280829
ENSG00000235151	ENSG00000235151	1	-0.228066	0.34244	0.451771	0.231476	0.457577	0.558907
ENSG00000255104	ENSG00000255104	1	0.154177	0.342596	0.451945	-0.257097	0.296011	0.39743
ENSG00000132004	FBXW9	1	-0.0493978	0.342653	0.45199	-0.165375	0.0495462	0.093899
ENSG00000274341	ENSG00000274341	1	0.188199	0.342857	0.452228	0.141587	0.599728	0.687481
ENSG00000127074	RGS13	1	0.193714	0.342995	0.452379	-0.294932	0.333263	0.437448
ENSG00000260314	MRC1	1	-0.16965	0.343192	0.452525	-0.204501	0.479746	0.579612
ENSG00000109819	PPARGC1A	1	-0.354503	0.343238	0.452525	NA	NA	NA
ENSG00000179271	GADD45GIP1	1	0.0541033	0.343241	0.452525	0.162861	0.025417	0.0543881
ENSG00000077713	SLC25A43	1	-0.069564	0.343246	0.452525	-0.160936	0.0822654	0.14234
ENSG00000166002	SMCO4	1	0.107536	0.343268	0.452525	0.238827	0.054522	0.101595
ENSG00000130876	SLC7A10	1	0.266376	0.343617	0.452924	NA	NA	NA
ENSG00000229739	PDC-AS1	1	0.0929054	0.343683	0.452979	-0.003246	0.976902	0.983006
ENSG00000179119	SPTY2D1	1	-0.058337	0.343734	0.452998	0.0671405	0.437687	0.539867
ENSG00000184221	OLIG1	1	-0.156521	0.343765	0.452998	-0.343945	0.0854761	0.146688
ENSG00000099290	WASHC2A	1	-0.0409471	0.343767	0.452998	0.00226813	0.960781	0.970763
ENSG00000255248	MIR100HG	1	0.283292	0.343826	0.453045	-0.220385	0.401926	0.506379
ENSG00000159214	CCDC24	1	-0.0715684	0.343995	0.453237	0.0247121	0.792522	0.847605
ENSG00000125787	GNRH2	1	0.149727	0.344158	0.453421	-0.149926	0.437873	0.540027
ENSG00000104856	RELB	1	-0.080935	0.344296	0.453541	-0.113244	0.418689	0.522064
ENSG00000235749	ENSG00000235749	1	0.213563	0.34442	0.453643	NA	NA	NA
ENSG00000197056	ZMYM1	1	-0.0521097	0.344545	0.453777	-0.146331	0.106967	0.176095
ENSG00000172992	DCAKD	1	0.0465389	0.344659	0.453896	-0.165261	0.0134287	0.0321925
ENSG00000277586	NEFL	1	-0.182717	0.345018	0.45429	-0.647796	0.00379182	0.0114704
ENSG00000160972	PPP1R16A	1	-0.0424765	0.345028	0.45429	-0.165614	0.0066097	0.0179292
ENSG00000257529	RPL36A-HNRNPH2	1	0.125302	0.345267	0.454574	0.502559	0.0220912	0.0485324
ENSG00000091436	MAP3K20	1	-0.0819159	0.345877	0.455315	-0.214052	0.0350498	0.0707009
ENSG00000267072	ENSG00000267072	1	-0.286665	0.345914	0.455333	0.837553	0.0721471	0.127773
ENSG00000246100	LINC00900	1	0.213463	0.345979	0.455388	0.740265	0.00499327	0.0142949
ENSG00000125037	EMC3	1	0.0980149	0.346003	0.455389	0.19144	0.0548533	0.102114
ENSG00000150656	CNDP1	1	-0.160341	0.346102	0.455482	0.20694	0.444912	0.546721
ENSG00000203799	CCDC162P	1	0.117266	0.346254	0.455595	0.286188	0.0623431	0.113339
ENSG00000143412	ANXA9	1	0.136092	0.346321	0.455652	0.0189082	0.92529	0.945245
ENSG00000167384	ZNF180	1	-0.0504755	0.346443	0.455782	0.0174618	0.832208	0.878192
ENSG00000090382	LYZ	1	0.10794	0.346503	0.455829	0.173582	0.0962385	0.161304
ENSG00000141255	SPATA22	1	-0.288491	0.346622	0.455955	0.314715	0.290422	0.391449
ENSG00000101210	EEF1A2	1	-0.186523	0.34668	0.456001	-0.268619	0.263576	0.362752
ENSG00000231566	LINC02595	1	0.202871	0.346708	0.456007	-0.427688	0.202523	0.293658
ENSG00000168005	SPINDOC	1	-0.0556783	0.346905	0.456216	-0.132233	0.0615026	0.11199
ENSG00000143512	HHIPL2	1	-0.152242	0.346938	0.456216	-0.450528	0.0460294	0.088492
ENSG00000172403	SYNPO2	1	0.126911	0.347045	0.456327	0.130488	0.497549	0.596239
ENSG00000251364	ENSG00000251364	1	-0.0919481	0.34709	0.456355	-0.155363	0.0822571	0.142339
ENSG00000133657	ATP13A3	1	-0.0547415	0.347391	0.456719	0.0496948	0.661875	0.739502
ENSG00000228643	ENSG00000228643	1	-0.123011	0.347599	0.456963	-0.40565	0.0263914	0.056002
ENSG00000260233	ZNRD2-AS1	1	0.0728258	0.347646	0.456992	-0.128045	0.25361	0.351666
ENSG00000255968	ENSG00000255968	1	0.195502	0.347684	0.457011	0.601291	0.0514842	0.0969045
ENSG00000267198	ENSG00000267198	1	0.202661	0.347766	0.457058	-0.0934082	0.69067	0.76343
ENSG00000267157	ENSG00000267157	1	0.0985517	0.347891	0.457158	-0.0269585	0.880624	0.914257
ENSG00000108506	INTS2	1	-0.0427696	0.347916	0.457158	-0.0851396	0.171452	0.256872
ENSG00000286724	ENSG00000286724	1	0.0762591	0.347936	0.457158	0.0803874	0.440814	0.542927
ENSG00000060688	SNRNP40	1	-0.0353648	0.347936	0.457158	0.0300716	0.570111	0.661217
ENSG00000123901	GPR83	1	-0.148086	0.347983	0.457161	0.0657694	0.7863	0.842116
ENSG00000286532	PARTICL	1	-0.0622976	0.347986	0.457161	0.150774	0.122826	0.197198
ENSG00000149809	TM7SF2	1	0.0848929	0.348306	0.457519	-0.0163961	0.8298	0.876273
ENSG00000176700	SCAND2P	1	-0.0435843	0.348465	0.457698	-0.119822	0.0368188	0.073649
ENSG00000036054	TBC1D23	1	-0.0415072	0.348618	0.457868	0.135243	0.0696871	0.12427
ENSG00000172046	USP19	1	0.0305419	0.348891	0.458164	0.12086	0.0112195	0.0277844
ENSG00000272150	NBPF25P	1	0.0776662	0.348914	0.458164	-0.263225	0.00946648	0.0241179
ENSG00000154240	CEP112	1	-0.112027	0.348914	0.458164	-0.376836	0.0151408	0.0354913
ENSG00000169750	RAC3	1	-0.0925494	0.348962	0.458196	-0.371989	0.0267906	0.0566811
ENSG00000162928	PEX13	1	-0.0354352	0.349044	0.458272	0.0624617	0.275053	0.375182
ENSG00000225407	ENSG00000225407	1	-0.178989	0.349086	0.458296	0.6052	0.0435393	0.0846393
ENSG00000260017	ENSG00000260017	1	0.179181	0.349223	0.458445	0.831323	0.00795713	0.0208922
ENSG00000206341	HLA-H	1	-0.12239	0.349357	0.45859	0.25888	0.0120647	0.029471
ENSG00000188659	SAXO2	1	-0.239977	0.349509	0.458758	-0.0571757	0.794455	0.849062
ENSG00000119328	ABITRAM	1	0.0417682	0.349602	0.45885	0.0691822	0.225223	0.320111
ENSG00000267607	ENSG00000267607	1	-0.265427	0.349888	0.459195	0.60636	0.152782	0.23437
ENSG00000106003	LFNG	1	-0.0830161	0.350192	0.4595	0.0442057	0.707576	0.777625
ENSG00000187954	CYHR1	1	-0.027891	0.350269	0.459554	-0.0310752	0.462965	0.563814
ENSG00000066056	TIE1	1	-0.163014	0.350281	0.459554	-0.187585	0.315202	0.4184
ENSG00000235481	UBE2R2-AS1	1	0.097804	0.350418	0.459703	-0.22393	0.0778907	0.136198
ENSG00000066382	MPPED2	1	-0.146757	0.350526	0.459814	-0.427827	0.0177199	0.040467
ENSG00000033122	LRRC7	1	-0.268914	0.350735	0.460056	-0.166229	0.347907	0.451726
ENSG00000171606	ZNF274	1	-0.0486658	0.350809	0.460098	0.00859974	0.899503	0.927528
ENSG00000083457	ITGAE	1	-0.0476747	0.350813	0.460098	-0.224885	0.00371594	0.0112797
ENSG00000136108	CKAP2	1	0.0572142	0.35097	0.460262	0.0611089	0.458763	0.559964
ENSG00000270020	ENSG00000270020	1	0.196448	0.35101	0.460262	0.104805	0.648903	0.728217
ENSG00000124574	ABCC10	1	0.0370366	0.351084	0.460329	-0.0599445	0.350167	0.453781
ENSG00000256625	ENSG00000256625	1	-0.130275	0.351135	0.460332	-0.167142	0.423956	0.526898
ENSG00000285827	ENSG00000285827	1	-0.110149	0.351189	0.460372	0.128286	0.539885	0.63423
ENSG00000205913	SRRM2-AS1	1	-0.0643966	0.351251	0.460423	-0.196338	0.0329281	0.0671309
ENSG00000236409	NRADDP	1	0.102942	0.351287	0.460439	-0.255721	0.0942401	0.158505
ENSG00000286431	ENSG00000286431	1	0.156136	0.351331	0.460465	-0.57066	0.0248246	0.0533806
ENSG00000268746	ENSG00000268746	1	-0.155851	0.351461	0.460605	-0.404354	0.0607111	0.110883
ENSG00000226352	PSPC1-AS2	1	0.152163	0.351528	0.460662	0.263704	0.269078	0.368881
ENSG00000157426	AASDH	1	0.0435592	0.351728	0.460892	-0.0102286	0.896319	0.925432
ENSG00000104517	UBR5	1	0.0272694	0.351812	0.46097	0.0961034	0.108954	0.178713
ENSG00000198561	CTNND1	1	-0.0879304	0.351835	0.46097	0.141774	0.205946	0.297549
ENSG00000182010	RTKN2	1	0.125091	0.35193	0.461024	-0.361442	0.0184777	0.0418661
ENSG00000100321	SYNGR1	1	-0.0961786	0.351938	0.461024	0.057823	0.630387	0.71294
ENSG00000167671	UBXN6	1	0.168911	0.352003	0.461065	0.368704	0.0488583	0.0928227
ENSG00000226445	ENSG00000226445	1	0.100805	0.352204	0.461298	0.0247092	0.860361	0.899941
ENSG00000124688	MAD2L1BP	1	-0.065003	0.352587	0.461707	0.195027	0.0464204	0.0891282
ENSG00000154380	ENAH	1	0.169305	0.352884	0.462064	-0.143329	0.48909	0.588144
ENSG00000175197	DDIT3	1	-0.121482	0.353123	0.462318	0.185309	0.286346	0.387089
ENSG00000231840	TMEM139-AS1	1	-0.197123	0.353125	0.462318	0.569019	0.0414155	0.0811392
ENSG00000227195	MIR663AHG	1	-0.231817	0.353342	0.462563	-0.571004	0.0960504	0.161073
ENSG00000111249	CUX2	1	-0.133959	0.35336	0.462563	-0.481322	0.0454382	0.0875919
ENSG00000131725	WDR44	1	-0.0276688	0.353513	0.462701	0.000731251	0.985228	0.988912
ENSG00000175175	PPM1E	1	0.321425	0.353526	0.462701	-0.166444	0.635921	0.717355
ENSG00000141934	PLPP2	1	0.232288	0.353537	0.462701	-0.14538	0.622618	0.706472
ENSG00000100558	PLEK2	1	0.365705	0.353666	0.462838	1.25249	0.00763954	0.0202038
ENSG00000227508	LINC01624	1	0.147832	0.35388	0.463074	0.13402	0.576367	0.66659
ENSG00000177788	ENSG00000177788	1	0.119343	0.354117	0.463334	-0.316007	0.161292	0.24509
ENSG00000080839	RBL1	1	0.0494534	0.354153	0.463351	0.033864	0.594432	0.682787
ENSG00000230061	TRPM2-AS	1	0.22163	0.354232	0.463413	NA	NA	NA
ENSG00000121577	POPDC2	1	0.0733851	0.354248	0.463413	-0.295129	0.0145313	0.0343544
ENSG00000255857	PXN-AS1	1	-0.0873961	0.354321	0.463476	0.138026	0.394231	0.498613
ENSG00000225611	LINC02158	1	0.162193	0.354388	0.463533	0.336571	0.0507418	0.0957515
ENSG00000116273	PHF13	1	0.0579319	0.354687	0.463862	0.0566097	0.567229	0.658785
ENSG00000264548	ENSG00000264548	1	-0.128052	0.354997	0.464205	-0.191705	0.439823	0.541913
ENSG00000047457	CP	1	0.201975	0.355164	0.464381	0.676383	0.0807099	0.140201
ENSG00000279741	ENSG00000279741	1	0.216581	0.355269	0.464467	-0.59932	0.0796344	0.138657
ENSG00000157240	FZD1	1	0.132951	0.355518	0.46476	0.198646	0.132613	0.209791
ENSG00000243323	PTPRVP	1	0.106637	0.355952	0.46529	-0.364777	0.00315066	0.00986103
ENSG00000231680	LINC02723	1	0.138879	0.355971	0.46529	0.479936	0.0116587	0.0286749
ENSG00000125384	PTGER2	1	-0.0624725	0.3565	0.46595	0.149521	0.0692515	0.123619
ENSG00000138069	RAB1A	1	0.060089	0.356611	0.466065	0.207909	0.0251922	0.0540029
ENSG00000104835	SARS2	1	-0.0996452	0.356865	0.466365	-0.127825	0.393712	0.498086
ENSG00000268516	ZNF8-DT	1	-0.0842263	0.356942	0.466434	-0.179464	0.127844	0.203463
ENSG00000104808	DHDH	1	-0.128298	0.357076	0.466547	-0.445544	0.0431491	0.0840138
ENSG00000171310	CHST11	1	0.0547542	0.357161	0.466625	-0.0842456	0.170488	0.255805
ENSG00000286001	ENSG00000286001	1	0.130511	0.357188	0.46663	0.377528	0.00792974	0.0208419
ENSG00000285730	ENSG00000285730	1	0.170103	0.357237	0.466634	NA	NA	NA
ENSG00000102221	JADE3	1	-0.118363	0.357239	0.466634	0.0390009	0.760374	0.821313
ENSG00000010704	HFE	1	0.0824522	0.357302	0.466684	-0.0848874	0.475734	0.575809
ENSG00000255652	ENSG00000255652	1	-0.285843	0.357971	0.467527	-0.358294	0.097887	0.163569
ENSG00000141198	TOM1L1	1	0.157816	0.358019	0.467558	0.0883827	0.778496	0.83561
ENSG00000255432	ENSG00000255432	1	-0.0796707	0.358446	0.468084	-0.218534	0.0575792	0.106217
ENSG00000164654	MIOS	1	-0.0257906	0.358526	0.46813	0.0110291	0.752026	0.814845
ENSG00000250565	ATP6V1E2	1	-0.0432316	0.358551	0.46813	-0.120954	0.0309253	0.0638016
ENSG00000175084	DES	1	-0.210807	0.358553	0.46813	0.0199194	0.944749	0.958537
ENSG00000236871	LINC00106	1	0.0643094	0.358624	0.468191	-0.190058	0.00385909	0.0116393
ENSG00000286112	ENSG00000286112	1	0.102644	0.358832	0.468431	-0.208689	0.258584	0.357307
ENSG00000259899	ENSG00000259899	1	-0.205271	0.358957	0.468515	0.58308	0.0970437	0.162429
ENSG00000253618	GRPEL2-AS1	1	0.163557	0.358965	0.468515	-0.0198171	0.939443	0.954857
ENSG00000235236	ENSG00000235236	1	0.145888	0.358969	0.468515	0.519384	0.0532233	0.09954
ENSG00000206527	HACD2	1	-0.0319219	0.359037	0.46857	-0.036596	0.531404	0.627011
ENSG00000102383	ZDHHC15	1	-0.195052	0.359059	0.46857	-0.0140145	0.956968	0.967582
ENSG00000261220	ST3GAL1-DT	1	-0.0763818	0.359165	0.468676	-0.278835	0.018328	0.0415807
ENSG00000230266	XXYLT1-AS2	1	0.175774	0.359425	0.468984	0.334502	0.239225	0.335617
ENSG00000265692	LINC01970	1	0.0994604	0.359551	0.469099	0.209903	0.22184	0.316281
ENSG00000158423	RIBC1	1	-0.0990851	0.359561	0.469099	-0.19353	0.208592	0.300407
ENSG00000205464	ATP6AP1L	1	-0.105204	0.359597	0.469114	-0.168007	0.0578638	0.10665
ENSG00000087008	ACOX3	1	-0.0235846	0.359676	0.469185	0.00363202	0.9184	0.940221
ENSG00000255252	ENSG00000255252	1	-0.210291	0.359931	0.469487	0.183549	0.596014	0.684076
ENSG00000248101	ENSG00000248101	1	-0.155144	0.359972	0.469508	-0.524081	0.0569092	0.105292
ENSG00000164897	TMUB1	1	0.0360769	0.360534	0.470179	0.0744719	0.0931523	0.157163
ENSG00000269318	ENSG00000269318	1	0.0910936	0.360783	0.470471	0.0664103	0.657123	0.735562
ENSG00000110077	MS4A6A	1	0.100872	0.360831	0.470477	0.259176	0.0310265	0.0639967
ENSG00000137073	UBAP2	1	0.0311196	0.360836	0.470477	0.028635	0.498559	0.597263
ENSG00000106336	FBXO24	1	-0.0774439	0.361031	0.470668	0.0590179	0.661944	0.739502
ENSG00000091127	PUS7	1	0.0653023	0.361088	0.470711	-0.192426	0.123475	0.19791
ENSG00000136144	RCBTB1	1	-0.048886	0.361284	0.470935	-0.0746011	0.111959	0.182926
ENSG00000279369	ENSG00000279369	1	-0.0634884	0.361502	0.471184	-0.20489	0.0286657	0.0598877
ENSG00000179104	TMTC2	1	0.0784068	0.361535	0.471184	-0.166867	0.140794	0.219943
ENSG00000278416	PMS2P2	1	0.2805	0.361548	0.471184	0.113878	0.678113	0.752909
ENSG00000118785	SPP1	1	0.336668	0.361704	0.471337	0.666181	0.181309	0.268559
ENSG00000119927	GPAM	1	-0.0641635	0.361865	0.471502	-0.089762	0.315375	0.418601
ENSG00000153187	HNRNPU	1	-0.0161932	0.36189	0.471503	-0.0356676	0.193479	0.282878
ENSG00000244945	RUFY1-AS1	1	-0.101469	0.361998	0.471612	0.174375	0.320515	0.423815
ENSG00000144488	ESPNL	1	0.233284	0.362147	0.471755	0.162454	0.557844	0.650622
ENSG00000166557	TMED3	1	0.0480143	0.36218	0.471755	-0.00799438	0.868253	0.905695
ENSG00000135898	GPR55	1	0.130255	0.36239	0.471997	-0.22691	0.124668	0.199392
ENSG00000104722	NEFM	1	-0.210089	0.362516	0.472129	-0.798778	0.00989724	0.0250306
ENSG00000168116	KIAA1586	1	0.0496782	0.362599	0.472205	0.0327722	0.660702	0.738624
ENSG00000103197	TSC2	1	-0.0206667	0.362758	0.472381	-0.0631117	0.0610322	0.111343
ENSG00000260570	ENSG00000260570	1	-0.208208	0.362815	0.472423	0.695314	0.0218955	0.0481482
ENSG00000229425	ENSG00000229425	1	0.1857	0.363214	0.472911	0.83669	0.00264173	0.00857806
ENSG00000235501	CNN3-DT	1	0.219349	0.363274	0.472958	0.149635	0.604657	0.691655
ENSG00000124608	AARS2	1	0.0428335	0.363504	0.473193	0.0184872	0.762408	0.822682
ENSG00000272163	ENSG00000272163	1	-0.192323	0.363978	0.473779	-0.660825	0.018857	0.0425559
ENSG00000225750	ENSG00000225750	1	0.181874	0.364121	0.473933	0.0527623	0.868712	0.906071
ENSG00000280987	ENSG00000280987	1	-0.109827	0.364211	0.474019	-0.385401	0.0175171	0.0400892
ENSG00000198185	ZNF334	1	0.170386	0.364269	0.474035	0.264338	0.264232	0.363448
ENSG00000254469	ENSG00000254469	1	-0.0648502	0.364281	0.474035	-0.190511	0.0484224	0.0921212
ENSG00000279716	ENSG00000279716	1	-0.237123	0.364297	0.474035	0.520596	0.0671865	0.120456
ENSG00000104388	RAB2A	1	0.041726	0.36439	0.474105	0.175292	0.00429711	0.0127008
ENSG00000120555	SEPTIN7P9	1	-0.105163	0.364469	0.474138	-0.231724	0.141224	0.220418
ENSG00000089012	SIRPG	1	0.110565	0.364495	0.474138	-0.448222	0.00400714	0.0120109
ENSG00000261864	ENSG00000261864	1	-0.183838	0.364498	0.474138	NA	NA	NA
ENSG00000139946	PELI2	1	-0.073417	0.36457	0.4742	0.0645278	0.489204	0.588208
ENSG00000125970	RALY	1	0.02704	0.36461	0.47422	0.123862	0.00463794	0.0134834
ENSG00000259488	ENSG00000259488	1	0.100961	0.364646	0.474235	0.15833	0.307376	0.409813
ENSG00000085377	PREP	1	-0.0357855	0.364793	0.474395	-0.111908	0.047099	0.0901271
ENSG00000228918	LINC01344	1	0.217284	0.364824	0.474403	0.173395	0.615454	0.700898
ENSG00000204592	HLA-E	1	-0.0536552	0.364939	0.474521	0.123929	0.0711977	0.126486
ENSG00000236986	ENSG00000236986	1	-0.196713	0.365215	0.474816	1.04922	0.00650038	0.0176964
ENSG00000258646	ENSG00000258646	1	0.183266	0.365435	0.47507	-0.375265	0.232888	0.328446
ENSG00000116353	MECR	1	0.0519206	0.365465	0.475078	-0.225133	0.014692	0.0346536
ENSG00000158477	CD1A	1	-0.11151	0.365504	0.475097	-0.194328	0.282969	0.383543
ENSG00000261040	WFDC21P	1	-0.181458	0.365655	0.475261	-0.509634	0.0141753	0.0336776
ENSG00000133606	MKRN1	1	0.136079	0.36589	0.475486	0.202989	0.104033	0.1721
ENSG00000100578	KIAA0586	1	-0.0384361	0.365895	0.475486	-0.136335	0.0681323	0.121937
ENSG00000235872	ENSG00000235872	1	-0.247135	0.365901	0.475486	0.0537285	0.900816	0.928145
ENSG00000234678	ELF3-AS1	1	-0.243293	0.366035	0.475583	0.887948	0.0189839	0.0428073
ENSG00000089063	TMEM230	1	0.031244	0.366048	0.475583	0.101565	0.0177332	0.0404896
ENSG00000117448	AKR1A1	1	0.047579	0.36605	0.475583	0.0346452	0.634527	0.716033
ENSG00000178115	GOLGA8Q	1	-0.18547	0.366161	0.475696	-0.289356	0.3148	0.41801
ENSG00000259802	ENSG00000259802	1	0.123296	0.366326	0.475847	-0.103777	0.605192	0.691981
ENSG00000251675	ENSG00000251675	1	-0.250094	0.366395	0.475904	0.483313	0.279447	0.379888
ENSG00000227598	ENSG00000227598	1	0.0775063	0.366423	0.475909	-0.137685	0.113323	0.18475
ENSG00000181023	OR56B1	1	0.197808	0.366509	0.475988	0.577381	0.0789143	0.137614
ENSG00000211810	TRAV29DV5	1	0.154113	0.366551	0.475997	-0.560453	0.00438945	0.0129223
ENSG00000112232	KHDRBS2	1	-0.140208	0.366565	0.475997	-0.139675	0.349694	0.453297
ENSG00000136935	GOLGA1	1	-0.0267852	0.366643	0.476067	-0.0693698	0.259747	0.358581
ENSG00000112658	SRF	1	0.0453145	0.366736	0.476104	0.0503265	0.435554	0.537923
ENSG00000154040	CABYR	1	-0.146763	0.366745	0.476104	-0.242295	0.216431	0.309755
ENSG00000180592	SKIDA1	1	-0.156889	0.366832	0.476185	-0.0336697	0.907697	0.933107
ENSG00000173226	IQCB1	1	-0.042592	0.367158	0.47656	-0.0745299	0.140258	0.219176
ENSG00000136244	IL6	1	0.270231	0.3672	0.47656	-0.0689579	0.811547	0.862464
ENSG00000245293	CYP2U1-AS1	1	0.186051	0.367267	0.47656	0.144304	0.629525	0.712219
ENSG00000272764	ENSG00000272764	1	-0.0939803	0.367268	0.47656	0.140736	0.378801	0.483013
ENSG00000274678	ENSG00000274678	1	0.179586	0.367399	0.476689	-0.242964	0.420555	0.523614
ENSG00000038532	CLEC16A	1	-0.0264828	0.367417	0.476689	-0.0273624	0.408035	0.51193
ENSG00000130818	ZNF426	1	0.0494139	0.367593	0.476885	0.204264	0.0132414	0.0317831
ENSG00000168734	PKIG	1	0.131843	0.367747	0.477053	0.120786	0.466779	0.5671
ENSG00000204856	FAM216A	1	-0.07691	0.367792	0.477054	-0.216966	0.0415857	0.0814065
ENSG00000107833	NPM3	1	0.0697161	0.367797	0.477054	-0.205635	0.0830737	0.14338
ENSG00000185436	IFNLR1	1	0.132122	0.368152	0.477484	-0.0219974	0.864906	0.903032
ENSG00000078269	SYNJ2	1	0.0629487	0.368383	0.477741	-0.00519716	0.941992	0.956744
ENSG00000142512	SIGLEC10	1	-0.106529	0.3684	0.477741	0.101401	0.445656	0.547286
ENSG00000147570	DNAJC5B	1	-0.130841	0.368517	0.477842	-0.166173	0.422417	0.525527
ENSG00000224848	ENSG00000224848	1	-0.144194	0.368526	0.477842	-0.175567	0.265851	0.365181
ENSG00000285854	ENSG00000285854	1	-0.145242	0.368717	0.478057	-0.507138	0.00861059	0.0223109
ENSG00000197744	PTMAP2	1	-0.080941	0.368769	0.478092	-0.147195	0.213509	0.306137
ENSG00000204283	LINC01973	1	0.248139	0.369248	0.47865	-0.611032	0.0809403	0.140488
ENSG00000134056	MRPS36	1	0.0335517	0.37011	0.479724	0.07237	0.135276	0.213044
ENSG00000225972	MTND1P23	1	-0.414279	0.370127	0.479724	NA	NA	NA
ENSG00000259162	ENSG00000259162	1	-0.166833	0.370812	0.480581	-0.98973	0.00420904	0.0124978
ENSG00000092020	PPP2R3C	1	0.044657	0.370916	0.480684	0.136792	0.0132135	0.0317357
ENSG00000150867	PIP4K2A	1	-0.0670356	0.370953	0.480698	-0.0102215	0.887521	0.918894
ENSG00000130766	SESN2	1	0.0957223	0.371174	0.480953	0.141465	0.331301	0.435256
ENSG00000254968	LINC02763	1	-0.118369	0.371252	0.481022	-0.367192	0.0649612	0.11726
ENSG00000261172	ENSG00000261172	1	0.303056	0.371338	0.481052	1.20012	0.0258547	0.0551537
ENSG00000213020	ZNF611	1	-0.041302	0.371341	0.481052	0.0425185	0.477557	0.577364
ENSG00000287261	ENSG00000287261	1	0.139411	0.371384	0.481052	0.110699	0.581899	0.671706
ENSG00000253741	LNCOC1	1	-0.177983	0.371387	0.481052	0.158496	0.589615	0.678182
ENSG00000105499	PLA2G4C	1	-0.194805	0.371398	0.481052	0.136956	0.418897	0.522202
ENSG00000183638	RP1L1	1	0.251705	0.371461	0.481052	NA	NA	NA
ENSG00000267523	ENSG00000267523	1	-0.23766	0.371478	0.481052	0.787911	0.0117316	0.0287956
ENSG00000246334	PRR7-AS1	1	-0.155622	0.371486	0.481052	0.651483	0.0130325	0.0313908
ENSG00000224769	MUC20P1	1	-0.175937	0.371652	0.481219	-0.339284	0.0179053	0.0407844
ENSG00000187624	C17orf97	1	0.243716	0.371676	0.481219	0.364271	0.0912093	0.15455
ENSG00000277142	LINC00235	1	0.132128	0.371886	0.481458	0.202113	0.405263	0.509499
ENSG00000228126	FALEC	1	0.171754	0.371938	0.481493	-0.26781	0.337634	0.441655
ENSG00000196433	ASMT	1	0.136628	0.371968	0.4815	0.0715697	0.772586	0.830928
ENSG00000117143	UAP1	1	0.102502	0.372002	0.481512	0.175824	0.184496	0.272424
ENSG00000132792	CTNNBL1	1	-0.0318296	0.372044	0.481534	0.0467231	0.2168	0.310148
ENSG00000124098	FAM210B	1	0.238478	0.372072	0.481538	0.400901	0.119999	0.193527
ENSG00000247345	ENSG00000247345	1	0.172586	0.372243	0.481695	0.146389	0.654256	0.733117
ENSG00000118689	FOXO3	1	0.1172	0.372407	0.481876	0.131769	0.281614	0.382324
ENSG00000173085	COQ2	1	-0.0571965	0.372478	0.481935	0.0837216	0.286063	0.386787
ENSG00000198001	IRAK4	1	0.0280446	0.37266	0.482114	0.0378309	0.452355	0.553824
ENSG00000253320	MAILR	1	0.143321	0.372666	0.482114	-0.113737	0.408041	0.51193
ENSG00000151665	PIGF	1	0.0462331	0.372783	0.482234	-0.0783828	0.336881	0.440998
ENSG00000185304	RGPD2	1	-0.171353	0.372819	0.482248	-0.378719	0.0126174	0.0305891
ENSG00000250012	ENSG00000250012	1	-0.118242	0.372946	0.482348	-0.08476	0.690135	0.763013
ENSG00000108515	ENO3	1	-0.064431	0.37313	0.482522	-0.0272688	0.753971	0.816055
ENSG00000241185	ENSG00000241185	1	-0.167946	0.373207	0.482557	-0.649268	0.0174717	0.0399947
ENSG00000174547	MRPL11	1	-0.0359149	0.373313	0.482605	-0.0268826	0.637796	0.718757
ENSG00000282870	FRG1DP	1	-0.298204	0.373332	0.482605	0.127579	0.684068	0.757823
ENSG00000119703	ZC2HC1C	1	0.157213	0.373372	0.48261	0.698502	0.00829852	0.0216474
ENSG00000110696	C11orf58	1	-0.0252202	0.373706	0.482949	0.0875307	0.0366159	0.0733324
ENSG00000058668	ATP2B4	1	-0.0542164	0.373732	0.482949	-0.156677	0.0960646	0.161083
ENSG00000086758	HUWE1	1	-0.0324859	0.373734	0.482949	0.0705122	0.21264	0.305191
ENSG00000171246	NPTX1	1	0.215859	0.373787	0.482986	-0.422157	0.126534	0.201813
ENSG00000185090	MANEAL	1	-0.0981064	0.373872	0.483034	-0.18287	0.289857	0.390851
ENSG00000186298	PPP1CC	1	0.0300027	0.373874	0.483034	0.0900535	0.015688	0.0364952
ENSG00000054277	OPN3	1	-0.0625485	0.373925	0.483067	0.00308021	0.966194	0.974869
ENSG00000033170	FUT8	1	0.0735552	0.374093	0.483252	-0.158928	0.114346	0.18607
ENSG00000188163	FAM166A	1	-0.160456	0.374164	0.483311	-0.165776	0.580521	0.670435
ENSG00000138792	ENPEP	1	-0.314751	0.374203	0.48333	-0.784008	0.00347307	0.0106648
ENSG00000285847	ENSG00000285847	1	-0.197374	0.374261	0.483373	NA	NA	NA
ENSG00000261002	VPS39-DT	1	-0.238934	0.374456	0.48356	0.463698	0.297425	0.398996
ENSG00000272374	ENSG00000272374	1	0.124738	0.374499	0.483584	-0.359247	0.114444	0.186156
ENSG00000163923	RPL39L	1	0.0822407	0.374909	0.484081	0.249753	0.0235322	0.0511597
ENSG00000140455	USP3	1	-0.0476823	0.375072	0.48426	0.017237	0.821183	0.869633
ENSG00000174437	ATP2A2	1	-0.0386433	0.375669	0.484965	0.059119	0.365501	0.469715
ENSG00000186715	MST1L	1	-0.191196	0.375731	0.485014	-0.274488	0.187057	0.275342
ENSG00000186648	CARMIL3	1	0.125567	0.37578	0.485044	0.365482	0.0660505	0.118871
ENSG00000057704	TMCC3	1	0.133324	0.37589	0.485154	0.3327	0.0743428	0.131061
ENSG00000270084	GAS5-AS1	1	-0.102229	0.376166	0.485478	-0.209323	0.269739	0.369446
ENSG00000171659	GPR34	1	0.132916	0.376229	0.485526	-0.160691	0.452017	0.55348
ENSG00000125734	GPR108	1	0.0420488	0.37649	0.485799	0.0842323	0.0770934	0.135048
ENSG00000117560	FASLG	1	0.156059	0.376517	0.485802	0.152655	0.598077	0.685914
ENSG00000129295	LRRC6	1	0.154934	0.376599	0.485852	0.184163	0.166769	0.251651
ENSG00000162086	ZNF75A	1	-0.0447661	0.376806	0.486046	0.0593716	0.342102	0.445869
ENSG00000153551	CMTM7	1	0.0431038	0.377144	0.486449	0.000932175	0.98863	0.991452
ENSG00000234284	ZNF879	1	0.0690586	0.377386	0.486729	0.119113	0.256742	0.355219
ENSG00000161996	WDR90	1	-0.0559441	0.37745	0.486779	-0.19622	0.0253809	0.054323
ENSG00000253773	C8orf37-AS1	1	0.0848924	0.377655	0.487011	-0.136376	0.278264	0.378707
ENSG00000167987	VPS37C	1	-0.0639862	0.377721	0.487064	0.0108318	0.902844	0.929338
ENSG00000100151	PICK1	1	-0.0699137	0.377794	0.487126	0.0612612	0.615952	0.701214
ENSG00000139044	B4GALNT3	1	0.180011	0.377956	0.487302	-0.093836	0.551859	0.645004
ENSG00000115596	WNT6	1	0.173289	0.378013	0.487343	-0.0900442	0.767649	0.827044
ENSG00000182796	TMEM198B	1	-0.0433495	0.378332	0.487722	-0.0513183	0.533068	0.628514
ENSG00000100711	ZFYVE21	1	0.0494565	0.378452	0.487845	-0.0213047	0.770615	0.8295
ENSG00000230105	ENSG00000230105	1	0.146595	0.378645	0.48806	-0.584207	0.0124177	0.0301845
ENSG00000182372	CLN8	1	-0.077404	0.378763	0.488181	0.00975943	0.939182	0.954692
ENSG00000116675	DNAJC6	1	0.202462	0.378809	0.488208	0.0873137	0.621998	0.706029
ENSG00000152926	ZNF117	1	0.0993208	0.378918	0.488315	0.111106	0.280692	0.381339
ENSG00000165644	COMTD1	1	0.0443239	0.379091	0.488496	0.0218214	0.728972	0.79571
ENSG00000270726	ENSG00000270726	1	-0.16189	0.379108	0.488496	-0.215449	0.287865	0.388789
ENSG00000025796	SEC63	1	-0.0326378	0.379219	0.488594	-0.0249558	0.686324	0.759799
ENSG00000135525	MAP7	1	0.105097	0.379235	0.488594	-0.0922068	0.470044	0.57035
ENSG00000220205	VAMP2	1	0.116592	0.379282	0.488622	NA	NA	NA
ENSG00000196083	IL1RAP	1	0.135042	0.379456	0.488814	0.401093	0.00616188	0.0169548
ENSG00000282199	ENSG00000282199	1	-0.207534	0.379574	0.488901	-0.649725	0.0411422	0.0806527
ENSG00000050030	NEXMIF	1	-0.152325	0.379827	0.489195	-0.223709	0.271486	0.371312
ENSG00000077984	CST7	1	0.105525	0.379899	0.489255	0.382435	0.0149154	0.0351036
ENSG00000261003	ENSG00000261003	1	-0.161573	0.380009	0.489364	-0.0175113	0.949867	0.962264
ENSG00000230305	ENSG00000230305	1	-0.12356	0.380223	0.489608	-0.228075	0.214943	0.307969
ENSG00000272555	ENSG00000272555	1	0.215879	0.380261	0.489613	-0.0754475	0.796994	0.851257
ENSG00000107130	NCS1	1	-0.170063	0.380278	0.489613	-0.401818	0.151232	0.232378
ENSG00000087076	HSD17B14	1	-0.216965	0.380346	0.489668	-0.438219	0.0978413	0.163523
ENSG00000256628	ZBTB11-AS1	1	-0.0486249	0.380514	0.489853	-0.108788	0.206139	0.297735
ENSG00000170860	LSM3	1	0.0392961	0.380595	0.489925	0.186989	0.00252025	0.00826836
ENSG00000265354	TIMM23	1	-0.0434564	0.380647	0.489959	0.152745	0.0178483	0.0406929
ENSG00000245067	IGFBP7-AS1	1	-0.219328	0.380764	0.490076	0.945797	0.00376232	0.0113955
ENSG00000230989	HSBP1	1	-0.0605365	0.380912	0.490235	0.234725	0.0143669	0.0340407
ENSG00000232098	ENSG00000232098	1	-0.0644518	0.381141	0.490497	-0.297576	0.0162947	0.0376842
ENSG00000110446	SLC15A3	1	-0.0837104	0.381181	0.490515	0.0502533	0.609837	0.696097
ENSG00000233830	EIF4HP1	1	0.0816314	0.381307	0.490646	-0.463273	0.00441908	0.0129917
ENSG00000170161	ENSG00000170161	1	-0.146427	0.381448	0.490785	0.0927525	0.614895	0.700588
ENSG00000277425	ENSG00000277425	1	-0.140477	0.381466	0.490785	-0.438284	0.146299	0.226419
ENSG00000099822	HCN2	1	-0.0885216	0.381547	0.490857	-0.310608	0.00587951	0.0163126
ENSG00000141429	GALNT1	1	0.0305596	0.382552	0.492084	0.0812675	0.0608603	0.111074
ENSG00000272338	ENSG00000272338	1	-0.208312	0.382838	0.492387	-0.462336	0.158991	0.242164
ENSG00000215367	TMED11P	1	0.206454	0.382968	0.492521	0.583176	0.115872	0.188079
ENSG00000163719	MTMR14	1	-0.0414944	0.383094	0.492651	0.038572	0.589287	0.677926
ENSG00000006327	TNFRSF12A	1	-0.183414	0.383198	0.492729	0.440642	0.191109	0.280262
ENSG00000170289	CNGB3	1	0.227202	0.383205	0.492729	0.951627	0.0196593	0.0440527
ENSG00000172361	CFAP53	1	-0.0677315	0.38365	0.493267	-0.262446	0.0291406	0.060707
ENSG00000173926	MARCHF3	1	0.116353	0.38373	0.493338	-0.0674893	0.625988	0.709421
ENSG00000121690	DEPDC7	1	0.138431	0.383902	0.493527	-0.241088	0.262421	0.3616
ENSG00000255418	LINC02718	1	-0.147634	0.384132	0.49379	-0.732061	0.00331276	0.0102622
ENSG00000106688	SLC1A1	1	-0.216752	0.384181	0.49382	-0.66944	0.0223068	0.0489233
ENSG00000257279	ENSG00000257279	1	0.185014	0.384365	0.494024	0.537966	0.196835	0.28696
ENSG00000232606	LINC01412	1	0.227656	0.384416	0.494057	-0.566995	0.0298209	0.0618003
ENSG00000132185	FCRLA	1	0.184329	0.38458	0.494235	-0.0516027	0.804639	0.856913
ENSG00000175592	FOSL1	1	-0.153647	0.384815	0.494504	-0.146843	0.450797	0.552302
ENSG00000180999	C1orf105	1	-0.205059	0.384843	0.494508	NA	NA	NA
ENSG00000230521	ENSG00000230521	1	-0.111045	0.385283	0.495	0.134397	0.371253	0.475557
ENSG00000138336	TET1	1	-0.0969977	0.385303	0.495	-0.287945	0.0328773	0.0670756
ENSG00000284512	ENSG00000284512	1	-0.163951	0.385426	0.495092	0.196824	0.451632	0.553083
ENSG00000152082	MZT2B	1	-0.0456565	0.385719	0.495436	-0.0629198	0.415564	0.519207
ENSG00000106266	SNX8	1	0.0539155	0.3858	0.495474	0.0725481	0.226029	0.320974
ENSG00000285763	ENSG00000285763	1	0.174035	0.385982	0.495676	-0.358825	0.13537	0.213158
ENSG00000257545	ENSG00000257545	1	0.128571	0.386097	0.49579	-0.350753	0.0580005	0.106861
ENSG00000131931	THAP1	1	0.0356388	0.386188	0.495874	0.050056	0.409664	0.513495
ENSG00000245008	ENSG00000245008	1	0.181097	0.386709	0.496463	-0.0432765	0.889635	0.920291
ENSG00000064300	NGFR	1	-0.142571	0.386719	0.496463	0.140393	0.607717	0.694252
ENSG00000140022	STON2	1	-0.126722	0.386723	0.496463	0.29937	0.0747547	0.131631
ENSG00000140876	NUDT7	1	0.100047	0.38684	0.49658	0.106378	0.445134	0.546875
ENSG00000198128	OR2L3	1	-0.256289	0.386887	0.496608	-0.107278	0.74753	0.810975
ENSG00000256947	ENSG00000256947	1	-0.239294	0.386955	0.496662	0.36735	0.386836	0.491123
ENSG00000196208	GREB1	1	-0.125374	0.387015	0.496674	-0.0911408	0.647532	0.727227
ENSG00000155962	CLIC2	1	0.121252	0.387015	0.496674	0.254613	0.0434378	0.0844675
ENSG00000124215	CDH26	1	0.065022	0.387237	0.496926	-0.183545	0.0731163	0.129241
ENSG00000271551	ENSG00000271551	1	-0.111524	0.38742	0.497111	-0.129382	0.433131	0.535787
ENSG00000236990	ENSG00000236990	1	-0.12579	0.387433	0.497111	-0.0418064	0.876252	0.911076
ENSG00000243295	ENSG00000243295	1	-0.222886	0.387505	0.49717	NA	NA	NA
ENSG00000254757	ENSG00000254757	1	0.165197	0.387651	0.497325	-0.677626	0.0299737	0.0620835
ENSG00000132388	UBE2G1	1	0.0376603	0.387888	0.497596	-0.0203878	0.772296	0.830755
ENSG00000258376	ENSG00000258376	1	0.110986	0.388136	0.497849	-0.289592	0.122678	0.197026
ENSG00000101493	ZNF516	1	0.0813737	0.388207	0.497907	0.164618	0.122272	0.196439
ENSG00000225914	TSBP1-AS1	1	-0.17021	0.388279	0.497967	-0.0439653	0.795249	0.849722
ENSG00000132475	H3-3B	1	0.0551203	0.388417	0.498077	0.170879	0.0552095	0.102678
ENSG00000133119	RFC3	1	0.0535645	0.388608	0.498289	0.118669	0.206122	0.297735
ENSG00000272733	ENSG00000272733	1	-0.155158	0.388648	0.498308	0.0340241	0.842381	0.886217
ENSG00000234807	LINC01135	1	0.104009	0.388846	0.498529	-0.271437	0.144525	0.224374
ENSG00000158714	SLAMF8	1	0.136429	0.389395	0.499167	-0.151435	0.448786	0.550277
ENSG00000196369	SRGAP2B	1	0.0930246	0.389613	0.499413	0.300039	0.00482077	0.0138841
ENSG00000284128	ENSG00000284128	1	-0.177345	0.389733	0.499502	-0.218645	0.145087	0.224904
ENSG00000247828	TMEM161B-AS1	1	-0.0746841	0.389884	0.499661	-0.316043	0.0060509	0.0167042
ENSG00000078808	SDF4	1	0.026194	0.390006	0.499785	0.0734623	0.082201	0.142267
ENSG00000245662	LINC02211	1	-0.422802	0.390061	0.499823	-0.0193007	0.943593	0.957816
ENSG00000236699	ARHGEF38	1	-0.216024	0.390325	0.500128	0.687467	0.0905971	0.153688
ENSG00000276791	ENSG00000276791	1	0.111682	0.390542	0.50034	6.78842e-05	0.999688	0.999791
ENSG00000237251	ENSG00000237251	1	-0.116722	0.390982	0.500838	0.172495	0.452752	0.554135
ENSG00000225465	RFPL1S	1	-0.102372	0.391023	0.500857	-0.0432942	0.754061	0.81609
ENSG00000266066	POLRMTP1	1	-0.167267	0.391103	0.500899	-0.291923	0.115893	0.188097
ENSG00000259024	TVP23C-CDRT4	1	-0.129983	0.391107	0.500899	-0.246102	0.347951	0.451726
ENSG00000140090	SLC24A4	1	-0.109433	0.391229	0.501022	0.141263	0.202022	0.293108
ENSG00000133895	MEN1	1	0.0391561	0.391449	0.50127	-0.031934	0.666697	0.743437
ENSG00000095951	HIVEP1	1	-0.0612962	0.391503	0.501299	0.0808956	0.424832	0.527784
ENSG00000100285	NEFH	1	0.111933	0.391577	0.501303	0.168614	0.213299	0.305931
ENSG00000233818	ENSG00000233818	1	-0.215158	0.391695	0.501421	NA	NA	NA
ENSG00000164744	SUN3	1	-0.133056	0.3918	0.501501	-0.544695	0.0305671	0.0631165
ENSG00000009790	TRAF3IP3	1	0.0498551	0.391815	0.501501	-0.214482	0.0191702	0.043142
ENSG00000111110	PPM1H	1	-0.0978182	0.391835	0.501501	-0.286456	0.0459205	0.0883529
ENSG00000175513	TSGA10IP	1	-0.173319	0.392143	0.501828	0.240184	0.421094	0.524117
ENSG00000237188	ENSG00000237188	1	-0.0640627	0.392483	0.502164	-0.101896	0.362284	0.466387
ENSG00000111328	CDK2AP1	1	-0.0714118	0.392842	0.502557	0.146829	0.0476007	0.0908217
ENSG00000288526	ENSG00000288526	1	-0.171713	0.393259	0.503057	-0.0725334	0.786902	0.842516
ENSG00000005187	ACSM3	1	-0.121749	0.39333	0.503115	-0.445463	0.00303392	0.00957174
ENSG00000271888	JARID2-DT	1	-0.147893	0.393401	0.503173	0.504006	0.0667011	0.119808
ENSG00000269604	ENSG00000269604	1	-0.174831	0.393452	0.503206	0.556144	0.0652155	0.117603
ENSG00000261167	ENSG00000261167	1	0.0719786	0.393517	0.503254	0.107711	0.398998	0.503358
ENSG00000126353	CCR7	1	-0.139376	0.393612	0.503343	-0.178915	0.311085	0.414044
ENSG00000247556	OIP5-AS1	1	0.0804149	0.393652	0.503362	-0.157243	0.358055	0.461927
ENSG00000124120	TTPAL	1	0.0477123	0.39375	0.503454	0.181443	0.0193544	0.0434905
ENSG00000259564	ENSG00000259564	1	-0.176286	0.393954	0.503681	0.747144	0.0165929	0.0383085
ENSG00000047230	CTPS2	1	-0.0451821	0.394192	0.503953	-0.124415	0.0408916	0.0802674
ENSG00000258892	ENSG00000258892	1	-0.161439	0.394405	0.504167	NA	NA	NA
ENSG00000166507	NDST2	1	-0.073323	0.394412	0.504167	-0.366962	0.059611	0.109245
ENSG00000070501	POLB	1	-0.0502011	0.394728	0.504538	-0.0618197	0.484745	0.584155
ENSG00000198624	CCDC69	1	-0.0397491	0.394782	0.504574	0.0851486	0.213537	0.306137
ENSG00000154122	ANKH	1	-0.0990197	0.395084	0.504926	-0.320476	0.019886	0.0444989
ENSG00000249207	ENSG00000249207	1	-0.166559	0.395317	0.505191	-0.0110431	0.966696	0.975122
ENSG00000175073	VCPIP1	1	-0.0480982	0.395471	0.50533	0.160975	0.0269225	0.0569353
ENSG00000228144	ENSG00000228144	1	0.164684	0.395478	0.50533	0.137878	0.539513	0.633986
ENSG00000109180	OCIAD1	1	-0.0154912	0.395584	0.505432	-0.0152279	0.605191	0.691981
ENSG00000281167	ENSG00000281167	1	-0.192022	0.396109	0.506036	-0.822362	0.00809353	0.0211813
ENSG00000228878	SEPTIN7-DT	1	0.0507381	0.396141	0.506044	0.111815	0.209639	0.301734
ENSG00000183873	SCN5A	1	0.286129	0.396253	0.506154	0.849496	0.056139	0.104077
ENSG00000198933	TBKBP1	1	0.0839392	0.396292	0.50617	-0.0183382	0.885467	0.91761
ENSG00000235652	FBXO30-DT	1	-0.0848965	0.396438	0.506323	-0.297544	0.00533927	0.0150976
ENSG00000215274	GAGE10	1	-0.169009	0.396526	0.506402	-0.504722	0.0631112	0.114509
ENSG00000284554	ENSG00000284554	1	-0.123093	0.396566	0.50642	-0.120032	0.542141	0.63634
ENSG00000183828	NUDT14	1	0.0668639	0.39665	0.506463	-0.176867	0.239207	0.335617
ENSG00000172005	MAL	1	-0.124281	0.396652	0.506463	-0.480552	0.00513241	0.0146046
ENSG00000125810	CD93	1	0.102442	0.396707	0.506501	0.2303	0.0801944	0.139494
ENSG00000116871	MAP7D1	1	0.0383648	0.396737	0.506506	0.071385	0.210234	0.302434
ENSG00000287387	ENSG00000287387	1	-0.201639	0.396767	0.50651	0.437778	0.203217	0.294509
ENSG00000004534	RBM6	1	-0.0369496	0.396958	0.506687	-0.117445	0.0496941	0.0941144
ENSG00000099864	PALM	1	-0.241655	0.397052	0.506749	-0.135559	0.642309	0.722958
ENSG00000175482	POLD4	1	0.0865965	0.397061	0.506749	0.124285	0.294319	0.39564
ENSG00000173681	BCLAF3	1	-0.0405759	0.397084	0.506749	-0.099397	0.0962717	0.161346
ENSG00000237529	ENSG00000237529	1	0.185899	0.39744	0.507161	0.576741	0.0813532	0.141086
ENSG00000111652	COPS7A	1	0.0334928	0.397459	0.507161	0.0837424	0.161742	0.245618
ENSG00000146776	ATXN7L1	1	-0.0435318	0.397539	0.507229	-0.170146	0.0447956	0.0866891
ENSG00000048828	FAM120A	1	0.033034	0.397686	0.507383	0.102202	0.014461	0.0342217
ENSG00000235298	ENSG00000235298	1	-0.215176	0.398014	0.507736	1.09004	0.00380836	0.0115107
ENSG00000136114	THSD1	1	-0.0679837	0.398116	0.507831	-0.262012	0.0145092	0.0343231
ENSG00000162688	AGL	1	-0.0413025	0.398304	0.508039	-0.0170021	0.85441	0.895169
ENSG00000100767	PAPLN	1	-0.0840791	0.398425	0.508126	-0.186169	0.145885	0.225868
ENSG00000101342	TLDC2	1	0.178246	0.398468	0.508148	0.906346	0.00331098	0.0102583
ENSG00000121895	TMEM156	1	0.084824	0.39856	0.508231	-0.314483	0.00949037	0.0241629
ENSG00000166278	C2	1	-0.0813368	0.398607	0.508258	-0.173949	0.119381	0.192707
ENSG00000103187	COTL1	1	-0.0661978	0.398669	0.508304	0.0826192	0.402809	0.507172
ENSG00000138641	HERC3	1	0.102877	0.398919	0.508577	0.0501011	0.775718	0.833276
ENSG00000267707	ENSG00000267707	1	-0.19211	0.398936	0.508577	-0.683677	0.0272328	0.0574972
ENSG00000143669	LYST	1	0.0635707	0.399	0.508625	0.136592	0.0401937	0.0791546
ENSG00000178093	TSSK6	1	-0.0616306	0.399078	0.508691	0.0285429	0.794219	0.848903
ENSG00000101638	ST8SIA5	1	0.184649	0.399163	0.508734	-0.0897717	0.773132	0.831283
ENSG00000161298	ZNF382	1	-0.091385	0.399164	0.508734	-0.343111	0.0293416	0.0610425
ENSG00000286803	ENSG00000286803	1	-0.211625	0.399211	0.50876	0.890588	0.00563437	0.01575
ENSG00000184923	NUTM2A	1	-0.142192	0.399386	0.508918	0.0869939	0.452074	0.553515
ENSG00000113719	ERGIC1	1	0.0643259	0.399739	0.509328	0.120656	0.28229	0.382891
ENSG00000266953	ENSG00000266953	1	-0.118911	0.399761	0.509328	-0.0607703	0.780616	0.83742
ENSG00000089693	MLF2	1	0.0496946	0.399908	0.509477	0.199104	0.00690714	0.0186185
ENSG00000108733	PEX12	1	0.0899555	0.39993	0.509477	0.264537	0.14839	0.228885
ENSG00000102804	TSC22D1	1	-0.0463284	0.400577	0.510234	0.146192	0.189208	0.277917
ENSG00000226754	ENSG00000226754	1	0.168408	0.400643	0.510284	0.0842872	0.814447	0.864642
ENSG00000237440	ZNF737	1	0.0836715	0.400736	0.510338	0.00237332	0.987343	0.990418
ENSG00000188037	CLCN1	1	-0.20912	0.400738	0.510338	0.273266	0.204669	0.296192
ENSG00000248671	ENSG00000248671	1	-0.0741204	0.400765	0.510339	-0.256694	0.0298721	0.0618929
ENSG00000231852	CYP21A2	1	-0.237585	0.400797	0.510347	NA	NA	NA
ENSG00000187688	TRPV2	1	0.0302439	0.401068	0.510624	-0.0728598	0.183329	0.271031
ENSG00000262468	LINC01569	1	0.0663764	0.401462	0.511092	-0.230269	0.0291813	0.0607744
ENSG00000247228	ENSG00000247228	1	-0.247702	0.401567	0.511165	0.955147	0.0500757	0.0946794
ENSG00000103932	RPAP1	1	0.0371158	0.401572	0.511165	-0.0413695	0.481004	0.58066
ENSG00000126953	TIMM8A	1	-0.0428613	0.401656	0.511239	-0.148567	0.0209857	0.0464967
ENSG00000146215	CRIP3	1	-0.111032	0.401883	0.511495	-0.370544	0.0127538	0.0308623
ENSG00000170234	PWWP2A	1	0.0269179	0.402044	0.511666	0.00357709	0.951709	0.963675
ENSG00000224328	MDC1-AS1	1	-0.173973	0.402073	0.51167	0.388439	0.161438	0.245291
ENSG00000254087	LYN	1	0.0870354	0.40211	0.511683	0.204317	0.0382414	0.0760148
ENSG00000084764	MAPRE3	1	0.0610573	0.402162	0.511715	-0.0413382	0.556117	0.648999
ENSG00000196199	MPHOSPH8	1	-0.0381645	0.4023	0.511857	-0.0946152	0.168292	0.253296
ENSG00000266714	MYO15B	1	-0.0645587	0.402327	0.511857	-0.0786521	0.173411	0.259004
ENSG00000255234	ENSG00000255234	1	0.0902735	0.402352	0.511857	-0.315166	0.020484	0.0455575
ENSG00000280194	ENSG00000280194	1	0.137805	0.40277	0.512355	-0.201697	0.213413	0.306027
ENSG00000260238	PMF1-BGLAP	1	0.0719754	0.402958	0.512561	-0.260211	0.0235278	0.0511597
ENSG00000260448	LCMT1-AS1	1	-0.0668623	0.403044	0.512637	-0.283513	0.00926374	0.0236982
ENSG00000134463	ECHDC3	1	0.154657	0.403711	0.513451	0.741915	0.00805386	0.021086
ENSG00000185950	IRS2	1	0.109344	0.403778	0.513502	0.0848535	0.638139	0.718988
ENSG00000166483	WEE1	1	0.0950199	0.403993	0.513709	0.0684226	0.595822	0.683978
ENSG00000111786	SRSF9	1	0.0238126	0.404106	0.513804	0.0377224	0.36272	0.466854
ENSG00000233850	ENSG00000233850	1	-0.141123	0.404121	0.513804	-0.658495	0.00557553	0.0156224
ENSG00000117009	KMO	1	0.119534	0.404222	0.513899	0.21814	0.198006	0.288319
ENSG00000143418	CERS2	1	0.0295961	0.404253	0.513905	0.105334	0.002828	0.00904015
ENSG00000188389	PDCD1	1	0.120728	0.404315	0.51395	-0.0917042	0.529502	0.625526
ENSG00000204136	GGTA1	1	0.131049	0.404403	0.514014	-0.14366	0.457228	0.558551
ENSG00000234162	ENSG00000234162	1	-0.239191	0.404436	0.514014	0.974575	0.0156763	0.0364781
ENSG00000005513	SOX8	1	-0.19013	0.404445	0.514014	-0.691447	0.0180506	0.0410477
ENSG00000269403	ENSG00000269403	1	-0.115527	0.404528	0.514087	-0.239644	0.162328	0.246257
ENSG00000147853	AK3	1	-0.0422604	0.404765	0.514314	-0.0659244	0.201034	0.291981
ENSG00000129993	CBFA2T3	1	0.0652095	0.404787	0.514314	0.0327461	0.705839	0.776246
ENSG00000223697	ENSG00000223697	1	0.228798	0.404897	0.514421	0.341621	0.435894	0.538274
ENSG00000245281	ENSG00000245281	1	0.101703	0.404946	0.514449	0.0709791	0.679057	0.753611
ENSG00000272661	ENSG00000272661	1	0.0732204	0.405018	0.514493	-0.0415432	0.754901	0.816771
ENSG00000139998	RAB15	1	-0.121171	0.405034	0.514493	-0.319532	0.00234664	0.00782227
ENSG00000273980	ENSG00000273980	1	-0.165735	0.405257	0.514743	NA	NA	NA
ENSG00000236816	ANKRD20A7P	1	-0.380305	0.405351	0.514828	0.487888	0.133095	0.210412
ENSG00000166743	ACSM1	1	-0.105373	0.40544	0.514894	-0.130983	0.389155	0.493614
ENSG00000165630	PRPF18	1	-0.0261729	0.405456	0.514894	-0.113004	0.0236106	0.0512878
ENSG00000188342	GTF2F2	1	0.0344655	0.405521	0.514943	0.112786	0.0701579	0.124914
ENSG00000237310	ENSG00000237310	1	0.107789	0.405549	0.514945	0.215641	0.268925	0.368723
ENSG00000132698	RAB25	1	-0.152507	0.405776	0.5152	-0.637129	0.0294491	0.0612136
ENSG00000262202	ENSG00000262202	1	0.256784	0.405809	0.515208	NA	NA	NA
ENSG00000224116	INHBA-AS1	1	0.209663	0.405941	0.515342	0.460259	0.121339	0.195186
ENSG00000125648	SLC25A23	1	0.0843356	0.406161	0.515588	-0.0977171	0.389908	0.494342
ENSG00000177462	OR2T8	1	0.337196	0.406227	0.515613	0.203669	0.581629	0.671434
ENSG00000127527	EPS15L1	1	0.0386371	0.406253	0.515613	0.0272261	0.565092	0.657172
ENSG00000078668	VDAC3	1	0.0243516	0.406261	0.515613	0.0574839	0.15356	0.235339
ENSG00000125482	TTF1	1	0.0220828	0.406968	0.516459	0.0780015	0.0260118	0.0553911
ENSG00000103591	AAGAB	1	-0.0261837	0.407007	0.516459	0.0712212	0.192853	0.282261
ENSG00000102316	MAGED2	1	0.033943	0.407236	0.516687	0.0884275	0.133875	0.211338
ENSG00000229017	LINC01277	1	0.150721	0.40724	0.516687	0.119271	0.681916	0.756089
ENSG00000255835	ENSG00000255835	1	0.0873712	0.407315	0.516749	0.012604	0.931001	0.948922
ENSG00000141505	ASGR1	1	0.0911166	0.407669	0.517164	0.0182424	0.86211	0.900746
ENSG00000224746	ENSG00000224746	1	0.151479	0.407794	0.517289	0.515685	0.0988311	0.164878
ENSG00000267287	ENSG00000267287	1	-0.150047	0.408032	0.517526	-0.192146	0.534492	0.629617
ENSG00000182318	ZSCAN22	1	-0.0582746	0.408034	0.517526	-0.143941	0.218343	0.311973
ENSG00000071889	FAM3A	1	-0.0328143	0.408241	0.517733	-0.0458539	0.197442	0.28767
ENSG00000287095	ENSG00000287095	1	0.249927	0.408251	0.517733	0.833607	0.11601	0.188256
ENSG00000134779	TPGS2	1	0.0935682	0.408369	0.517849	0.0150266	0.862879	0.901268
ENSG00000161509	GRIN2C	1	-0.189583	0.408466	0.517938	NA	NA	NA
ENSG00000153157	SYCP2L	1	-0.215931	0.408587	0.518051	-0.387449	0.0688032	0.122966
ENSG00000161682	FAM171A2	1	0.180096	0.408634	0.518051	0.321005	0.366993	0.47113
ENSG00000076650	GPATCH1	1	0.0373474	0.408636	0.518051	-0.0451342	0.498245	0.596998
ENSG00000164776	PHKG1	1	-0.0494226	0.408662	0.518051	-0.0780329	0.4641	0.564983
ENSG00000253549	CA3-AS1	1	0.241279	0.408831	0.518232	0.706125	0.0187013	0.0422538
ENSG00000273217	ENSG00000273217	1	0.177977	0.40889	0.518273	NA	NA	NA
ENSG00000124882	EREG	1	-0.173614	0.408929	0.518288	0.0657709	0.781348	0.838019
ENSG00000100253	MIOX	1	0.214558	0.408978	0.518317	-0.137889	0.625594	0.709099
ENSG00000226937	CEP164P1	1	0.241509	0.409033	0.518334	NA	NA	NA
ENSG00000135835	KIAA1614	1	0.121258	0.409046	0.518334	0.317786	0.175609	0.261721
ENSG00000182973	CNOT10	1	-0.0167483	0.409138	0.518417	0.00484589	0.878227	0.912455
ENSG00000161405	IKZF3	1	-0.0882668	0.409633	0.519011	-0.1183	0.428261	0.531121
ENSG00000275232	ENSG00000275232	1	-0.284059	0.40989	0.519303	NA	NA	NA
ENSG00000092295	TGM1	1	0.0637252	0.409935	0.519326	0.0743102	0.631057	0.713407
ENSG00000267827	ENSG00000267827	1	0.0986761	0.410018	0.519397	-0.151683	0.426771	0.529715
ENSG00000215424	MCM3AP-AS1	1	-0.0903109	0.410203	0.519598	-0.131811	0.408951	0.512874
ENSG00000130311	DDA1	1	-0.022324	0.410358	0.51976	0.0981422	0.0716609	0.127149
ENSG00000141469	SLC14A1	1	-0.157314	0.410865	0.520369	-0.375632	0.0522235	0.0980116
ENSG00000132970	WASF3	1	-0.175405	0.410971	0.520441	0.125475	0.575436	0.665837
ENSG00000198483	ANKRD35	1	-0.131617	0.410976	0.520441	-0.103508	0.536665	0.631677
ENSG00000254634	SMG1P6	1	-0.108463	0.411045	0.520495	-0.209372	0.097894	0.163569
ENSG00000164484	TMEM200A	1	0.114414	0.411332	0.520824	-0.390191	0.0240403	0.0519949
ENSG00000150977	RILPL2	1	0.0698324	0.411368	0.520835	0.255602	0.00867439	0.0224491
ENSG00000226823	SUGT1P1	1	-0.185125	0.411576	0.521065	NA	NA	NA
ENSG00000228058	LINC01736	1	0.233831	0.411673	0.521139	0.393214	0.351724	0.455309
ENSG00000272103	ENSG00000272103	1	-0.164572	0.411688	0.521139	-0.396619	0.235415	0.331285
ENSG00000264659	ENSG00000264659	1	-0.112997	0.411848	0.521286	-0.220239	0.224556	0.319329
ENSG00000188690	UROS	1	-0.0334025	0.411858	0.521286	-0.145654	0.00507754	0.0144847
ENSG00000260018	ENSG00000260018	1	-0.121455	0.411997	0.521428	0.326692	0.122804	0.197189
ENSG00000101350	KIF3B	1	0.0297776	0.41208	0.521499	-0.0657097	0.146382	0.226493
ENSG00000255503	ENSG00000255503	1	0.155438	0.412252	0.521649	0.76254	0.0128884	0.0311174
ENSG00000185065	ENSG00000185065	1	0.138669	0.412252	0.521649	-0.312448	0.290762	0.391771
ENSG00000120210	INSL6	1	0.168502	0.412378	0.521774	0.914973	0.0149478	0.0351584
ENSG00000233038	PTPRN2-AS1	1	0.128427	0.412657	0.522025	0.121409	0.487206	0.58635
ENSG00000100417	PMM1	1	-0.0339576	0.4127	0.522046	-0.122551	0.0539697	0.100731
ENSG00000184293	CLECL1	1	-0.127005	0.412869	0.522226	-0.0896514	0.47256	0.57272
ENSG00000090372	STRN4	1	-0.0372881	0.412899	0.522229	0.145758	0.0213137	0.0470942
ENSG00000255992	ENSG00000255992	1	-0.0880133	0.41352	0.522981	-0.350286	0.00973519	0.0247048
ENSG00000159792	PSKH1	1	0.02984	0.413595	0.523041	-0.0881469	0.135785	0.213672
ENSG00000088053	GP6	1	0.146787	0.413704	0.523145	0.595574	0.00227262	0.00762153
ENSG00000184905	TCEAL2	1	-0.24316	0.413808	0.523243	-0.618728	0.093158	0.157163
ENSG00000278932	ENSG00000278932	1	-0.201006	0.41386	0.523274	-0.20496	0.477079	0.577013
ENSG00000179399	GPC5	1	-0.130536	0.41402	0.523434	0.117391	0.612453	0.698475
ENSG00000102385	DRP2	1	0.188214	0.414124	0.523505	0.216815	0.46781	0.568032
ENSG00000107021	TBC1D13	1	0.0209103	0.414415	0.523805	0.0264368	0.4923	0.591047
ENSG00000104899	AMH	1	-0.180069	0.414729	0.524168	-0.297723	0.11633	0.188557
ENSG00000283782	ENSG00000283782	1	-0.0759773	0.414759	0.524171	-0.0320245	0.819751	0.868461
ENSG00000240583	AQP1	1	0.259294	0.414861	0.524267	1.19293	0.00283627	0.00905908
ENSG00000157954	WIPI2	1	-0.0366383	0.414907	0.52429	-0.0303725	0.615866	0.701214
ENSG00000099954	CECR2	1	0.127111	0.415059	0.524448	0.135203	0.528833	0.624797
ENSG00000286989	ENSG00000286989	1	-0.0828375	0.415202	0.524595	-0.296853	0.00497801	0.0142614
ENSG00000074603	DPP8	1	0.0200069	0.415253	0.524625	0.0678109	0.12873	0.204586
ENSG00000197746	PSAP	1	-0.0739552	0.415577	0.52495	0.161947	0.102149	0.169477
ENSG00000234617	SNRK-AS1	1	0.0740634	0.415596	0.52495	0.288602	0.0241578	0.0521883
ENSG00000248049	UBA6-AS1	1	0.0784656	0.415627	0.52495	-0.183759	0.108175	0.17769
ENSG00000237481	ENSG00000237481	1	-0.0895878	0.415636	0.52495	-0.231684	0.123379	0.197838
ENSG00000160948	VPS28	1	-0.0333396	0.415669	0.52495	-0.0642326	0.140684	0.219788
ENSG00000007001	UPP2	1	0.103935	0.415672	0.52495	-0.498581	0.00259159	0.00844505
ENSG00000138722	MMRN1	1	0.155921	0.415803	0.525081	0.575484	0.00549944	0.0154713
ENSG00000236263	ENSG00000236263	1	0.102319	0.416177	0.52552	-0.168709	0.269142	0.368915
ENSG00000110497	AMBRA1	1	-0.0308576	0.416218	0.525536	0.0489885	0.446502	0.548083
ENSG00000163875	MEAF6	1	-0.0287723	0.416449	0.52576	-0.0168997	0.747058	0.810597
ENSG00000180644	PRF1	1	-0.111407	0.416538	0.525838	0.239881	0.226705	0.321698
ENSG00000279833	ENSG00000279833	1	-0.248969	0.416705	0.526015	0.599204	0.176379	0.26265
ENSG00000173065	FAM222B	1	0.043839	0.416993	0.526344	-0.0519534	0.490587	0.589394
ENSG00000054219	LY75	1	-0.0716535	0.417102	0.526416	-0.284354	0.0693116	0.123715
ENSG00000273253	ENSG00000273253	1	-0.0583661	0.417104	0.526416	-0.0298325	0.77546	0.833091
ENSG00000263142	LRRC37A17P	1	0.196444	0.417225	0.526512	-0.349831	0.0140518	0.0334318
ENSG00000136960	ENPP2	1	0.103096	0.417234	0.526512	0.160149	0.438512	0.540609
ENSG00000139610	CELA1	1	-0.150263	0.417331	0.526589	-0.715407	0.00753658	0.0199859
ENSG00000110400	NECTIN1	1	0.07842	0.417376	0.526589	0.0865734	0.584119	0.673544
ENSG00000184898	RBM43	1	0.0695509	0.417376	0.526589	0.207559	0.0450728	0.0870338
ENSG00000239523	MYLK-AS1	1	0.0859134	0.417618	0.526859	-0.202043	0.279046	0.379477
ENSG00000144460	NYAP2	1	-0.257016	0.417699	0.526927	-0.320658	0.31452	0.417753
ENSG00000262211	ENSG00000262211	1	0.208766	0.417787	0.527004	0.615197	0.168848	0.253916
ENSG00000134013	LOXL2	1	-0.0600228	0.418011	0.527248	0.112586	0.282835	0.383442
ENSG00000176681	LRRC37A	1	-0.0955303	0.418035	0.527248	-0.00509313	0.931871	0.949491
ENSG00000072133	RPS6KA6	1	-0.177707	0.418093	0.527252	NA	NA	NA
ENSG00000160323	ADAMTS13	1	-0.0576656	0.418147	0.527287	-0.237906	0.0170619	0.039224
ENSG00000211817	TRAV38-2DV8	1	0.147231	0.41917	0.528484	-0.480071	0.026593	0.056337
ENSG00000176472	ZNF575	1	0.0688665	0.419185	0.528484	-0.148678	0.159077	0.242277
ENSG00000204790	ENSG00000204790	1	0.0729658	0.419206	0.528484	0.0576825	0.613183	0.699173
ENSG00000261273	ENSG00000261273	1	0.252453	0.419302	0.528572	-0.422935	0.0967405	0.161991
ENSG00000107815	TWNK	1	0.0695216	0.419338	0.528582	0.0460091	0.676584	0.751643
ENSG00000111906	HDDC2	1	-0.0490738	0.419423	0.528656	-0.0502496	0.428406	0.531234
ENSG00000287507	ENSG00000287507	1	0.0959161	0.41957	0.528806	-0.223528	0.253755	0.351816
ENSG00000204219	TCEA3	1	-0.126066	0.419712	0.528948	-0.441052	0.00460147	0.0134015
ENSG00000259865	ENSG00000259865	1	-0.0490977	0.419744	0.528948	-0.0141973	0.828394	0.875457
ENSG00000120162	MOB3B	1	0.0650884	0.419866	0.528977	-0.0198907	0.814645	0.864758
ENSG00000183570	PCBP3	1	0.116145	0.419872	0.528977	-0.0409664	0.847274	0.890105
ENSG00000138640	FAM13A	1	-0.0879145	0.419896	0.528977	-0.0224638	0.809624	0.860769
ENSG00000233308	OSTN-AS1	1	-0.211428	0.420047	0.529132	-0.124356	0.66326	0.740469
ENSG00000287398	ENSG00000287398	1	-0.119845	0.420445	0.529599	-0.364366	0.0864554	0.147941
ENSG00000214797	ENSG00000214797	1	-0.187599	0.420572	0.529715	-0.0818656	0.801103	0.854466
ENSG00000165716	DIPK1B	1	0.142485	0.420591	0.529715	0.38861	0.0615251	0.11202
ENSG00000134955	SLC37A2	1	-0.0870296	0.420697	0.529814	0.0205027	0.878772	0.912864
ENSG00000139174	PRICKLE1	1	0.124835	0.420762	0.529859	-0.241193	0.144158	0.223894
ENSG00000218416	ENSG00000218416	1	-0.201718	0.420798	0.529859	0.249953	0.520301	0.616999
ENSG00000171723	GPHN	1	-0.0544956	0.420815	0.529859	-0.195892	0.0167902	0.0386896
ENSG00000197885	NKIRAS1	1	-0.0890104	0.42086	0.529875	0.195926	0.174464	0.260275
ENSG00000167711	SERPINF2	1	-0.0815672	0.420912	0.529875	-0.197166	0.0736457	0.130008
ENSG00000062650	WAPL	1	0.0180719	0.420942	0.529875	0.102207	0.01936	0.0434931
ENSG00000211816	TRAV38-1	1	0.192442	0.420954	0.529875	-0.601312	0.00509569	0.0145236
ENSG00000273058	ENSG00000273058	1	-0.0901806	0.420963	0.529875	0.0257829	0.854829	0.895462
ENSG00000211445	GPX3	1	0.129648	0.42134	0.530314	0.285615	0.206163	0.297735
ENSG00000023839	ABCC2	1	0.0573519	0.421503	0.53045	0.0638838	0.513308	0.610604
ENSG00000133302	SLF1	1	-0.0492766	0.421578	0.530511	-0.148751	0.0352849	0.0710884
ENSG00000223732	ENSG00000223732	1	0.159677	0.421648	0.530562	0.573039	0.106897	0.176013
ENSG00000007202	KIAA0100	1	-0.0262301	0.421707	0.530562	0.00614172	0.882014	0.915197
ENSG00000278212	ENSG00000278212	1	-0.268963	0.421752	0.530562	-0.147096	0.496924	0.595858
ENSG00000268798	ENSG00000268798	1	-0.0916513	0.421753	0.530562	-0.166624	0.353382	0.456996
ENSG00000163938	GNL3	1	0.052985	0.421872	0.530674	0.0768447	0.326757	0.430721
ENSG00000100234	TIMP3	1	0.214974	0.421911	0.530689	0.57163	0.0855072	0.146728
ENSG00000010438	PRSS3	1	-0.12869	0.422007	0.530775	-0.66783	0.0194944	0.0437294
ENSG00000087274	ADD1	1	0.0320151	0.422124	0.530888	0.0443388	0.158389	0.241476
ENSG00000203780	FANK1	1	-0.121883	0.422173	0.530915	-0.289615	0.116823	0.18921
ENSG00000239300	ENSG00000239300	1	0.0640046	0.422429	0.531176	0.0364463	0.743735	0.807629
ENSG00000268081	ENSG00000268081	1	0.201569	0.422435	0.531176	0.0491514	0.753748	0.815934
ENSG00000287757	ENSG00000287757	1	0.170843	0.422695	0.531434	0.0369536	0.88198	0.915197
ENSG00000075142	SRI	1	0.0339646	0.422729	0.531442	0.123738	0.0127236	0.030804
ENSG00000180891	CUEDC1	1	0.0789339	0.422914	0.531637	0.166676	0.0761758	0.133744
ENSG00000049883	PTCD2	1	-0.0543425	0.422965	0.531637	-0.26371	0.01355	0.032435
ENSG00000286707	ENSG00000286707	1	0.083875	0.422966	0.531637	0.00915349	0.948343	0.961199
ENSG00000237899	ENSG00000237899	1	0.081274	0.423007	0.531655	-0.160727	0.212153	0.304623
ENSG00000164867	NOS3	1	0.0802665	0.423158	0.531809	-0.312597	0.0237555	0.0515174
ENSG00000228843	ENSG00000228843	1	-0.231955	0.423266	0.53191	0.598184	0.0991061	0.165237
ENSG00000178921	PFAS	1	0.0477465	0.423593	0.532287	-0.167008	0.0427568	0.0833866
ENSG00000138660	AP1AR	1	0.0407388	0.423693	0.532378	-0.183137	0.0277648	0.0583462
ENSG00000054356	PTPRN	1	0.281359	0.424015	0.532748	0.724513	0.0243594	0.0525441
ENSG00000084623	EIF3I	1	-0.0253115	0.424344	0.53309	-0.0888546	0.0770611	0.135028
ENSG00000174004	NRROS	1	-0.0857766	0.424369	0.53309	0.114817	0.413508	0.517203
ENSG00000130193	THEM6	1	0.0579708	0.425012	0.533829	-0.148694	0.154295	0.236259
ENSG00000172667	ZMAT3	1	-0.0324198	0.425064	0.533831	-0.0657879	0.237385	0.333668
ENSG00000286952	ENSG00000286952	1	-0.126122	0.425069	0.533831	0.0294263	0.888163	0.919319
ENSG00000251377	ENSG00000251377	1	0.149711	0.425395	0.534206	0.150147	0.608727	0.695159
ENSG00000145107	TM4SF19	1	-0.187065	0.425594	0.53439	NA	NA	NA
ENSG00000187595	ZNF385C	1	-0.121159	0.425597	0.53439	-0.135305	0.546867	0.640486
ENSG00000245148	ARAP1-AS2	1	-0.224936	0.425894	0.534729	1.15949	0.00495351	0.0142006
ENSG00000283566	ENSG00000283566	1	-0.20631	0.425932	0.534742	0.0110415	0.949984	0.962332
ENSG00000226465	ENSG00000226465	1	0.0977874	0.426071	0.534882	-0.221525	0.217042	0.310424
ENSG00000214756	CSKMT	1	0.0769278	0.426103	0.534888	0.0918265	0.459957	0.560858
ENSG00000266469	ENSG00000266469	1	-0.0473037	0.426319	0.535125	-0.0982043	0.412598	0.516301
ENSG00000141744	PNMT	1	-0.140672	0.426425	0.535222	-0.0474059	0.877232	0.911765
ENSG00000107798	LIPA	1	-0.0657989	0.426524	0.535312	0.0552368	0.526601	0.62298
ENSG00000198909	MAP3K3	1	-0.0477162	0.426791	0.535612	-0.0727224	0.282884	0.383455
ENSG00000276075	ENSG00000276075	1	-0.0935824	0.427124	0.535996	-0.294285	0.119414	0.192727
ENSG00000089558	KCNH4	1	-0.112303	0.427277	0.536154	-0.127548	0.437901	0.540027
ENSG00000287262	ENSG00000287262	1	0.165544	0.427371	0.536237	-0.42055	0.119605	0.192962
ENSG00000263531	ENSG00000263531	1	0.168515	0.427409	0.53625	-0.272553	0.373836	0.477978
ENSG00000197180	ENSG00000197180	1	-0.076259	0.427508	0.536339	-0.152611	0.211292	0.303571
ENSG00000171136	RLN3	1	0.214972	0.427702	0.536548	1.43568	0.00734027	0.0195676
ENSG00000196352	CD55	1	0.0747331	0.427841	0.536687	0.267335	0.0267268	0.0565833
ENSG00000215022	ENSG00000215022	1	0.12644	0.42815	0.537005	-0.291639	0.317476	0.420812
ENSG00000250644	ENSG00000250644	1	0.177135	0.428252	0.537073	1.00672	0.00238894	0.00793453
ENSG00000180628	PCGF5	1	-0.0554987	0.428259	0.537073	0.0720912	0.394458	0.498834
ENSG00000233828	MIR4280HG	1	-0.132381	0.428338	0.537137	-0.636063	0.0236217	0.051302
ENSG00000153207	AHCTF1	1	0.0539535	0.428444	0.537235	0.172057	0.106631	0.175677
ENSG00000248508	SRP14-AS1	1	0.0669508	0.428557	0.537343	-0.0394668	0.70693	0.777004
ENSG00000285000	ENSG00000285000	1	0.110502	0.428785	0.537594	-0.314979	0.145531	0.225465
ENSG00000128815	WDFY4	1	0.0672686	0.428977	0.537801	0.050227	0.6176	0.702345
ENSG00000112079	STK38	1	-0.0308199	0.42938	0.53827	-0.0983036	0.154931	0.237101
ENSG00000237506	RPSAP15	1	-0.106869	0.429466	0.538344	-0.284938	0.186025	0.274262
ENSG00000106246	PTCD1	1	-0.0454104	0.429669	0.538563	-0.0280729	0.632818	0.714898
ENSG00000173020	GRK2	1	-0.0292254	0.430068	0.539029	0.0408018	0.386289	0.490526
ENSG00000261150	EPPK1	1	-0.145947	0.430444	0.539465	-0.284782	0.258969	0.35766
ENSG00000264343	NOTCH2NLA	1	-0.109933	0.430498	0.539497	-0.282907	0.0908159	0.153965
ENSG00000131096	PYY	1	0.132138	0.430596	0.539572	-0.359707	0.179839	0.266853
ENSG00000150527	MIA2	1	0.0258995	0.430613	0.539572	0.101616	0.0290045	0.0604543
ENSG00000227036	LINC00511	1	-0.117082	0.430723	0.539676	-0.366704	0.0194418	0.0436414
ENSG00000187531	SIRT7	1	-0.0258826	0.430872	0.53978	0.0724845	0.115105	0.187054
ENSG00000254887	ENSG00000254887	1	-0.0800441	0.430887	0.53978	-0.257762	0.061208	0.11159
ENSG00000197253	TPSB2	1	0.306827	0.43089	0.53978	-0.342185	0.300876	0.402786
ENSG00000168350	DEGS2	1	-0.138901	0.430958	0.539831	0.0181576	0.929565	0.947858
ENSG00000073849	ST6GAL1	1	0.0596398	0.431264	0.540179	-0.228872	0.0391307	0.0774796
ENSG00000215838	ENSG00000215838	1	-0.189277	0.43136	0.540265	-0.148139	0.591431	0.680068
ENSG00000151779	NBAS	1	-0.0253885	0.431585	0.540441	0.050101	0.200682	0.291557
ENSG00000255422	ENSG00000255422	1	-0.128119	0.431707	0.54053	0.335596	0.0170911	0.0392631
ENSG00000125170	DOK4	1	0.0956305	0.431757	0.540552	-0.248198	0.123044	0.197464
ENSG00000157045	NTAN1	1	0.0463575	0.431941	0.540748	0.0981234	0.144216	0.223948
ENSG00000286118	ENSG00000286118	1	0.142543	0.432056	0.540857	0.0561236	0.852701	0.894202
ENSG00000204435	CSNK2B	1	0.0469959	0.432331	0.541136	-0.00944557	0.928978	0.947559
ENSG00000271788	ENSG00000271788	1	0.171395	0.43236	0.541136	-0.297629	0.323203	0.426589
ENSG00000258424	ENSG00000258424	1	-0.190585	0.432363	0.541136	0.799309	0.012494	0.030337
ENSG00000274752	TRBV12-3	1	-0.129509	0.432495	0.541267	-0.446421	0.0126468	0.030642
ENSG00000248636	ENSG00000248636	1	-0.1259	0.432596	0.541358	0.0809197	0.764398	0.824306
ENSG00000240143	ENSG00000240143	1	-0.0625027	0.432652	0.541394	0.101141	0.305209	0.407542
ENSG00000272696	ENSG00000272696	1	0.144867	0.43278	0.541518	0.286283	0.260777	0.359721
ENSG00000268804	LINC02132	1	0.181124	0.432951	0.541698	0.124717	0.682607	0.756726
ENSG00000286546	ENSG00000286546	1	0.196259	0.433133	0.541891	-0.15187	0.563272	0.655608
ENSG00000172548	NIPAL4	1	0.187901	0.43327	0.542027	-0.221741	0.478864	0.578691
ENSG00000268205	ENSG00000268205	1	0.0565092	0.433387	0.542139	-0.0296079	0.749114	0.812465
ENSG00000174715	PPIAP72	1	0.10306	0.433525	0.542276	-0.339644	0.0582183	0.107181
ENSG00000269220	LINC00528	1	0.0744251	0.433565	0.542291	-0.0415455	0.640681	0.721419
ENSG00000184925	LCN12	1	-0.099854	0.433715	0.542445	-0.146438	0.373241	0.477407
ENSG00000272588	ENSG00000272588	1	0.109838	0.434125	0.542887	-0.115799	0.616194	0.701365
ENSG00000242791	ENSG00000242791	1	-0.150077	0.434196	0.542941	0.448025	0.135509	0.213325
ENSG00000183044	ABAT	1	0.0551719	0.434243	0.542964	-0.116558	0.0364918	0.0731235
ENSG00000137100	DCTN3	1	-0.0252683	0.434284	0.542981	0.0104428	0.853382	0.894587
ENSG00000113389	NPR3	1	0.140381	0.434355	0.543035	-0.122802	0.590383	0.678984
ENSG00000272181	ENSG00000272181	1	-0.110336	0.434458	0.543129	-0.077793	0.66869	0.745238
ENSG00000265845	ENSG00000265845	1	0.243949	0.434492	0.543137	NA	NA	NA
ENSG00000163794	UCN	1	-0.0814212	0.434625	0.543267	-0.163442	0.151245	0.232381
ENSG00000225518	LINC01703	1	0.191344	0.434656	0.543271	-0.456336	0.0782998	0.136737
ENSG00000105877	DNAH11	1	-0.12849	0.434769	0.543377	-0.0244361	0.929184	0.947619
ENSG00000144736	SHQ1	1	-0.0285934	0.4349	0.543493	-0.0774883	0.144835	0.22467
ENSG00000153165	RGPD3	1	-0.0822418	0.434917	0.543493	-0.02575	0.889138	0.920028
ENSG00000156787	TBC1D31	1	-0.0563717	0.435136	0.543724	-0.22714	0.0335438	0.0682279
ENSG00000039068	CDH1	1	0.16771	0.435158	0.543724	0.193675	0.419516	0.522725
ENSG00000173991	TCAP	1	-0.0734294	0.435575	0.544184	-0.298844	0.0514932	0.0969045
ENSG00000183281	PLGLB1	1	-0.0802704	0.43559	0.544184	-0.247846	0.0777368	0.135966
ENSG00000136874	STX17	1	-0.0375658	0.43561	0.544184	0.0810548	0.292729	0.393872
ENSG00000072274	TFRC	1	-0.0561316	0.435791	0.544375	0.0170788	0.875671	0.910632
ENSG00000285184	ENSG00000285184	1	0.0935319	0.435998	0.544562	-0.154234	0.237311	0.333613
ENSG00000256407	ENSG00000256407	1	-0.0924349	0.436126	0.544688	-0.626201	0.00247483	0.00815254
ENSG00000177697	CD151	1	0.0755273	0.436162	0.544697	0.253601	0.00232047	0.00775509
ENSG00000214562	NUTM2D	1	-0.07846	0.436477	0.545056	0.102165	0.283499	0.384127
ENSG00000215256	DHRS4-AS1	1	0.050643	0.436651	0.545203	-0.21879	0.0258395	0.0551335
ENSG00000273188	ENSG00000273188	1	-0.113632	0.436719	0.545253	-0.0762579	0.685336	0.758981
ENSG00000143036	SLC44A3	1	0.169147	0.436756	0.545261	-0.163067	0.626916	0.710139
ENSG00000136436	CALCOCO2	1	0.0372805	0.436782	0.545261	0.145501	0.00964542	0.0245124
ENSG00000196167	COLCA1	1	0.208206	0.436924	0.545404	-0.343934	0.230929	0.326446
ENSG00000274523	RCC1L	1	0.0284207	0.437222	0.545741	-0.09712	0.0339944	0.0690137
ENSG00000257495	KRT73-AS1	1	-0.214105	0.437256	0.545748	-0.473391	0.154565	0.236634
ENSG00000272990	ENSG00000272990	1	-0.109154	0.437416	0.545912	0.0351311	0.866597	0.90421
ENSG00000183283	DAZAP2	1	-0.0410439	0.437486	0.545963	0.152513	0.0309033	0.0637697
ENSG00000238000	PSME2P1	1	0.117273	0.437512	0.545963	0.475303	0.00342137	0.0105311
ENSG00000141698	NT5C3B	1	-0.0858793	0.437586	0.545966	-0.365112	0.00309726	0.00972883
ENSG00000172216	CEBPB	1	0.119901	0.437623	0.545966	0.250737	0.203151	0.294435
ENSG00000065427	KARS1	1	-0.0280595	0.437625	0.545966	0.072277	0.133995	0.211491
ENSG00000205622	ENSG00000205622	1	0.197918	0.437628	0.545966	0.958215	0.0217574	0.0478772
ENSG00000164120	HPGD	1	0.102481	0.437663	0.545976	0.188896	0.41622	0.519791
ENSG00000165091	TMC1	1	0.154047	0.437786	0.546094	0.0312757	0.905493	0.931455
ENSG00000183401	CCDC159	1	0.0406607	0.438109	0.546461	-0.101686	0.10203	0.169293
ENSG00000104164	BLOC1S6	1	0.108899	0.438184	0.54652	-0.185101	0.518555	0.615533
ENSG00000285696	ENSG00000285696	1	-0.0922838	0.438509	0.54689	-0.335626	0.0293198	0.0610115
ENSG00000040341	STAU2	1	0.0260149	0.438921	0.547301	-0.0482646	0.45131	0.552824
ENSG00000181847	TIGIT	1	-0.0864108	0.438923	0.547301	-0.378128	0.0125466	0.0304594
ENSG00000237399	PITRM1-AS1	1	-0.0746287	0.439007	0.547371	0.170026	0.207231	0.29887
ENSG00000138735	PDE5A	1	0.110768	0.439067	0.54741	0.509429	0.00486411	0.0139811
ENSG00000228624	HDAC2-AS2	1	0.0832138	0.43919	0.547529	-0.163162	0.240064	0.336553
ENSG00000155368	DBI	1	0.0385594	0.439251	0.547561	0.153558	0.0157026	0.0365189
ENSG00000182057	OGFRP1	1	0.0675343	0.439293	0.547561	-0.0214498	0.872035	0.90834
ENSG00000259595	ENSG00000259595	1	0.186553	0.439301	0.547561	0.256902	0.410071	0.513939
ENSG00000106460	TMEM106B	1	0.0351488	0.439642	0.547951	0.0134527	0.837453	0.882426
ENSG00000249087	ZNF436-AS1	1	0.110121	0.440145	0.548507	-0.316791	0.120581	0.194238
ENSG00000107521	HPS1	1	0.0694983	0.440219	0.548564	0.112803	0.0852755	0.146395
ENSG00000090989	EXOC1	1	0.0280218	0.440311	0.548644	0.108209	0.0437135	0.0849237
ENSG00000189362	NEMP2	1	0.049367	0.440353	0.548661	-0.113185	0.147351	0.227627
ENSG00000151640	DPYSL4	1	-0.187074	0.440442	0.548737	-0.337595	0.121669	0.195661
ENSG00000175294	CATSPER1	1	-0.075823	0.44082	0.549137	-0.00418786	0.966454	0.974941
ENSG00000158092	NCK1	1	-0.0288458	0.440872	0.549167	-0.156605	0.00681279	0.0184026
ENSG00000213462	ERV3-1	1	0.106884	0.440964	0.549246	NA	NA	NA
ENSG00000151498	ACAD8	1	0.0268214	0.441022	0.549284	-0.0167363	0.82867	0.875702
ENSG00000205784	ARRDC5	1	0.0634516	0.441117	0.549367	-0.0699921	0.509938	0.607488
ENSG00000142606	MMEL1	1	0.131116	0.441247	0.549493	0.149013	0.485625	0.584923
ENSG00000145911	N4BP3	1	-0.127777	0.441316	0.549543	-0.202904	0.29433	0.39564
ENSG00000097021	ACOT7	1	0.0644255	0.441533	0.549778	0.0490547	0.609441	0.695781
ENSG00000225791	TRAM2-AS1	1	0.0475415	0.441772	0.550023	0.076171	0.40423	0.508511
ENSG00000174946	GPR171	1	0.0885479	0.441786	0.550023	0.0206135	0.906733	0.932399
ENSG00000143248	RGS5	1	0.0671127	0.441829	0.550041	-0.00938479	0.942723	0.957235
ENSG00000120903	CHRNA2	1	-0.233121	0.441865	0.550051	0.61838	0.0711098	0.126341
ENSG00000213088	ACKR1	1	0.366496	0.44215	0.55037	1.37204	0.0130146	0.0313631
ENSG00000135747	ZNF670-ZNF695	1	0.136363	0.442255	0.550466	0.0669562	0.782707	0.839244
ENSG00000260853	ENSG00000260853	1	-0.207895	0.442292	0.550477	0.542895	0.0867069	0.148273
ENSG00000285755	ENSG00000285755	1	-0.098884	0.442423	0.550604	0.0544038	0.723012	0.790767
ENSG00000271936	ENSG00000271936	1	0.0903187	0.442678	0.550886	0.140084	0.459502	0.56055
ENSG00000087589	CASS4	1	-0.109598	0.44297	0.551214	-0.393009	0.00249138	0.00819173
ENSG00000246375	PPM1K-DT	1	-0.106608	0.443084	0.551285	0.270193	0.276824	0.377172
ENSG00000258057	BCDIN3D-AS1	1	0.16322	0.443182	0.551372	-0.0852718	0.792884	0.847899
ENSG00000257277	ENSG00000257277	1	-0.209719	0.443225	0.55138	0.0428479	0.916551	0.938924
ENSG00000259768	ENSG00000259768	1	0.0717477	0.443245	0.55138	-0.177136	0.137081	0.215186
ENSG00000108465	CDK5RAP3	1	-0.059061	0.443283	0.551392	0.145513	0.147026	0.227256
ENSG00000256453	DND1	1	0.0482171	0.443381	0.551479	-0.057421	0.593575	0.68201
ENSG00000286996	ENSG00000286996	1	-0.131913	0.443459	0.55154	0.0674593	0.793885	0.84864
ENSG00000145416	MARCHF1	1	0.081306	0.443557	0.551626	0.308503	0.00302182	0.00953827
ENSG00000243305	ENSG00000243305	1	-0.129388	0.443892	0.552008	0.328581	0.23768	0.333938
ENSG00000249978	TRGV7	1	0.121757	0.444005	0.552077	0.0510273	0.851707	0.893528
ENSG00000164751	PEX2	1	-0.0304047	0.444452	0.552571	0.0976182	0.0969912	0.162369
ENSG00000262837	ENSG00000262837	1	-0.0703459	0.444458	0.552571	-0.187794	0.186346	0.274589
ENSG00000261404	PSMD7-DT	1	0.104354	0.444585	0.552693	0.146991	0.552968	0.646117
ENSG00000111341	MGP	1	-0.122212	0.444802	0.552892	-0.572545	0.00973216	0.0247004
ENSG00000116299	ELAPOR1	1	0.126412	0.444962	0.553056	-0.329246	0.0251362	0.0539188
ENSG00000101421	CHMP4B	1	0.0462518	0.445339	0.553488	0.227159	0.00537783	0.0151852
ENSG00000268350	FAM156A	1	-0.0514782	0.445548	0.553713	-0.270925	0.00915398	0.0234812
ENSG00000170891	CYTL1	1	-0.157759	0.445781	0.553967	-0.109512	0.644658	0.724842
ENSG00000244459	ENSG00000244459	1	-0.0689722	0.446108	0.554337	-0.0115423	0.909792	0.9344
ENSG00000109118	PHF12	1	-0.0410669	0.446172	0.554381	-0.0055337	0.944436	0.95837
ENSG00000188566	NDOR1	1	-0.0218182	0.446346	0.554563	-0.0594323	0.13514	0.212882
ENSG00000271848	SYNPO2L-AS1	1	-0.151524	0.446488	0.554668	0.428352	0.167035	0.251974
ENSG00000272275	ENSG00000272275	1	0.107007	0.446645	0.554792	0.157375	0.335586	0.439839
ENSG00000198689	SLC9A6	1	-0.0244212	0.447069	0.555283	0.129174	0.0450664	0.0870338
ENSG00000106665	CLIP2	1	-0.0505473	0.447521	0.555773	0.0410771	0.60796	0.694392
ENSG00000135250	SRPK2	1	0.0405267	0.447561	0.555788	-0.0495759	0.415008	0.518679
ENSG00000255240	ENSG00000255240	1	-0.143477	0.447602	0.555803	-0.00145948	0.993912	0.995147
ENSG00000261457	ENSG00000261457	1	-0.3164	0.447787	0.555997	0.313021	0.24283	0.339592
ENSG00000260257	ENSG00000260257	1	-0.0596483	0.447976	0.556197	-0.204246	0.0454433	0.0875919
ENSG00000171503	ETFDH	1	0.0381539	0.448045	0.556246	0.135021	0.0463719	0.0890707
ENSG00000162894	FCMR	1	-0.0851617	0.448413	0.556667	-0.191293	0.201431	0.292337
ENSG00000227533	SLC2A1-AS1	1	-0.104129	0.448538	0.556788	-0.358513	0.0288772	0.0602385
ENSG00000267059	ENSG00000267059	1	-0.0516567	0.448576	0.556799	-0.00528353	0.953743	0.964926
ENSG00000273356	LINC02019	1	-0.0659508	0.448649	0.556853	-0.106059	0.438254	0.540326
ENSG00000137942	FNBP1L	1	0.0854228	0.448822	0.557032	-0.0231478	0.868878	0.906071
ENSG00000157625	TAB3	1	-0.0337471	0.449108	0.557353	0.151755	0.017085	0.0392629
ENSG00000120129	DUSP1	1	-0.100634	0.449161	0.557382	-0.384323	0.0122119	0.0297629
ENSG00000272979	ENSG00000272979	1	-0.132244	0.449231	0.557428	0.289126	0.418347	0.521739
ENSG00000234230	ZFX-AS1	1	0.181713	0.449256	0.557428	NA	NA	NA
ENSG00000164543	STK17A	1	0.0501674	0.449287	0.557431	0.00288024	0.97544	0.981943
ENSG00000084070	SMAP2	1	0.074008	0.449524	0.557659	0.321662	0.00748558	0.01987
ENSG00000227403	LINC01806	1	0.09999	0.449528	0.557659	-0.0827736	0.573361	0.664131
ENSG00000287989	ENSG00000287989	1	0.127598	0.449764	0.557906	-0.360635	0.127504	0.203021
ENSG00000179387	ELMOD2	1	-0.0245395	0.449784	0.557906	0.010431	0.850718	0.892704
ENSG00000158270	COLEC12	1	-0.187874	0.449958	0.558051	-1.02944	0.00276579	0.00888537
ENSG00000267260	ENSG00000267260	1	0.145212	0.450087	0.558174	-0.387426	0.116127	0.188377
ENSG00000134323	MYCN	1	-0.184013	0.450208	0.558288	-0.49732	0.0953192	0.159972
ENSG00000227776	AKR1D1P1	1	-0.171182	0.450632	0.558702	NA	NA	NA
ENSG00000244405	ETV5	1	-0.13555	0.45066	0.558702	0.248438	0.20829	0.300106
ENSG00000256928	ENSG00000256928	1	-0.220505	0.450713	0.558702	1.06414	0.00832174	0.0217001
ENSG00000197860	SGTB	1	0.0397718	0.450732	0.558702	0.169122	0.0642498	0.116226
ENSG00000237637	FRY-AS1	1	-0.111333	0.45074	0.558702	-0.0368995	0.863741	0.901988
ENSG00000103363	ELOB	1	0.0562671	0.450742	0.558702	0.105577	0.167223	0.252081
ENSG00000258881	ENSG00000258881	1	0.0633674	0.4508	0.558737	-0.0628386	0.655837	0.734505
ENSG00000232656	IDI2-AS1	1	-0.0769749	0.450965	0.558906	0.0999298	0.522639	0.619468
ENSG00000145936	KCNMB1	1	-0.0820981	0.451259	0.559236	0.00880712	0.942838	0.957301
ENSG00000123094	RASSF8	1	-0.110995	0.451307	0.559259	-0.234041	0.207518	0.299179
ENSG00000100207	TCF20	1	-0.0229747	0.451504	0.559454	-0.0520671	0.271066	0.370864
ENSG00000261499	ENSG00000261499	1	0.0652338	0.451522	0.559454	-0.0704996	0.360895	0.46497
ENSG00000258430	ENSG00000258430	1	-0.147276	0.451697	0.5596	0.61089	0.0311297	0.0641564
ENSG00000198208	RPS6KL1	1	0.119051	0.451809	0.559702	-0.0907717	0.668589	0.745203
ENSG00000108389	MTMR4	1	0.026992	0.451881	0.559756	-0.0204477	0.712952	0.782018
ENSG00000223823	LINC01342	1	0.217443	0.451949	0.559804	-0.0400346	0.898889	0.927173
ENSG00000278811	LINC00624	1	-0.185771	0.452023	0.559861	0.623045	0.0410893	0.0805898
ENSG00000260075	NSFP1	1	-0.159639	0.452473	0.560366	-0.304225	0.0201883	0.0450525
ENSG00000128805	ARHGAP22	1	-0.107246	0.452489	0.560366	-0.168394	0.25355	0.351658
ENSG00000167723	TRPV3	1	-0.136017	0.452679	0.56053	-0.0777217	0.693399	0.765921
ENSG00000134376	CRB1	1	-0.108731	0.452826	0.560655	-0.117819	0.558163	0.650915
ENSG00000241399	CD302	1	-0.0686744	0.452858	0.560655	0.0429233	0.738668	0.80339
ENSG00000116014	KISS1R	1	0.153089	0.452867	0.560655	-0.739914	0.0114243	0.0281917
ENSG00000236559	BCL2L1-AS1	1	-0.0911105	0.453031	0.560823	-0.246411	0.0868814	0.148506
ENSG00000260536	ENSG00000260536	1	-0.190205	0.453392	0.561209	0.994998	0.0305074	0.0630104
ENSG00000287926	ENSG00000287926	1	0.200627	0.453401	0.561209	0.295557	0.337107	0.441174
ENSG00000197822	OCLN	1	0.257787	0.453545	0.561342	0.269216	0.140503	0.21954
ENSG00000117280	RAB29	1	0.0397298	0.453566	0.561342	0.0108441	0.901312	0.928504
ENSG00000259712	ENSG00000259712	1	-0.192419	0.453614	0.561365	0.668115	0.134776	0.212482
ENSG00000197362	ZNF786	1	0.0578923	0.453664	0.561376	0.161433	0.203573	0.294915
ENSG00000198464	ZNF480	1	0.036302	0.453681	0.561376	0.153251	0.0432102	0.0841011
ENSG00000050555	LAMC3	1	-0.187342	0.453873	0.561543	-0.540346	0.0136967	0.0327214
ENSG00000129654	FOXJ1	1	-0.181271	0.453931	0.561578	-0.569108	0.0518284	0.0974214
ENSG00000260898	ADPGK-AS1	1	0.10133	0.454264	0.561919	0.167921	0.157377	0.24035
ENSG00000186889	TMEM17	1	0.156211	0.454625	0.562294	0.0295476	0.921997	0.942977
ENSG00000235558	GUSBP17	1	-0.115907	0.454722	0.562311	-0.341037	0.00631342	0.0173004
ENSG00000081760	AACS	1	0.0316743	0.454724	0.562311	0.0321353	0.541443	0.63579
ENSG00000257345	LINC02413	1	0.137255	0.454726	0.562311	-0.018144	0.94214	0.956821
ENSG00000237133	RASGRP3-AS1	1	-0.0802501	0.454794	0.56236	-0.447719	0.00992068	0.02508
ENSG00000259414	ENSG00000259414	1	0.237459	0.454846	0.562388	0.039876	0.905977	0.931819
ENSG00000081237	PTPRC	1	-0.0341017	0.455176	0.562688	0.100785	0.0729979	0.129055
ENSG00000179051	RCC2	1	-0.0344636	0.45533	0.562843	0.00377018	0.940782	0.955817
ENSG00000260271	ENSG00000260271	1	-0.15538	0.45542	0.562919	-0.425453	0.11335	0.18475
ENSG00000262412	ENSG00000262412	1	-0.12802	0.455695	0.563222	-0.391144	0.0964097	0.161507
ENSG00000245025	ENSG00000245025	1	0.0490714	0.455848	0.56334	-0.00193339	0.983075	0.987264
ENSG00000259375	ENSG00000259375	1	-0.206166	0.456296	0.563858	0.241354	0.582914	0.672516
ENSG00000135775	COG2	1	-0.0247828	0.456449	0.563975	-0.0323229	0.553608	0.646695
ENSG00000268069	ENSG00000268069	1	-0.0942762	0.456637	0.564134	-0.363725	0.0609296	0.111177
ENSG00000104067	TJP1	1	0.200769	0.456656	0.564134	1.15792	0.00400117	0.0119985
ENSG00000274808	TBC1D3B	1	-0.152057	0.456665	0.564134	-0.0862308	0.66564	0.742644
ENSG00000167604	NFKBID	1	-0.0819595	0.456804	0.564264	-0.0739358	0.578254	0.668296
ENSG00000114648	KLHL18	1	0.0345759	0.456828	0.564264	-0.0444232	0.397356	0.501843
ENSG00000162643	DNAI3	1	-0.13973	0.45699	0.564428	-0.34722	0.0450395	0.0870037
ENSG00000119522	DENND1A	1	-0.0495707	0.45704	0.564452	0.0206039	0.770377	0.829382
ENSG00000002016	RAD52	1	0.0511784	0.457067	0.564452	-0.0100714	0.916964	0.939271
ENSG00000248858	ENSG00000248858	1	0.0992716	0.457291	0.564692	0.140359	0.443279	0.545218
ENSG00000124257	NEURL2	1	-0.0692863	0.457578	0.564986	0.0160138	0.908094	0.933351
ENSG00000142207	URB1	1	-0.0466146	0.457591	0.564986	-0.0633986	0.448026	0.549552
ENSG00000165533	TTC8	1	-0.0659451	0.45763	0.564986	-0.0982491	0.475798	0.575823
ENSG00000234911	TEX21P	1	-0.0767654	0.457646	0.564986	-0.281376	0.0399946	0.0788884
ENSG00000211699	TRGV3	1	-0.142833	0.457831	0.56518	-0.241038	0.170542	0.255867
ENSG00000130669	PAK4	1	-0.029059	0.457944	0.565283	-0.0950309	0.0442547	0.0858228
ENSG00000243449	C4orf48	1	-0.0757685	0.458056	0.565385	-0.104215	0.499647	0.598196
ENSG00000288703	ENSG00000288703	1	0.146931	0.458181	0.565504	-0.61768	0.00974044	0.0247149
ENSG00000180901	KCTD2	1	-0.0230065	0.458327	0.565647	0.127265	0.0158051	0.0367233
ENSG00000227811	INKA2-AS1	1	0.152496	0.45854	0.565873	0.542014	0.064924	0.117223
ENSG00000267040	ENSG00000267040	1	-0.044143	0.458568	0.565873	0.0159534	0.874415	0.909816
ENSG00000267321	SNHG30	1	0.0291396	0.458649	0.565937	0.00814683	0.88566	0.917698
ENSG00000107164	FUBP3	1	-0.0238079	0.458758	0.566036	-0.0972148	0.0267566	0.0566278
ENSG00000169507	SLC38A11	1	-0.187446	0.459143	0.566475	-0.109344	0.637442	0.718559
ENSG00000229950	TFAP2A-AS1	1	0.199554	0.459557	0.566913	NA	NA	NA
ENSG00000178460	MCMDC2	1	0.106333	0.459643	0.566983	0.169419	0.465111	0.565857
ENSG00000286423	ENSG00000286423	1	0.175768	0.459795	0.567135	-0.350344	0.0272865	0.0575727
ENSG00000182326	C1S	1	0.0570429	0.460471	0.567933	-0.216497	0.0279821	0.0587008
ENSG00000258760	ENSG00000258760	1	0.13491	0.4605	0.567933	-0.72441	0.005187	0.014736
ENSG00000233585	ENSG00000233585	1	0.166454	0.460748	0.568157	NA	NA	NA
ENSG00000142632	ARHGEF19	1	-0.0490789	0.46078	0.568157	-0.206244	0.0263848	0.0559941
ENSG00000155189	AGPAT5	1	0.0602385	0.460809	0.568157	0.00299316	0.976488	0.982896
ENSG00000244734	HBB	1	0.306593	0.460828	0.568157	1.37795	0.0141771	0.0336776
ENSG00000114125	RNF7	1	-0.0361266	0.460886	0.568185	0.0459119	0.528472	0.624505
ENSG00000248954	ENSG00000248954	1	-0.166057	0.460909	0.568185	0.306024	0.382728	0.486943
ENSG00000248150	LINC02150	1	0.119952	0.460977	0.568232	0.120819	0.600718	0.688127
ENSG00000075336	TIMM21	1	0.0374054	0.461054	0.568291	-0.0526397	0.51211	0.609455
ENSG00000164830	OXR1	1	0.0252466	0.461282	0.568513	0.0245863	0.603662	0.690762
ENSG00000275882	IKBKGP1	1	-0.101434	0.461321	0.568513	-0.205922	0.176395	0.26265
ENSG00000255002	LINC02324	1	-0.143128	0.461322	0.568513	-0.547429	0.0271314	0.0573207
ENSG00000235478	LINC01664	1	0.155616	0.461422	0.5686	-0.115925	0.672761	0.7483
ENSG00000250039	ENSG00000250039	1	0.184384	0.461773	0.56896	-0.319575	0.190069	0.279011
ENSG00000214013	GANC	1	-0.0377663	0.462168	0.569359	0.0187279	0.792644	0.847689
ENSG00000273734	ENSG00000273734	1	-0.0552667	0.462185	0.569359	-0.0107862	0.923486	0.944
ENSG00000242082	SLC5A4-AS1	1	-0.184227	0.462337	0.569476	-0.673793	0.00749998	0.0198973
ENSG00000121897	LIAS	1	-0.0363282	0.462391	0.569506	-0.103845	0.189249	0.277934
ENSG00000281016	ENSG00000281016	1	-0.189006	0.463312	0.570567	0.614692	0.0677616	0.121341
ENSG00000166482	MFAP4	1	0.196475	0.463577	0.570857	0.84577	0.064461	0.116532
ENSG00000163527	STT3B	1	0.0266938	0.463709	0.570961	-0.00681706	0.888443	0.919559
ENSG00000267379	ENSG00000267379	1	-0.157332	0.46372	0.570961	0.813314	0.012709	0.0307726
ENSG00000279267	ENSG00000279267	1	-0.0906354	0.464205	0.571486	-0.240583	0.159236	0.24246
ENSG00000048162	NOP16	1	0.0375996	0.464382	0.571667	-0.0244648	0.728853	0.79563
ENSG00000261286	ATP2C2-AS1	1	0.0706977	0.464446	0.57171	-0.164604	0.185469	0.27363
ENSG00000215183	MSMP	1	-0.177563	0.464554	0.571807	0.235087	0.503437	0.601802
ENSG00000136938	ANP32B	1	0.048366	0.464639	0.571875	-0.035493	0.601689	0.688962
ENSG00000173442	EHBP1L1	1	0.045191	0.465011	0.572296	-0.0256884	0.70543	0.775979
ENSG00000063322	MED29	1	-0.0207474	0.46509	0.572325	0.0488633	0.167583	0.252466
ENSG00000130309	COLGALT1	1	0.0445089	0.465093	0.572325	0.156871	0.0204288	0.0454714
ENSG00000118046	STK11	1	0.0477757	0.465287	0.572469	0.0140677	0.768009	0.827295
ENSG00000272040	ENSG00000272040	1	0.0961982	0.465315	0.572469	-0.147095	0.330342	0.43438
ENSG00000250878	METTL21EP	1	0.0938365	0.46532	0.572469	0.17669	0.420175	0.523344
ENSG00000143158	MPC2	1	0.0460951	0.465328	0.572469	0.138747	0.0750957	0.132123
ENSG00000261324	ENSG00000261324	1	0.0535411	0.465438	0.572567	-0.0524749	0.613321	0.699289
ENSG00000054282	SDCCAG8	1	-0.0340294	0.465566	0.572685	-0.0982735	0.0669693	0.120133
ENSG00000260190	ENSG00000260190	1	0.109546	0.465593	0.572685	0.293723	0.252753	0.350754
ENSG00000187792	ZNF70	1	-0.0448108	0.465844	0.572902	-0.288536	0.0115132	0.0283858
ENSG00000181240	SLC25A41	1	0.226799	0.465846	0.572902	NA	NA	NA
ENSG00000211727	TRBV7-6	1	0.138609	0.465857	0.572902	-0.413554	0.040598	0.0797964
ENSG00000167925	GHDC	1	0.0264836	0.465909	0.57293	-0.0455589	0.378048	0.482184
ENSG00000118308	IRAG2	1	0.0447362	0.466137	0.573173	0.055778	0.453031	0.554336
ENSG00000287127	ENSG00000287127	1	-0.0644614	0.466166	0.573173	-0.304731	0.0157035	0.0365189
ENSG00000213866	YBX1P10	1	0.0764762	0.466452	0.573489	-0.101198	0.477088	0.577013
ENSG00000287508	ENSG00000287508	1	0.157764	0.466532	0.573514	-0.0620958	0.822529	0.870831
ENSG00000236723	ENSG00000236723	1	0.0767227	0.466757	0.573676	0.0987154	0.531047	0.626856
ENSG00000282418	ENSG00000282418	1	0.0943623	0.466769	0.573676	-0.0358576	0.861982	0.900682
ENSG00000109332	UBE2D3	1	0.0416173	0.466793	0.573676	0.122332	0.0565704	0.104746
ENSG00000158458	NRG2	1	-0.127845	0.466901	0.573749	-0.211221	0.454924	0.556299
ENSG00000100167	SEPTIN3	1	0.134508	0.467127	0.573991	-0.178682	0.497354	0.596189
ENSG00000143537	ADAM15	1	0.0475217	0.467237	0.574065	0.266274	0.00589938	0.0163466
ENSG00000168878	SFTPB	1	-0.223677	0.467247	0.574065	0.712814	0.0526816	0.0987084
ENSG00000086189	DIMT1	1	-0.0299536	0.467824	0.574738	0.0217262	0.658203	0.736473
ENSG00000131508	UBE2D2	1	0.0207401	0.467918	0.574817	0.0673694	0.126118	0.201312
ENSG00000178950	GAK	1	-0.0170401	0.468014	0.574862	0.0815657	0.0229426	0.0500804
ENSG00000172940	SLC22A13	1	0.100633	0.468066	0.57489	-0.10661	0.602572	0.689719
ENSG00000272693	ENSG00000272693	1	0.0396371	0.468162	0.574972	-0.204829	0.00530009	0.0149978
ENSG00000153237	CCDC148	1	0.176215	0.468217	0.574993	NA	NA	NA
ENSG00000126012	KDM5C	1	0.0222183	0.468239	0.574993	0.0933743	0.0496335	0.0940272
ENSG00000124102	PI3	1	0.301327	0.468836	0.575677	-0.29289	0.52734	0.623498
ENSG00000114520	SNX4	1	-0.0249789	0.468855	0.575677	0.0744093	0.16864	0.253643
ENSG00000272305	ENSG00000272305	1	0.0824329	0.469205	0.576054	-0.268254	0.0210132	0.0465457
ENSG00000143740	SNAP47	1	0.0260113	0.469447	0.576294	-0.0410746	0.345815	0.449769
ENSG00000065621	GSTO2	1	0.0700169	0.469479	0.576298	-0.00203024	0.986261	0.989521
ENSG00000134253	TRIM45	1	0.128683	0.469573	0.576377	-0.610383	0.0072413	0.0193411
ENSG00000237975	FLG-AS1	1	-0.130641	0.469626	0.576405	-0.289788	0.135424	0.213225
ENSG00000157782	CABP1	1	0.209947	0.469855	0.576645	0.566671	0.0461548	0.0886978
ENSG00000259321	ENSG00000259321	1	0.0549321	0.469885	0.576645	0.0723428	0.557749	0.650589
ENSG00000247925	ENSG00000247925	1	-0.0762825	0.46991	0.576645	-0.0676926	0.633935	0.715699
ENSG00000264808	ENSG00000264808	1	-0.111553	0.470061	0.576793	-0.319891	0.233669	0.329451
ENSG00000160172	FAM86C2P	1	0.0963974	0.470109	0.576794	-0.0932023	0.680345	0.754752
ENSG00000254996	ANKHD1-EIF4EBP3	1	-0.0415188	0.470121	0.576794	-0.197456	0.00661513	0.0179389
ENSG00000070526	ST6GALNAC1	1	0.149381	0.47017	0.576803	-0.179277	0.459782	0.560767
ENSG00000156411	ATP5MJ	1	0.0328061	0.470188	0.576803	0.0690852	0.290486	0.391508
ENSG00000154227	CERS3	1	-0.141634	0.470283	0.576883	-0.238489	0.20231	0.293459
ENSG00000188976	NOC2L	1	-0.0242551	0.470324	0.576898	-0.063287	0.0921265	0.155831
ENSG00000124562	SNRPC	1	-0.0293955	0.470399	0.576953	-0.0271556	0.634266	0.715868
ENSG00000133687	TMTC1	1	-0.161034	0.470503	0.577043	0.200384	0.199686	0.290285
ENSG00000145703	IQGAP2	1	-0.0333873	0.470855	0.57744	0.0539939	0.262793	0.361959
ENSG00000116212	LRRC42	1	0.0314593	0.4709	0.577458	0.135485	0.0976934	0.163361
ENSG00000109084	TMEM97	1	0.0769724	0.471371	0.577999	0.0774835	0.577057	0.667153
ENSG00000005249	PRKAR2B	1	0.10564	0.471447	0.578056	0.473195	0.00259513	0.00845275
ENSG00000198416	ZNF658B	1	0.110588	0.471536	0.578092	0.251406	0.365338	0.469567
ENSG00000119640	ACYP1	1	0.0588885	0.47161	0.578146	-0.294127	0.0336928	0.0684804
ENSG00000124593	ENSG00000124593	1	0.0510607	0.471704	0.578224	0.198763	0.091764	0.1553
ENSG00000260278	ENSG00000260278	1	0.161775	0.471781	0.578282	-0.530794	0.0749814	0.131946
ENSG00000233175	ENSG00000233175	1	-0.101905	0.471815	0.578288	0.350799	0.0482092	0.0917698
ENSG00000241678	ENSG00000241678	1	-0.136043	0.472185	0.578704	-0.707674	0.0482964	0.0919268
ENSG00000146731	CCT6A	1	0.028563	0.472571	0.579141	0.000732084	0.98915	0.991715
ENSG00000226647	ENSG00000226647	1	-0.124878	0.472981	0.579604	0.295791	0.326437	0.430329
ENSG00000283839	ENSG00000283839	1	0.0716843	0.473009	0.579604	0.0966038	0.388615	0.492961
ENSG00000116455	WDR77	1	0.0283663	0.473265	0.579882	-0.0361349	0.507389	0.605439
ENSG00000166676	TVP23A	1	-0.147335	0.47331	0.579891	0.316812	0.234173	0.329995
ENSG00000099256	PRTFDC1	1	0.0935555	0.473332	0.579891	0.109754	0.527471	0.623589
ENSG00000101161	PRPF6	1	0.0205975	0.473429	0.579973	-0.0382722	0.307286	0.409722
ENSG00000179523	EIF3J-DT	1	0.0369962	0.473595	0.58014	-0.0599484	0.398536	0.502939
ENSG00000148225	WDR31	1	0.118883	0.473724	0.580245	-0.638803	0.00684012	0.0184687
ENSG00000088992	TESC	1	0.113061	0.473741	0.580245	0.177105	0.224247	0.31896
ENSG00000163431	LMOD1	1	-0.303288	0.473864	0.58036	NA	NA	NA
ENSG00000197140	ADAM32	1	0.122114	0.474062	0.580544	0.384501	0.0975809	0.163215
ENSG00000168434	COG7	1	-0.0244782	0.474074	0.580544	-0.0753827	0.114679	0.186457
ENSG00000285889	ENSG00000285889	1	0.178245	0.474121	0.580564	0.930719	0.01384	0.0329985
ENSG00000283632	EXOC3L2	1	0.18342	0.4742	0.580625	0.960689	0.00546165	0.0153784
ENSG00000236829	ENSG00000236829	1	0.0703602	0.474287	0.580663	-0.100052	0.497051	0.595958
ENSG00000136213	CHST12	1	0.0572601	0.474311	0.580663	0.233231	0.101036	0.167866
ENSG00000261366	MANEA-DT	1	-0.0764658	0.474346	0.580663	-0.261344	0.0880172	0.150076
ENSG00000106327	TFR2	1	-0.0933954	0.474351	0.580663	-0.159973	0.155397	0.237664
ENSG00000120688	WBP4	1	0.0318381	0.474524	0.580838	0.130193	0.0509947	0.0961067
ENSG00000187164	SHTN1	1	-0.0835356	0.474629	0.58093	0.0627848	0.549465	0.642901
ENSG00000078018	MAP2	1	0.185011	0.474661	0.580933	0.172223	0.288807	0.389625
ENSG00000173114	LRRN3	1	-0.173904	0.474723	0.580945	0.259949	0.335991	0.440272
ENSG00000279689	ENSG00000279689	1	-0.0763328	0.474731	0.580945	0.393019	0.0211283	0.0467377
ENSG00000115204	MPV17	1	0.0232146	0.474864	0.581066	-0.044196	0.334579	0.438818
ENSG00000229018	PMS2P7	1	-0.0708481	0.474926	0.581066	-0.271279	0.0551014	0.102497
ENSG00000177324	BEND2	1	-0.15207	0.474926	0.581066	-0.00463965	0.986538	0.989661
ENSG00000125818	PSMF1	1	0.0680262	0.47495	0.581066	0.101627	0.130476	0.206884
ENSG00000177425	PAWR	1	0.112095	0.475143	0.581266	-0.108522	0.463643	0.564569
ENSG00000223804	ENSG00000223804	1	-0.111073	0.475374	0.581512	-0.158035	0.228761	0.323937
ENSG00000232973	CYP1B1-AS1	1	0.0939221	0.475482	0.581607	0.0359733	0.816707	0.866307
ENSG00000266049	ENSG00000266049	1	0.157352	0.475669	0.581799	1.01697	0.00398735	0.0119645
ENSG00000170396	ZNF804A	1	-0.0757143	0.476015	0.582077	-0.274521	0.0163994	0.0379082
ENSG00000280239	ENSG00000280239	1	0.0526314	0.476043	0.582077	-0.124347	0.267094	0.366603
ENSG00000124731	TREM1	1	0.117176	0.476046	0.582077	0.0804233	0.6306	0.713093
ENSG00000130508	PXDN	1	0.233304	0.476089	0.582093	0.0642767	0.816605	0.866307
ENSG00000118961	LDAH	1	0.0464881	0.476151	0.582132	-0.1481	0.223657	0.318331
ENSG00000127377	CRYGN	1	0.199168	0.47627	0.582205	-0.836063	0.00599225	0.016573
ENSG00000263327	TAPT1-AS1	1	0.0677468	0.476433	0.582367	-0.167632	0.141668	0.220915
ENSG00000164934	DCAF13	1	0.0274288	0.476477	0.582384	0.062022	0.195596	0.285498
ENSG00000177565	TBL1XR1	1	0.0295528	0.476705	0.582554	0.053743	0.459796	0.560767
ENSG00000255856	ENSG00000255856	1	-0.195203	0.476706	0.582554	-0.115897	0.68509	0.758781
ENSG00000171574	ZNF584	1	0.054295	0.477178	0.583057	-0.0315095	0.784676	0.840935
ENSG00000256566	ENSG00000256566	1	0.0597372	0.477227	0.583081	-0.187605	0.138691	0.217218
ENSG00000173040	EVC2	1	-0.0912227	0.47732	0.583126	-0.241886	0.120968	0.194715
ENSG00000204161	TMEM273	1	-0.0844245	0.477324	0.583126	-0.318382	0.027	0.0570616
ENSG00000214922	HLA-F-AS1	1	-0.0646009	0.477608	0.583436	-0.303159	0.018635	0.0421338
ENSG00000211451	GNRHR2	1	0.0789721	0.47792	0.583781	-0.25615	0.147048	0.227256
ENSG00000259146	ENSG00000259146	1	0.076606	0.478067	0.583923	0.00407445	0.980991	0.985785
ENSG00000100490	CDKL1	1	0.0628255	0.478174	0.584006	0.103113	0.325816	0.429637
ENSG00000253593	ENSG00000253593	1	-0.201557	0.478215	0.584006	NA	NA	NA
ENSG00000113361	CDH6	1	0.21956	0.478246	0.584006	0.410874	0.23506	0.33093
ENSG00000205323	SARNP	1	-0.0410539	0.478557	0.584329	0.12757	0.147584	0.227897
ENSG00000186710	CFAP73	1	-0.164863	0.47858	0.584329	0.43334	0.275908	0.376135
ENSG00000172197	MBOAT1	1	-0.0450118	0.478797	0.584549	-0.152367	0.0338346	0.0687253
ENSG00000228801	ENSG00000228801	1	-0.0492957	0.478923	0.584638	-0.136921	0.178	0.26455
ENSG00000204767	INSYN2B	1	0.168028	0.478976	0.584665	0.780233	0.0405838	0.0797858
ENSG00000255177	MUC5B-AS1	1	-0.120771	0.479148	0.584802	-0.177925	0.494342	0.593057
ENSG00000179715	PCED1B	1	0.0709975	0.479259	0.584901	-0.242472	0.031986	0.0655638
ENSG00000260886	TAT-AS1	1	0.158086	0.479577	0.585185	NA	NA	NA
ENSG00000101972	STAG2	1	-0.0242301	0.479583	0.585185	0.125058	0.0312721	0.0644003
ENSG00000184588	PDE4B	1	-0.0735801	0.479728	0.585289	-0.0481422	0.734967	0.800536
ENSG00000224536	ENSG00000224536	1	0.0467021	0.479775	0.58531	-0.118916	0.124068	0.198613
ENSG00000047578	KATNIP	1	-0.0324637	0.480056	0.585615	-0.0316212	0.527159	0.623372
ENSG00000162604	TM2D1	1	-0.0219107	0.480155	0.5857	-0.0654727	0.151124	0.232262
ENSG00000280106	ENSG00000280106	1	0.0776073	0.480469	0.586029	-0.238789	0.225824	0.320731
ENSG00000120705	ETF1	1	-0.0484073	0.480485	0.586029	0.110082	0.306152	0.408518
ENSG00000162512	SDC3	1	0.14462	0.480522	0.586037	0.818266	0.00455175	0.0132901
ENSG00000254907	ENSG00000254907	1	-0.14597	0.480621	0.586121	0.220917	0.431264	0.533989
ENSG00000261766	ENSG00000261766	1	0.0831944	0.480671	0.586145	0.151119	0.341634	0.445435
ENSG00000224046	ENSG00000224046	1	-0.098837	0.480911	0.586374	-0.21517	0.293433	0.394599
ENSG00000235726	ENSG00000235726	1	0.188954	0.481231	0.58668	-0.286038	0.327692	0.4316
ENSG00000224858	RPL29P11	1	-0.187017	0.481655	0.587124	-0.144243	0.452555	0.553998
ENSG00000166947	EPB42	1	0.282539	0.481911	0.587398	0.912169	0.0258807	0.055191
ENSG00000019995	ZRANB1	1	0.0615767	0.482111	0.587605	0.191981	0.0244148	0.0526467
ENSG00000163737	PF4	1	0.145789	0.482229	0.587713	0.723438	0.00241799	0.00800396
ENSG00000280571	ENSG00000280571	1	0.0699656	0.482509	0.587988	0.0659122	0.706524	0.776691
ENSG00000105700	KXD1	1	0.0197712	0.482515	0.587988	-0.0145985	0.665848	0.742704
ENSG00000196172	ZNF681	1	0.0829498	0.482663	0.588131	-0.170867	0.346862	0.450736
ENSG00000265008	ENSG00000265008	1	0.0938091	0.482851	0.588323	0.257048	0.187251	0.275579
ENSG00000231989	PPP1R2B	1	-0.088429	0.482898	0.588343	-0.371808	0.0931123	0.157114
ENSG00000268400	ENSG00000268400	1	0.0616159	0.483071	0.588517	0.134744	0.423212	0.526143
ENSG00000197442	MAP3K5	1	0.0324161	0.483173	0.588605	-0.00883836	0.873275	0.909214
ENSG00000169855	ROBO1	1	0.143109	0.483391	0.588823	0.246183	0.143684	0.223428
ENSG00000177706	FAM20C	1	-0.101811	0.483457	0.588823	0.321255	0.0720946	0.127715
ENSG00000227082	LINC02798	1	0.0890319	0.483506	0.588823	0.267683	0.0755922	0.132828
ENSG00000167272	POP5	1	-0.0326756	0.483558	0.588823	-0.189395	0.00978612	0.024821
ENSG00000116001	TIA1	1	0.0541255	0.483729	0.588986	-0.288115	0.019119	0.0430518
ENSG00000132334	PTPRE	1	-0.0641812	0.483837	0.589082	0.0429414	0.698278	0.770248
ENSG00000163297	ANTXR2	1	0.0416144	0.484058	0.589276	-0.0126981	0.841139	0.885296
ENSG00000162714	ZNF496	1	-0.053062	0.484096	0.589281	0.266429	0.0113401	0.0280234
ENSG00000144369	FAM171B	1	-0.101482	0.484146	0.589281	-0.204703	0.159377	0.242599
ENSG00000288049	ENSG00000288049	1	-0.113281	0.484153	0.589281	-0.639714	0.0238183	0.0516098
ENSG00000064547	LPAR2	1	0.0653537	0.484249	0.589361	-0.0484701	0.633828	0.715699
ENSG00000166250	CLMP	1	-0.151084	0.484755	0.589869	-0.247513	0.365893	0.470031
ENSG00000284057	ENSG00000284057	1	0.0440437	0.484757	0.589869	-0.0660909	0.362978	0.467093
ENSG00000221963	APOL6	1	0.0755485	0.484817	0.589904	0.51267	0.00276874	0.0088919
ENSG00000250159	ENSG00000250159	1	-0.0626052	0.484936	0.590013	-0.234311	0.0274992	0.0579393
ENSG00000278175	GLIDR	1	-0.0757951	0.485195	0.590258	-0.37958	0.00442354	0.0130009
ENSG00000166946	CCNDBP1	1	0.0638335	0.485199	0.590258	0.086866	0.259965	0.358754
ENSG00000227500	SCAMP4	1	-0.0280097	0.485727	0.590826	0.144431	0.00317748	0.00992576
ENSG00000162374	ELAVL4	1	-0.183469	0.485982	0.591099	-0.274992	0.442939	0.544954
ENSG00000273729	ENSG00000273729	1	-0.0384567	0.486059	0.591142	-0.130794	0.133765	0.211254
ENSG00000280417	ENSG00000280417	1	-0.142217	0.486078	0.591142	-0.341397	0.257146	0.355702
ENSG00000260063	ENSG00000260063	1	0.0960379	0.486158	0.591203	0.309209	0.0927293	0.156673
ENSG00000226180	ENSG00000226180	1	-0.0729321	0.486765	0.591853	0.131057	0.406138	0.510399
ENSG00000211745	TRBV4-2	1	0.145009	0.486822	0.591853	-0.527054	0.00233059	0.00777815
ENSG00000162236	STX5	1	-0.0245071	0.486826	0.591853	-0.0230627	0.629822	0.712387
ENSG00000261253	ENSG00000261253	1	-0.145617	0.486845	0.591853	0.663562	0.00777029	0.0204823
ENSG00000250486	FAM218A	1	-0.140479	0.487174	0.592216	-0.405056	0.167466	0.252369
ENSG00000178694	NSUN3	1	0.0386459	0.487284	0.592313	0.0457295	0.426133	0.529195
ENSG00000182612	TSPAN10	1	0.133247	0.487353	0.592322	NA	NA	NA
ENSG00000267002	ENSG00000267002	1	-0.0701104	0.487353	0.592322	-0.125099	0.371698	0.475938
ENSG00000230532	ENSG00000230532	1	0.0421091	0.487758	0.592776	-0.073901	0.451429	0.552935
ENSG00000233968	ENSG00000233968	1	-0.141961	0.487903	0.592916	0.245313	0.295881	0.397283
ENSG00000072657	TRHDE	1	0.193651	0.487934	0.592917	0.728123	0.0213002	0.0470802
ENSG00000178573	MAF	1	-0.0626776	0.487998	0.592957	-0.345625	0.00341708	0.0105229
ENSG00000196503	ARL9	1	0.137607	0.488068	0.593006	0.0603617	0.829398	0.876088
ENSG00000269927	ENSG00000269927	1	0.181913	0.488167	0.593088	NA	NA	NA
ENSG00000116096	SPR	1	0.105251	0.48821	0.593103	-0.143432	0.467909	0.56808
ENSG00000225292	ENSG00000225292	1	-0.0951465	0.488268	0.593137	0.206819	0.384708	0.488904
ENSG00000158683	PKD1L1	1	-0.0791328	0.488365	0.593217	0.0996438	0.466125	0.566663
ENSG00000139211	AMIGO2	1	-0.0527296	0.48852	0.593368	-0.0781097	0.347019	0.450849
ENSG00000288018	ENSG00000288018	1	-0.0908776	0.488655	0.593496	-0.193732	0.214888	0.307914
ENSG00000231527	FAM27C	1	0.118718	0.488708	0.593523	0.124853	0.485836	0.58514
ENSG00000161558	TMEM143	1	-0.0349243	0.48887	0.593682	-0.167251	0.0166915	0.0385143
ENSG00000230303	ENSG00000230303	1	0.132735	0.48909	0.593874	0.052859	0.822399	0.870741
ENSG00000196812	ZSCAN16	1	0.0402296	0.489101	0.593874	0.0873417	0.241959	0.338693
ENSG00000037474	NSUN2	1	-0.0205517	0.48912	0.593874	0.0598085	0.16219	0.246107
ENSG00000213468	FIRRE	1	0.0881719	0.489275	0.594018	0.374178	0.0154102	0.035979
ENSG00000170421	KRT8	1	0.117724	0.489299	0.594018	0.505592	0.0455005	0.0876759
ENSG00000102547	CAB39L	1	0.034719	0.489821	0.594577	-0.00963117	0.860851	0.90016
ENSG00000236065	ENSG00000236065	1	0.137051	0.490048	0.594815	0.83227	0.0135255	0.0323845
ENSG00000156639	ZFAND3	1	0.041914	0.490251	0.594987	0.0672626	0.341527	0.44539
ENSG00000187902	SHISA7	1	0.318003	0.490417	0.595114	1.13855	0.0139566	0.0332436
ENSG00000089682	RBM41	1	0.0255089	0.49049	0.595166	-0.0215087	0.701339	0.772837
ENSG00000185359	HGS	1	-0.026403	0.490542	0.59517	0.115398	0.0169976	0.0391154
ENSG00000213445	SIPA1	1	0.0331613	0.490555	0.59517	0.125577	0.0110641	0.0274641
ENSG00000106701	FSD1L	1	-0.0485317	0.490714	0.595326	-0.0861198	0.302653	0.404773
ENSG00000267318	ENSG00000267318	1	0.0757668	0.490753	0.595337	0.200019	0.242516	0.339277
ENSG00000269404	SPIB	1	0.111693	0.491385	0.596066	-0.0522654	0.755453	0.817093
ENSG00000242732	RTL5	1	-0.0926704	0.491739	0.596458	-0.0592601	0.689981	0.762887
ENSG00000211898	IGHD	1	0.163611	0.492263	0.597056	-0.190843	0.28871	0.389549
ENSG00000261186	LINC01238	1	0.183296	0.4923	0.597064	-0.0385343	0.90082	0.928145
ENSG00000103245	CIAO3	1	0.0368908	0.49266	0.597463	-0.0148791	0.770711	0.829558
ENSG00000115604	IL18R1	1	0.100334	0.492733	0.597514	0.273835	0.279553	0.380006
ENSG00000283602	ENSG00000283602	1	0.11563	0.492809	0.597569	0.0690601	0.729168	0.795879
ENSG00000182179	UBA7	1	0.0321996	0.493148	0.597927	0.157793	0.0680466	0.121817
ENSG00000099797	TECR	1	-0.0343841	0.493196	0.597927	-0.00873544	0.871608	0.90797
ENSG00000233723	LINC01122	1	0.162269	0.493234	0.597927	0.0892179	0.72936	0.796044
ENSG00000281912	LINC01144	1	-0.0828169	0.493297	0.597927	-0.161394	0.389555	0.493992
ENSG00000273189	ENSG00000273189	1	0.087259	0.493301	0.597927	-0.476191	0.0186929	0.0422498
ENSG00000232284	GNG12-AS1	1	0.217868	0.49332	0.597927	NA	NA	NA
ENSG00000188641	DPYD	1	0.0509024	0.493433	0.598027	0.0831369	0.329295	0.433299
ENSG00000183397	C19orf71	1	0.0528031	0.49351	0.59807	-0.097491	0.207601	0.299269
ENSG00000118557	PMFBP1	1	0.110685	0.49353	0.59807	-0.097111	0.511091	0.608692
ENSG00000268584	ENSG00000268584	1	-0.101738	0.493621	0.598135	-0.215085	0.370225	0.47456
ENSG00000255872	ENSG00000255872	1	0.0383022	0.493645	0.598135	-0.0523073	0.45699	0.558332
ENSG00000076356	PLXNA2	1	0.0798214	0.493774	0.598253	0.246168	0.0438178	0.0850781
ENSG00000173588	CEP83	1	-0.034641	0.493815	0.598266	-0.134669	0.0588901	0.108191
ENSG00000117519	CNN3	1	-0.13016	0.493888	0.598317	-0.0785201	0.731802	0.79795
ENSG00000249806	ENSG00000249806	1	-0.121357	0.494222	0.598663	-0.45191	0.0247886	0.053315
ENSG00000134864	GGACT	1	-0.0644873	0.494235	0.598663	-0.146273	0.0850253	0.146057
ENSG00000261008	LINC01572	1	0.0928838	0.494409	0.598836	-0.188238	0.173792	0.259473
ENSG00000143552	NUP210L	1	0.136519	0.49463	0.599029	0.26279	0.156697	0.239425
ENSG00000204248	COL11A2	1	-0.0578827	0.494803	0.599201	-0.0861169	0.506387	0.604692
ENSG00000285053	TBCE	1	-0.0803723	0.495084	0.599504	-0.279516	0.0399687	0.0788481
ENSG00000144815	NXPE3	1	0.0287429	0.495323	0.599756	0.0316867	0.568862	0.660245
ENSG00000105270	CLIP3	1	0.0639371	0.495402	0.599808	-0.0576771	0.632171	0.714396
ENSG00000172795	DCP2	1	0.0316423	0.495453	0.599808	0.0730531	0.205627	0.2972
ENSG00000214021	TTLL3	1	-0.0490795	0.49548	0.599808	-0.0772699	0.39872	0.503073
ENSG00000248925	ENSG00000248925	1	0.134021	0.495489	0.599808	0.290901	0.309526	0.412169
ENSG00000272839	ENSG00000272839	1	0.116661	0.495532	0.599821	0.0366527	0.887714	0.919002
ENSG00000149218	ENDOD1	1	0.0704444	0.495699	0.599981	0.161824	0.192978	0.28238
ENSG00000184924	PTRHD1	1	-0.0323742	0.495738	0.599981	-0.167017	0.0270057	0.0570676
ENSG00000129484	PARP2	1	-0.0486839	0.495756	0.599981	-0.0558273	0.51899	0.615936
ENSG00000240875	LINC00886	1	0.0749101	0.49599	0.600189	-0.125358	0.438064	0.540194
ENSG00000100150	DEPDC5	1	-0.0582492	0.496219	0.600429	-0.121758	0.346424	0.450389
ENSG00000266401	ENSG00000266401	1	-0.155308	0.496254	0.600434	0.868979	0.0171632	0.0393866
ENSG00000266173	STRADA	1	-0.0555706	0.496427	0.600606	-0.116737	0.355326	0.459108
ENSG00000131885	KRT17P1	1	0.220291	0.496557	0.600726	-0.261155	0.404354	0.508587
ENSG00000177169	ULK1	1	0.0466832	0.496758	0.600931	0.22076	0.0694121	0.123849
ENSG00000164756	SLC30A8	1	-0.280022	0.496821	0.60096	NA	NA	NA
ENSG00000264522	OTUD7B	1	-0.0566775	0.496843	0.60096	-0.294563	0.00426424	0.012621
ENSG00000243629	LINC00880	1	0.087759	0.496902	0.600993	-0.212681	0.247681	0.345029
ENSG00000100030	MAPK1	1	-0.0321954	0.497007	0.601083	0.0166271	0.756189	0.817523
ENSG00000153487	ING1	1	0.0442759	0.497174	0.601248	0.19655	0.0659547	0.118737
ENSG00000137216	TMEM63B	1	0.0489018	0.497478	0.601578	-0.0419987	0.49107	0.589827
ENSG00000131165	CHMP1A	1	0.0279591	0.49759	0.601676	0.160394	0.00234377	0.00781539
ENSG00000187391	MAGI2	1	0.0975736	0.497719	0.601794	0.24023	0.18642	0.274657
ENSG00000182518	FAM104B	1	0.0578468	0.497756	0.601802	-0.126794	0.139474	0.218197
ENSG00000075884	ARHGAP15	1	-0.0453843	0.497953	0.602002	-0.153969	0.0895962	0.152284
ENSG00000285535	ENSG00000285535	1	-0.148059	0.498353	0.602411	-0.448488	0.0119078	0.0291456
ENSG00000245954	LINC02273	1	-0.130045	0.498516	0.60257	-0.532105	0.0140426	0.0334224
ENSG00000112137	PHACTR1	1	0.128627	0.498695	0.602696	0.0206347	0.928657	0.94729
ENSG00000227008	RPS24P19	1	-0.104262	0.498702	0.602696	0.415308	0.089687	0.152376
ENSG00000205356	TECPR1	1	0.0244764	0.498713	0.602696	-0.0923965	0.0816972	0.141585
ENSG00000276291	FRG1HP	1	-0.0396674	0.498775	0.602733	-0.204915	0.00279396	0.00895802
ENSG00000119408	NEK6	1	0.0504098	0.498907	0.602855	-0.0138549	0.887085	0.918814
ENSG00000128602	SMO	1	-0.126858	0.499017	0.60295	-0.366542	0.157685	0.240736
ENSG00000263417	GTSCR1	1	-0.181673	0.499258	0.603167	-0.555974	0.0266036	0.0563532
ENSG00000275549	STPG3-AS1	1	-0.0615991	0.499881	0.603881	-0.117542	0.351455	0.455083
ENSG00000035141	FAM136A	1	-0.0258536	0.500038	0.604034	-0.151542	0.00265084	0.00859756
ENSG00000159231	CBR3	1	0.0876301	0.500238	0.604237	-0.0263934	0.879166	0.913186
ENSG00000273783	ENSG00000273783	1	0.119226	0.500285	0.604257	-0.102514	0.737834	0.802889
ENSG00000117525	F3	1	-0.176481	0.500415	0.604376	-0.159194	0.614758	0.700533
ENSG00000139832	RAB20	1	0.103325	0.500539	0.604489	0.334849	0.101025	0.167866
ENSG00000250222	ENSG00000250222	1	-0.0915438	0.500972	0.604974	-0.313132	0.118032	0.190879
ENSG00000258553	ENSG00000258553	1	0.122094	0.501055	0.605036	0.0228691	0.9342	0.950979
ENSG00000213066	CEP43	1	0.0892031	0.501427	0.605373	NA	NA	NA
ENSG00000288643	ENSG00000288643	1	0.103233	0.501916	0.605925	-0.274847	0.132285	0.209375
ENSG00000198948	MFAP3L	1	-0.0992007	0.502198	0.606228	0.24941	0.167181	0.252075
ENSG00000261798	ENSG00000261798	1	-0.146982	0.502472	0.606521	-0.780126	0.010123	0.0254966
ENSG00000198853	RUSC2	1	0.0642894	0.502596	0.606633	0.206385	0.064149	0.116076
ENSG00000129493	HEATR5A	1	0.0357944	0.502649	0.606659	-0.121855	0.187477	0.275857
ENSG00000275457	ENSG00000275457	1	-0.0541917	0.502971	0.606935	-0.0844205	0.513038	0.610333
ENSG00000182685	BRICD5	1	-0.0534433	0.503107	0.607023	-0.0903839	0.3662	0.470332
ENSG00000148824	MTG1	1	-0.0418572	0.503202	0.607075	-0.243182	0.00525157	0.0148823
ENSG00000261390	MAFTRR	1	-0.151767	0.503212	0.607075	-0.517139	0.146573	0.226715
ENSG00000072840	EVC	1	-0.0754319	0.503269	0.607106	-0.29811	0.0395009	0.0781006
ENSG00000105829	BET1	1	0.0406741	0.503427	0.607248	-0.0815528	0.388291	0.492658
ENSG00000198837	DENND4B	1	0.0223516	0.503477	0.607248	0.0729079	0.0610656	0.111394
ENSG00000246877	DNM1P35	1	0.0865898	0.50348	0.607248	0.134937	0.481727	0.581388
ENSG00000228013	IL6R-AS1	1	0.11965	0.503573	0.607322	-0.128351	0.588252	0.677097
ENSG00000267748	ENSG00000267748	1	0.121066	0.504082	0.607897	0.151767	0.520343	0.617011
ENSG00000272031	ANKRD34A	1	-0.0667838	0.504239	0.608049	-0.383783	0.00374375	0.0113481
ENSG00000137992	DBT	1	-0.0276009	0.5043	0.608085	-0.115599	0.0714478	0.126848
ENSG00000272933	ENSG00000272933	1	0.0832452	0.504402	0.60817	0.115188	0.442854	0.544884
ENSG00000143811	PYCR2	1	0.0732905	0.504859	0.608683	-0.487444	0.00342108	0.0105311
ENSG00000287625	ENSG00000287625	1	0.0961519	0.50496	0.608767	-0.42553	0.0204255	0.0454714
ENSG00000162877	PM20D1	1	-0.122682	0.505184	0.608999	-0.678929	0.00323656	0.0100758
ENSG00000120949	TNFRSF8	1	-0.0948529	0.505215	0.608999	-0.09909	0.560463	0.653086
ENSG00000104133	SPG11	1	0.0311822	0.505589	0.609395	0.2138	0.002919	0.0092682
ENSG00000179562	GCC1	1	0.0422941	0.505606	0.609395	0.173544	0.0265635	0.0562869
ENSG00000273331	TM4SF19-DYNLT2B	1	-0.150268	0.505714	0.609487	-0.652399	0.017221	0.039505
ENSG00000211789	TRAV12-2	1	-0.111496	0.505776	0.609524	-0.487643	0.00824994	0.021541
ENSG00000116191	RALGPS2	1	0.0802232	0.505933	0.609675	-0.0835076	0.541859	0.636172
ENSG00000205822	TPTE2P6	1	0.13196	0.506017	0.609739	0.709105	0.00971903	0.0246736
ENSG00000284626	ENSG00000284626	1	-0.124225	0.506079	0.609752	0.00426814	0.986061	0.989388
ENSG00000143106	PSMA5	1	0.0248441	0.506091	0.609752	0.0439099	0.286934	0.387695
ENSG00000149257	SERPINH1	1	0.0504699	0.506141	0.609775	-0.242836	0.0380629	0.0757379
ENSG00000177182	CLVS1	1	-0.0868018	0.506226	0.609839	-0.452264	0.017955	0.0408783
ENSG00000032444	PNPLA6	1	0.0361622	0.506272	0.609857	0.151233	0.0357143	0.0718337
ENSG00000154451	GBP5	1	0.0959087	0.506425	0.609962	0.136185	0.436891	0.539264
ENSG00000205861	PCOTH	1	-0.145115	0.506453	0.609962	-0.139789	0.591889	0.680474
ENSG00000008735	MAPK8IP2	1	0.065371	0.506615	0.610119	0.276499	0.0687215	0.122845
ENSG00000259205	PRKXP1	1	-0.117001	0.506684	0.610164	0.0770326	0.552451	0.645618
ENSG00000101624	CEP76	1	0.0395997	0.506892	0.610349	-0.0675942	0.325487	0.429282
ENSG00000204971	ENSG00000204971	1	-0.175398	0.506901	0.610349	-0.602802	0.10669	0.175744
ENSG00000135912	TTLL4	1	0.043354	0.507208	0.610682	-0.011742	0.853392	0.894587
ENSG00000263551	ENSG00000263551	1	-0.210076	0.507285	0.610736	-0.377482	0.147473	0.22778
ENSG00000104412	EMC2	1	-0.0186456	0.507382	0.610815	-0.0184036	0.733	0.798925
ENSG00000188993	LRRC66	1	-0.0981782	0.507548	0.610962	-0.54437	0.0216343	0.0476389
ENSG00000115306	SPTBN1	1	0.0470299	0.507567	0.610962	-0.0101711	0.907712	0.933107
ENSG00000167641	PPP1R14A	1	0.115249	0.507886	0.611309	0.0796136	0.715916	0.784649
ENSG00000131748	STARD3	1	-0.0205904	0.507935	0.61133	0.0212034	0.622541	0.706426
ENSG00000139540	SLC39A5	1	0.129046	0.508111	0.611503	-0.138548	0.641545	0.722266
ENSG00000111196	MAGOHB	1	0.0344231	0.508312	0.611707	0.0435476	0.547439	0.640962
ENSG00000267436	ENSG00000267436	1	0.0497804	0.508966	0.612358	-0.116109	0.125414	0.200354
ENSG00000243478	AOX2P	1	0.254322	0.508969	0.612358	-0.431836	0.175717	0.261812
ENSG00000183955	KMT5A	1	0.0255505	0.508979	0.612358	0.0219212	0.766031	0.825846
ENSG00000268087	ENSG00000268087	1	0.118213	0.509216	0.612605	0.253879	0.32999	0.434065
ENSG00000243055	GK-AS1	1	0.223037	0.509591	0.613018	NA	NA	NA
ENSG00000211689	TRGC1	1	-0.0888491	0.509843	0.613284	-0.154073	0.286312	0.387089
ENSG00000285117	ENSG00000285117	1	0.17833	0.509974	0.613403	0.793033	0.0134724	0.0322733
ENSG00000135241	PNPLA8	1	-0.044105	0.510107	0.613487	0.109964	0.231828	0.327352
ENSG00000255491	ENSG00000255491	1	0.0988503	0.510191	0.613519	0.267335	0.14242	0.221836
ENSG00000125447	GGA3	1	-0.018995	0.510197	0.613519	0.0143986	0.699954	0.771682
ENSG00000167588	GPD1	1	0.112536	0.51042	0.613711	0.00735612	0.977664	0.983567
ENSG00000106799	TGFBR1	1	-0.0276424	0.510506	0.613777	-0.10109	0.171701	0.257126
ENSG00000286581	ENSG00000286581	1	-0.204769	0.510814	0.614109	NA	NA	NA
ENSG00000128891	CCDC32	1	0.0398664	0.51089	0.614163	-0.0992694	0.0593668	0.108842
ENSG00000287315	ENSG00000287315	1	-0.147192	0.511535	0.614862	-0.473556	0.124998	0.199837
ENSG00000273361	ENSG00000273361	1	0.0968999	0.511693	0.614965	0.54342	0.00447003	0.0131019
ENSG00000137161	CNPY3	1	-0.0350537	0.511716	0.614965	0.0697042	0.239273	0.33562
ENSG00000251391	ENSG00000251391	1	-0.126134	0.511915	0.615167	NA	NA	NA
ENSG00000181191	PJA1	1	-0.0342569	0.512019	0.615253	-0.0433779	0.533686	0.628936
ENSG00000177119	ANO6	1	-0.034351	0.512057	0.61526	0.117879	0.0445693	0.0862945
ENSG00000163637	PRICKLE2	1	-0.144592	0.512092	0.615265	0.133587	0.627692	0.710811
ENSG00000237765	FAM200B	1	0.0523973	0.512483	0.615696	-0.0326103	0.801541	0.85465
ENSG00000235244	DANT2	1	0.11118	0.512598	0.615796	0.118526	0.54265	0.636743
ENSG00000003056	M6PR	1	-0.0284691	0.512754	0.615946	-0.060823	0.206627	0.298244
ENSG00000185219	ZNF445	1	0.0289635	0.51281	0.615975	-0.135334	0.0864655	0.147941
ENSG00000162366	PDZK1IP1	1	-0.207666	0.512897	0.616018	0.746062	0.0272561	0.0575251
ENSG00000228960	OR2A9P	1	0.142406	0.512909	0.616018	-0.426435	0.0376285	0.0750435
ENSG00000232938	RPL23AP87	1	0.187	0.513169	0.616292	NA	NA	NA
ENSG00000215458	AATBC	1	-0.105815	0.513445	0.616567	-0.181699	0.382271	0.486575
ENSG00000182048	TRPC2	1	0.110539	0.513462	0.616567	0.0310246	0.871565	0.90797
ENSG00000228606	ENSG00000228606	1	0.0821617	0.51355	0.616635	0.14747	0.441399	0.54344
ENSG00000175575	PAAF1	1	0.0318794	0.513765	0.616854	-0.0659298	0.258584	0.357307
ENSG00000131148	EMC8	1	-0.0166749	0.514002	0.617101	0.0771784	0.0853643	0.146535
ENSG00000185532	PRKG1	1	-0.10903	0.514231	0.6173	0.302092	0.0824148	0.142561
ENSG00000251357	ENSG00000251357	1	-0.0598432	0.514231	0.6173	-0.208963	0.116308	0.18855
ENSG00000287286	ENSG00000287286	1	0.168775	0.514305	0.61735	0.879938	0.0188693	0.0425726
ENSG00000053108	FSTL4	1	-0.180186	0.514403	0.61743	0.0184921	0.952148	0.964044
ENSG00000147535	PLPP5	1	0.0655001	0.514892	0.617979	-0.147569	0.195275	0.285116
ENSG00000151468	CCDC3	1	0.0948003	0.515238	0.618346	-0.304878	0.0838058	0.144398
ENSG00000147862	NFIB	1	0.163181	0.515285	0.618346	1.19669	0.00474319	0.0137222
ENSG00000247775	SNCA-AS1	1	0.288881	0.515294	0.618346	1.03942	0.0261184	0.0555447
ENSG00000162543	UBXN10	1	-0.0952986	0.515392	0.618426	0.106958	0.467322	0.567511
ENSG00000196547	MAN2A2	1	0.046375	0.515553	0.618544	0.165925	0.0479265	0.0913342
ENSG00000187325	TAF9B	1	0.03293	0.515554	0.618544	0.0425776	0.534818	0.629886
ENSG00000119865	CNRIP1	1	-0.126491	0.515767	0.61869	-0.286076	0.247033	0.3443
ENSG00000188385	JAKMIP3	1	0.0683681	0.515802	0.61869	-0.0413376	0.794988	0.84949
ENSG00000233797	UFL1-AS1	1	-0.0614113	0.515804	0.61869	-0.270593	0.011262	0.0278659
ENSG00000136986	DERL1	1	-0.0276508	0.515937	0.618812	0.0160798	0.802013	0.854965
ENSG00000111666	CHPT1	1	0.0864767	0.515981	0.618815	0.266981	0.0813443	0.141086
ENSG00000183155	RABIF	1	-0.0260047	0.516003	0.618815	-0.0849445	0.0852122	0.146313
ENSG00000175344	CHRNA7	1	-0.154382	0.516245	0.619066	0.712287	0.0111544	0.0276563
ENSG00000120093	HOXB3	1	-0.0746116	0.516371	0.619179	-0.358174	0.00969851	0.0246312
ENSG00000233178	ENSG00000233178	1	-0.101443	0.516761	0.61957	-0.22579	0.400358	0.504908
ENSG00000214803	ENSG00000214803	1	-0.0839822	0.516808	0.61957	-0.0633534	0.747456	0.81094
ENSG00000117139	KDM5B	1	0.034417	0.51681	0.61957	0.0756013	0.393003	0.497417
ENSG00000228334	ENSG00000228334	1	-0.189207	0.516828	0.61957	-0.27316	0.138685	0.217218
ENSG00000255314	ENSG00000255314	1	0.116994	0.516856	0.61957	0.186505	0.395453	0.499799
ENSG00000100815	TRIP11	1	0.0320073	0.516948	0.619622	-0.0478002	0.550934	0.644235
ENSG00000270106	TSNAX-DISC1	1	-0.0469944	0.516963	0.619622	-0.0568138	0.567412	0.658923
ENSG00000124207	CSE1L	1	-0.0262344	0.517043	0.619669	-0.0196089	0.758768	0.819944
ENSG00000182759	MAFA	1	0.198318	0.517066	0.619669	0.482519	0.22748	0.322631
ENSG00000267769	ENSG00000267769	1	-0.119241	0.517182	0.619757	-0.10536	0.648715	0.728068
ENSG00000100918	REC8	1	-0.0535663	0.517203	0.619757	0.255453	0.08315	0.143446
ENSG00000271943	ENSG00000271943	1	-0.0964728	0.517264	0.619762	-0.208009	0.180547	0.267636
ENSG00000203279	ENSG00000203279	1	-0.112124	0.517296	0.619762	-0.522089	0.01304	0.0314048
ENSG00000175170	FAM182B	1	-0.102935	0.517303	0.619762	-0.168314	0.314017	0.417142
ENSG00000247982	LINC00926	1	-0.117881	0.517501	0.61996	-0.416338	0.012639	0.0306301
ENSG00000259065	ENSG00000259065	1	0.0908987	0.518238	0.620763	-0.128247	0.363509	0.467558
ENSG00000124613	ZNF391	1	-0.0991476	0.518264	0.620763	-0.254273	0.205798	0.297403
ENSG00000215533	LINC00189	1	0.196039	0.518298	0.620763	0.869452	0.00320446	0.00999557
ENSG00000213626	LBH	1	0.0721914	0.518299	0.620763	-0.163163	0.349947	0.453525
ENSG00000167912	ENSG00000167912	1	-0.0679448	0.518436	0.620882	-0.378051	0.00822329	0.0214801
ENSG00000275454	ENSG00000275454	1	-0.0605462	0.518462	0.620882	-0.352369	0.0208247	0.0462141
ENSG00000185905	C16orf54	1	0.0582459	0.518579	0.620983	0.0233018	0.854322	0.895126
ENSG00000008282	SYPL1	1	0.028326	0.518736	0.621095	0.133323	0.0174359	0.0399364
ENSG00000287510	ENSG00000287510	1	-0.132856	0.519003	0.621372	0.858006	0.00686675	0.0185277
ENSG00000270641	TSIX	1	-0.166936	0.519035	0.621372	-0.212798	0.40193	0.506379
ENSG00000257553	ENSG00000257553	1	0.11677	0.519063	0.621372	0.521685	0.0317895	0.0652571
ENSG00000196132	MYT1	1	0.177787	0.519161	0.62145	0.116095	0.752765	0.815327
ENSG00000111275	ALDH2	1	-0.0736136	0.519227	0.621491	0.059066	0.724606	0.792063
ENSG00000122008	POLK	1	-0.0279312	0.519485	0.621762	0.0801617	0.171298	0.256721
ENSG00000259336	ENSG00000259336	1	-0.086927	0.519728	0.622014	-0.396743	0.0293472	0.0610477
ENSG00000124225	PMEPA1	1	0.0968972	0.519927	0.622214	-0.210645	0.194008	0.283438
ENSG00000211714	TRBV7-3	1	-0.145096	0.520431	0.622741	-0.495808	0.0477886	0.0911219
ENSG00000284747	ENSG00000284747	1	0.0811923	0.52054	0.622833	-0.327759	0.0868245	0.148448
ENSG00000128254	C22orf24	1	-0.0825867	0.520625	0.622861	0.291057	0.0896849	0.152376
ENSG00000220349	ENSG00000220349	1	0.136119	0.520628	0.622861	NA	NA	NA
ENSG00000078401	EDN1	1	0.120825	0.520741	0.622957	0.0619196	0.740051	0.804486
ENSG00000185760	KCNQ5	1	0.0681736	0.521237	0.623512	-0.320817	0.0141729	0.0336776
ENSG00000177700	POLR2L	1	0.0340495	0.521622	0.623934	0.0266315	0.738244	0.8032
ENSG00000154582	ELOC	1	-0.0294578	0.521655	0.623936	0.0181258	0.800413	0.853965
ENSG00000185972	CCIN	1	0.106573	0.521787	0.624055	-0.0825614	0.70355	0.77461
ENSG00000105671	DDX49	1	0.0202964	0.522448	0.624807	-0.0377357	0.398977	0.503358
ENSG00000007237	GAS7	1	-0.0584417	0.522531	0.624832	0.0709243	0.519288	0.616214
ENSG00000204706	MAMDC2-AS1	1	0.105903	0.522533	0.624832	-0.350932	0.101953	0.169181
ENSG00000100983	GSS	1	-0.0190949	0.522788	0.625098	-0.0561077	0.103904	0.171959
ENSG00000213588	ZBTB9	1	-0.0444472	0.523378	0.625765	-0.208278	0.0754959	0.132682
ENSG00000254295	ENSG00000254295	1	-0.0862789	0.52341	0.625765	-0.385338	0.0494533	0.0937686
ENSG00000146409	SLC18B1	1	0.0364332	0.524004	0.626398	0.0326413	0.748944	0.812327
ENSG00000287934	ENSG00000287934	1	-0.10492	0.524062	0.626428	0.313252	0.240685	0.337276
ENSG00000072135	PTPN18	1	-0.0360932	0.524161	0.626509	0.0971086	0.126109	0.201312
ENSG00000258908	ENSG00000258908	1	0.22186	0.524343	0.626688	1.33388	0.00915799	0.0234812
ENSG00000163947	ARHGEF3	1	-0.0345333	0.524704	0.627061	0.0616954	0.539687	0.634114
ENSG00000101220	C20orf27	1	0.0667557	0.524881	0.627209	0.186389	0.123097	0.197501
ENSG00000205060	SLC35B4	1	0.0252971	0.524935	0.627209	-0.133559	0.0313636	0.0645612
ENSG00000285159	ENSG00000285159	1	-0.0968847	0.524941	0.627209	-0.288541	0.0911001	0.154392
ENSG00000258181	ENSG00000258181	1	0.0744443	0.525652	0.627992	-0.186757	0.203707	0.295042
ENSG00000265218	ENSG00000265218	1	0.145527	0.525721	0.627992	-0.313263	0.00471971	0.0136717
ENSG00000166863	TAC3	1	-0.0963747	0.52575	0.627992	-0.362245	0.0317508	0.0651916
ENSG00000013583	HEBP1	1	0.0608531	0.525758	0.627992	0.12373	0.25494	0.353232
ENSG00000272523	LINC01023	1	0.0999502	0.526126	0.628393	0.194822	0.446815	0.548327
ENSG00000181982	CCDC149	1	-0.0723777	0.526513	0.628817	-0.139219	0.206924	0.298561
ENSG00000142528	ZNF473	1	0.0362616	0.526872	0.629207	-0.242218	0.0102446	0.0257139
ENSG00000104131	EIF3J	1	0.0293903	0.526972	0.629288	0.0592841	0.216583	0.309883
ENSG00000155957	TMBIM4	1	0.0544267	0.527281	0.629579	-0.019531	0.870216	0.906862
ENSG00000028277	POU2F2	1	-0.0545916	0.527324	0.629592	-0.0701027	0.431689	0.534413
ENSG00000278376	ENSG00000278376	1	0.0666759	0.527477	0.629736	-0.211137	0.194501	0.284114
ENSG00000104324	CPQ	1	0.0610009	0.527662	0.629918	0.0199922	0.831678	0.877972
ENSG00000160124	MIX23	1	0.0426365	0.527832	0.630082	-0.0753818	0.365718	0.4699
ENSG00000092529	CAPN3	1	-0.10231	0.527977	0.630217	0.048499	0.845909	0.88919
ENSG00000272686	WASL-DT	1	-0.0494549	0.528239	0.630467	0.16968	0.0704047	0.125238
ENSG00000250312	ZNF718	1	-0.0707149	0.528252	0.630467	-0.272705	0.00389613	0.0117364
ENSG00000135046	ANXA1	1	-0.0518772	0.528347	0.630522	-0.0254087	0.799542	0.85313
ENSG00000248538	ENSG00000248538	1	0.146299	0.528372	0.630522	-0.16996	0.571481	0.66229
ENSG00000165650	PDZD8	1	-0.0482095	0.528407	0.630522	0.0213609	0.854006	0.89494
ENSG00000267317	ENSG00000267317	1	0.0451844	0.528428	0.630522	0.100791	0.294704	0.396061
ENSG00000204231	RXRB	1	0.0204893	0.528776	0.630899	-0.0970514	0.0381392	0.0758621
ENSG00000087191	PSMC5	1	-0.0184021	0.529046	0.631157	-0.070185	0.0784149	0.136879
ENSG00000067082	KLF6	1	-0.0617453	0.529076	0.631157	-0.151959	0.180279	0.267361
ENSG00000165506	DNAAF2	1	0.0362189	0.52909	0.631157	-0.205214	0.00743131	0.0197558
ENSG00000147180	ZNF711	1	-0.0784855	0.529158	0.631199	-0.27435	0.0341066	0.0691761
ENSG00000182568	SATB1	1	-0.109989	0.530253	0.632389	-0.375523	0.198831	0.289259
ENSG00000274026	FAM27E3	1	0.164166	0.531362	0.633633	NA	NA	NA
ENSG00000248367	ENSG00000248367	1	0.071744	0.531447	0.633696	-0.320719	0.067519	0.120933
ENSG00000225075	ENSG00000225075	1	-0.147067	0.531964	0.634209	0.540663	0.183798	0.271559
ENSG00000139641	ESYT1	1	0.0380829	0.531985	0.634209	-0.101701	0.194652	0.284314
ENSG00000165406	MARCHF8	1	0.120639	0.532008	0.634209	0.0541545	0.725983	0.793164
ENSG00000279699	ENSG00000279699	1	-0.142231	0.532048	0.634218	NA	NA	NA
ENSG00000286145	ENSG00000286145	1	0.120163	0.532099	0.634239	0.959463	0.005959	0.0164929
ENSG00000165730	STOX1	1	0.205085	0.532145	0.634256	-0.180447	0.404784	0.508991
ENSG00000053918	KCNQ1	1	0.0420474	0.532441	0.63453	-0.0242352	0.749561	0.81263
ENSG00000132507	EIF5A	1	-0.0217879	0.532474	0.634531	0.0315557	0.582377	0.672057
ENSG00000128641	MYO1B	1	0.117318	0.532668	0.634723	0.273457	0.408009	0.51193
ENSG00000130649	CYP2E1	1	-0.0883571	0.532745	0.634777	-0.00563207	0.976684	0.982939
ENSG00000147689	FAM83A	1	0.338491	0.532884	0.634847	1.07771	0.0573481	0.105916
ENSG00000055917	PUM2	1	0.0153679	0.532901	0.634847	0.120578	0.00305219	0.00961699
ENSG00000131127	ZNF141	1	-0.0376604	0.532903	0.634847	-0.162767	0.0562968	0.104329
ENSG00000211797	TRAV17	1	0.0984819	0.533224	0.635152	-0.489293	0.00873286	0.0225672
ENSG00000251141	MRPS30-DT	1	0.0698355	0.533461	0.635395	0.0584454	0.753647	0.815871
ENSG00000057468	MSH4	1	0.0904651	0.533747	0.635697	0.0651986	0.624341	0.707969
ENSG00000118579	MED28	1	-0.0209872	0.533914	0.635857	0.0219108	0.60612	0.692837
ENSG00000123178	SPRYD7	1	-0.0257012	0.534447	0.636414	-0.037903	0.540184	0.634544
ENSG00000286975	ENSG00000286975	1	-0.112054	0.534752	0.636737	-0.582409	0.00936581	0.0239122
ENSG00000167700	MFSD3	1	0.0427109	0.534835	0.636797	-0.197573	0.101941	0.169174
ENSG00000273137	ENSG00000273137	1	0.0633873	0.535018	0.636976	0.191985	0.246685	0.343889
ENSG00000272632	ENSG00000272632	1	-0.112919	0.535484	0.637465	0.0811385	0.683413	0.757322
ENSG00000165424	ZCCHC24	1	-0.0500308	0.535747	0.637726	-0.0615298	0.545556	0.639376
ENSG00000176809	LRRC37A3	1	0.0555871	0.53606	0.63806	-0.0262072	0.727728	0.794622
ENSG00000225720	ENSG00000225720	1	-0.0792996	0.536299	0.638275	-0.191985	0.357288	0.461183
ENSG00000101282	RSPO4	1	0.116036	0.536306	0.638275	0.108637	0.575437	0.665837
ENSG00000198298	ZNF485	1	0.0598659	0.53639	0.638336	-0.242708	0.146344	0.226471
ENSG00000228288	PCAT6	1	0.132466	0.536453	0.638372	NA	NA	NA
ENSG00000227356	LINC00866	1	0.105896	0.536625	0.638518	-0.429501	0.108239	0.177765
ENSG00000146242	TPBG	1	-0.135481	0.536642	0.638518	-0.467471	0.0193233	0.0434307
ENSG00000166501	PRKCB	1	-0.0274511	0.536731	0.638545	0.0351639	0.416669	0.52015
ENSG00000260088	DDX59-AS1	1	0.126064	0.536836	0.638631	-0.351392	0.0842592	0.145024
ENSG00000228775	WEE2-AS1	1	-0.0786038	0.536962	0.638742	-0.13705	0.263738	0.362898
ENSG00000233427	ENSG00000233427	1	0.109941	0.537508	0.639316	0.459388	0.128466	0.204283
ENSG00000204406	MBD5	1	0.0274814	0.537559	0.639316	-0.0923692	0.113013	0.184305
ENSG00000167264	DUS2	1	0.0310009	0.537651	0.639316	-0.170845	0.00840479	0.0218803
ENSG00000164879	CA3	1	-0.0880777	0.537675	0.639316	0.116744	0.437751	0.539912
ENSG00000136573	BLK	1	-0.100867	0.537746	0.639362	-0.217743	0.148874	0.229375
ENSG00000067365	METTL22	1	0.0243601	0.538069	0.639707	0.0558378	0.294292	0.39564
ENSG00000065613	SLK	1	0.0266528	0.53814	0.639729	0.155053	0.0192452	0.0432753
ENSG00000214954	LRRC69	1	-0.0476473	0.538201	0.639746	-0.306067	0.00331922	0.0102773
ENSG00000149761	NUDT22	1	0.019232	0.538331	0.639838	0.00771585	0.857369	0.89754
ENSG00000128482	RNF112	1	0.0727355	0.538345	0.639838	-0.00134318	0.991271	0.99333
ENSG00000162755	KLHDC9	1	0.143597	0.538419	0.639887	-0.0136915	0.961585	0.971261
ENSG00000215417	MIR17HG	1	-0.0636506	0.538474	0.639905	-0.590214	0.00251482	0.00825348
ENSG00000226149	ENSG00000226149	1	-0.0581066	0.5385	0.639905	-0.0707669	0.594254	0.682664
ENSG00000171444	MCC	1	-0.0912622	0.538533	0.639906	-0.420198	0.00492146	0.0141228
ENSG00000129128	SPCS3	1	0.0257317	0.538569	0.639909	0.0605747	0.231975	0.327493
ENSG00000237264	FTH1P11	1	-0.121076	0.538815	0.640162	0.256077	0.299226	0.400911
ENSG00000255158	ENSG00000255158	1	-0.112812	0.539321	0.640673	0.425788	0.142571	0.222001
ENSG00000198952	SMG5	1	0.0265286	0.539322	0.640673	0.098416	0.0160087	0.0371162
ENSG00000268975	MIA-RAB4B	1	0.128395	0.539344	0.640673	NA	NA	NA
ENSG00000183154	ENSG00000183154	1	0.0808102	0.539401	0.640702	0.0774354	0.730537	0.797014
ENSG00000283897	ENSG00000283897	1	0.11438	0.539476	0.640723	-0.187158	0.450467	0.551932
ENSG00000231102	ENSG00000231102	1	0.123542	0.539492	0.640723	0.448069	0.126255	0.20147
ENSG00000114686	MRPL3	1	-0.024743	0.539518	0.640723	0.0452757	0.389406	0.493868
ENSG00000225329	LHFPL3-AS2	1	0.132974	0.539556	0.640729	0.284205	0.29095	0.391941
ENSG00000120913	PDLIM2	1	0.0324763	0.53994	0.641067	-0.0346778	0.547141	0.64069
ENSG00000287249	ENSG00000287249	1	-0.109318	0.540069	0.641182	-0.0667693	0.799484	0.853116
ENSG00000173531	MST1	1	0.0282403	0.540245	0.641332	-0.0502444	0.523661	0.620538
ENSG00000226979	LTA	1	0.0664789	0.540262	0.641332	0.104833	0.459655	0.560666
ENSG00000100058	CRYBB2P1	1	0.0433101	0.540455	0.641522	-0.156913	0.00257016	0.00838655
ENSG00000124788	ATXN1	1	0.0343914	0.540593	0.641646	-0.061206	0.413409	0.517149
ENSG00000156239	N6AMT1	1	0.0650529	0.540748	0.641791	-0.183709	0.284133	0.384798
ENSG00000167191	GPRC5B	1	0.145081	0.540802	0.641816	-0.580355	0.01789	0.0407543
ENSG00000067596	DHX8	1	-0.0236703	0.541324	0.642397	0.167905	0.00567605	0.0158413
ENSG00000102189	EEA1	1	0.0376542	0.541685	0.642746	-0.0643289	0.557159	0.650058
ENSG00000185988	PLK5	1	-0.128529	0.541685	0.642746	-0.148411	0.553012	0.646117
ENSG00000275052	PPP4R3B	1	-0.0136281	0.541769	0.642746	0.0415966	0.349057	0.452827
ENSG00000140941	MAP1LC3B	1	0.0499955	0.541785	0.642746	0.182567	0.051402	0.0967706
ENSG00000176101	SSNA1	1	-0.0260327	0.541888	0.64283	-0.094947	0.0600161	0.109852
ENSG00000187753	C9orf153	1	0.105401	0.541953	0.642867	-0.00124119	0.995305	0.996026
ENSG00000172382	PRSS27	1	0.0589164	0.542104	0.642973	-0.0751182	0.626432	0.709758
ENSG00000285877	ENSG00000285877	1	0.0866787	0.542161	0.642997	0.168958	0.415961	0.519557
ENSG00000205808	PLPP6	1	-0.0480164	0.542215	0.643021	0.0563251	0.594493	0.682817
ENSG00000122644	ARL4A	1	-0.0850848	0.542396	0.643196	0.39271	0.0275559	0.0580316
ENSG00000142856	ITGB3BP	1	-0.0373521	0.54276	0.64359	-0.106694	0.169775	0.254966
ENSG00000144579	CTDSP1	1	0.0296959	0.542861	0.64367	0.048214	0.453918	0.555316
ENSG00000165282	PIGO	1	0.0189824	0.543097	0.64391	-0.0108214	0.813787	0.864132
ENSG00000104497	SNX16	1	-0.0326534	0.543555	0.644414	-0.0235669	0.707738	0.777715
ENSG00000135736	CCDC102A	1	-0.0659839	0.543631	0.644465	-0.246167	0.0965973	0.16178
ENSG00000253111	ENSG00000253111	1	0.188075	0.543674	0.644475	0.252966	0.55155	0.644759
ENSG00000163602	RYBP	1	-0.0392084	0.543707	0.644475	0.0638127	0.470804	0.571026
ENSG00000247950	SEC24B-AS1	1	-0.0468439	0.544022	0.644771	-0.222331	0.0330267	0.0672965
ENSG00000166321	NUDT13	1	-0.0604218	0.544263	0.644977	-0.360299	0.00458958	0.013377
ENSG00000287539	ENSG00000287539	1	0.0712472	0.544393	0.645092	-0.314551	0.102971	0.170714
ENSG00000163600	ICOS	1	0.0808463	0.544499	0.645178	-0.37643	0.0241248	0.0521369
ENSG00000120860	WASHC3	1	0.0222375	0.54461	0.645271	0.00949054	0.868808	0.906071
ENSG00000099956	SMARCB1	1	-0.0221847	0.544686	0.645321	-0.144182	0.00754176	0.0199945
ENSG00000228084	ENSG00000228084	1	-0.0879894	0.544803	0.64542	-0.207696	0.41144	0.515086
ENSG00000185736	ADARB2	1	0.213925	0.544941	0.645544	0.202685	0.471565	0.571694
ENSG00000254473	ENSG00000254473	1	0.0863197	0.545115	0.645683	0.278459	0.0582833	0.10728
ENSG00000114395	CYB561D2	1	0.0471331	0.545124	0.645683	-0.357642	0.0106072	0.0264625
ENSG00000078596	ITM2A	1	-0.0756085	0.545475	0.646059	-0.1897	0.0843763	0.1452
ENSG00000234424	ENSG00000234424	1	0.0853434	0.545785	0.646347	0.463151	0.0196789	0.0440916
ENSG00000044459	CNTLN	1	-0.0567961	0.545824	0.646354	0.0724903	0.456451	0.557849
ENSG00000152904	GGPS1	1	-0.111225	0.545864	0.646361	-0.0367133	0.895764	0.925056
ENSG00000236830	CBR3-AS1	1	-0.0572425	0.54617	0.646685	-0.3301	0.00619808	0.0170447
ENSG00000236756	DNAJC9-AS1	1	0.0753535	0.546262	0.646754	-0.0748774	0.690513	0.763344
ENSG00000121270	ABCC11	1	-0.107189	0.546702	0.647196	0.296534	0.376522	0.480682
ENSG00000010219	DYRK4	1	0.0794722	0.546944	0.647325	-0.373755	0.0251702	0.0539647
ENSG00000163110	PDLIM5	1	-0.0343094	0.546948	0.647325	0.0337312	0.583536	0.672992
ENSG00000115993	TRAK2	1	0.0501331	0.546974	0.647325	0.0336376	0.673758	0.749165
ENSG00000243468	INGX	1	-0.131508	0.546977	0.647325	-0.115027	0.651712	0.730859
ENSG00000254226	LINC01933	1	-0.0894954	0.547078	0.647405	0.185585	0.353672	0.457265
ENSG00000237522	NONOP2	1	-0.047731	0.547252	0.64757	-0.21424	0.140007	0.21889
ENSG00000146243	IRAK1BP1	1	-0.0620518	0.547333	0.647627	-0.286265	0.0177923	0.0405979
ENSG00000272455	MRPL20-DT	1	-0.0763202	0.5474	0.647653	0.0849967	0.643388	0.723877
ENSG00000279692	ENSG00000279692	1	-0.0765127	0.547449	0.647653	0.0388275	0.770813	0.82962
ENSG00000272205	POU2F1-DT	1	-0.110213	0.54748	0.647653	0.150634	0.682667	0.756748
ENSG00000259661	ENSG00000259661	1	-0.153583	0.547488	0.647653	1.00547	0.014603	0.0344859
ENSG00000172315	TP53RK	1	-0.0363147	0.547523	0.647655	0.0585293	0.50509	0.603356
ENSG00000066322	ELOVL1	1	0.022167	0.547674	0.647794	0.0120766	0.809769	0.860859
ENSG00000197329	PELI1	1	0.0705893	0.548226	0.648408	0.130495	0.38745	0.491768
ENSG00000253607	ENSG00000253607	1	-0.147253	0.548347	0.648511	0.540829	0.144016	0.223746
ENSG00000132718	SYT11	1	-0.0348121	0.548443	0.648585	0.057936	0.499153	0.597753
ENSG00000100601	ALKBH1	1	-0.0259372	0.54849	0.648602	-0.0493308	0.375216	0.479395
ENSG00000132740	IGHMBP2	1	-0.0354702	0.548542	0.648623	0.0618893	0.238345	0.334677
ENSG00000198865	CCDC152	1	-0.0721445	0.548862	0.648962	-0.310293	0.064308	0.11632
ENSG00000214182	PTMAP5	1	-0.0457492	0.549041	0.649134	-0.00839901	0.929133	0.947619
ENSG00000147533	GOLGA7	1	0.0233128	0.549488	0.649623	0.106406	0.0387634	0.076949
ENSG00000269556	TMEM185A	1	0.0280843	0.549841	0.649961	-0.178677	0.0116476	0.0286585
ENSG00000225931	ENSG00000225931	1	0.0475724	0.549897	0.649988	-0.207633	0.0880119	0.150076
ENSG00000080371	RAB21	1	0.029174	0.550108	0.650198	0.187616	0.0276689	0.0582079
ENSG00000243302	ENSG00000243302	1	-0.0359079	0.550277	0.650358	0.0925505	0.186777	0.27508
ENSG00000067113	PLPP1	1	0.0429875	0.550371	0.650429	-0.145621	0.142653	0.22211
ENSG00000261889	ENSG00000261889	1	-0.126011	0.550481	0.65052	0.206811	0.450283	0.551742
ENSG00000028137	TNFRSF1B	1	-0.0515962	0.550739	0.650748	0.20472	0.0313343	0.0645145
ENSG00000102595	UGGT2	1	0.0505108	0.550753	0.650748	0.0876242	0.377202	0.481423
ENSG00000109339	MAPK10	1	0.102145	0.550841	0.650748	0.346087	0.140243	0.219176
ENSG00000163735	CXCL5	1	-0.136461	0.550841	0.650748	0.0981222	0.733734	0.799599
ENSG00000287367	ENSG00000287367	1	0.111531	0.550842	0.650748	0.0509556	0.85099	0.892893
ENSG00000268006	PTOV1-AS1	1	0.05504	0.550882	0.650756	-0.0821336	0.534526	0.629619
ENSG00000065534	MYLK	1	0.107129	0.550993	0.650847	0.651792	0.00272068	0.00877223
ENSG00000278996	ENSG00000278996	1	-0.143291	0.551102	0.650936	-0.673991	0.0273741	0.0577197
ENSG00000144711	IQSEC1	1	-0.0344929	0.551144	0.650947	0.153461	0.0757189	0.133014
ENSG00000109062	SLC9A3R1	1	-0.03333	0.551191	0.650963	-0.0811013	0.244479	0.341282
ENSG00000144852	NR1I2	1	0.113776	0.551292	0.651042	-0.23492	0.37085	0.475136
ENSG00000254317	ENSG00000254317	1	0.147857	0.551563	0.651323	1.05499	0.0359055	0.0721507
ENSG00000198000	NOL8	1	-0.0240203	0.551742	0.651495	0.0115838	0.83539	0.880876
ENSG00000244676	ENSG00000244676	1	-0.122151	0.551791	0.651513	-0.108118	0.670202	0.746484
ENSG00000168803	ADAL	1	0.043141	0.552258	0.651963	-0.107601	0.308629	0.411144
ENSG00000100360	IFT27	1	-0.0275034	0.552423	0.651963	-0.171281	0.0147786	0.0348281
ENSG00000154822	PLCL2	1	-0.0264673	0.552444	0.651963	-0.0631837	0.220418	0.314532
ENSG00000161654	LSM12	1	-0.0192572	0.552448	0.651963	0.0345597	0.457891	0.55922
ENSG00000109534	GAR1	1	-0.0286162	0.552473	0.651963	-0.144448	0.0183873	0.0416906
ENSG00000130396	AFDN	1	-0.0663231	0.552474	0.651963	-0.269677	0.00545128	0.0153537
ENSG00000254614	ENSG00000254614	1	-0.0944314	0.552475	0.651963	0.47443	0.00643286	0.0175654
ENSG00000005882	PDK2	1	0.0478896	0.55263	0.652107	-0.110201	0.16374	0.24801
ENSG00000245156	ENSG00000245156	1	-0.164565	0.552762	0.652223	0.969878	0.00738414	0.0196541
ENSG00000142409	ZNF787	1	0.0316948	0.552815	0.652245	0.0976982	0.144706	0.224546
ENSG00000176022	B3GALT6	1	-0.0316658	0.552937	0.652299	-0.0739261	0.359695	0.463547
ENSG00000146453	PNLDC1	1	0.153958	0.55296	0.652299	-0.0397724	0.864174	0.902366
ENSG00000073910	FRY	1	-0.0439337	0.552961	0.652299	-0.214732	0.00727294	0.0194176
ENSG00000161653	NAGS	1	-0.0707203	0.553255	0.652523	0.0841013	0.642229	0.722909
ENSG00000275740	ENSG00000275740	1	-0.0457604	0.553258	0.652523	-0.104986	0.374515	0.478594
ENSG00000187510	PLEKHG7	1	0.116705	0.553277	0.652523	0.111744	0.661845	0.739502
ENSG00000239445	ST3GAL6-AS1	1	0.123543	0.553285	0.652523	0.516437	0.0916777	0.155208
ENSG00000110200	ANAPC15	1	-0.0296306	0.553442	0.652669	-0.211266	0.031866	0.0653863
ENSG00000287494	ENSG00000287494	1	0.143592	0.553663	0.652889	0.204021	0.545116	0.638939
ENSG00000170858	LILRP2	1	0.177699	0.553908	0.653138	0.634419	0.0185055	0.0419096
ENSG00000073792	IGF2BP2	1	0.1378	0.554088	0.653273	0.288665	0.155031	0.237217
ENSG00000196338	NLGN3	1	0.0629373	0.554089	0.653273	-0.0560316	0.7158	0.784611
ENSG00000008128	CDK11A	1	-0.0669787	0.55419	0.653352	0.119496	0.199096	0.289558
ENSG00000180767	CHST13	1	0.107227	0.554275	0.653412	0.115012	0.485138	0.584519
ENSG00000044446	PHKA2	1	0.0226853	0.554345	0.653456	0.0443884	0.343002	0.446832
ENSG00000026297	RNASET2	1	-0.0405381	0.554422	0.653506	-0.010559	0.915693	0.938417
ENSG00000287291	ENSG00000287291	1	0.0941396	0.555054	0.654107	-0.151233	0.517751	0.614742
ENSG00000170298	LGALS9B	1	-0.130752	0.55507	0.654107	-0.0516214	0.798062	0.852209
ENSG00000269439	PGLS-DT	1	0.0439584	0.5551	0.654107	-0.188968	0.119161	0.192383
ENSG00000151014	NOCT	1	-0.0940035	0.555704	0.65478	-0.0583343	0.776219	0.833675
ENSG00000112038	OPRM1	1	-0.121986	0.555839	0.654899	0.203808	0.593265	0.681812
ENSG00000230606	ENSG00000230606	1	-0.090015	0.555902	0.654932	-0.279507	0.0117517	0.028834
ENSG00000172775	PSME3IP1	1	0.0196073	0.5562	0.655244	0.0368661	0.3049	0.407214
ENSG00000285909	ENSG00000285909	1	0.098037	0.556306	0.655312	0.316697	0.193471	0.282878
ENSG00000117862	TXNDC12	1	-0.0184487	0.556325	0.655312	-0.0573954	0.174552	0.260346
ENSG00000205089	CCNI2	1	0.0765156	0.556537	0.655482	-0.447642	0.0210978	0.0466809
ENSG00000126882	FAM78A	1	0.0349997	0.556627	0.655548	-0.0058017	0.950624	0.962678
ENSG00000175224	ATG13	1	0.0156481	0.556794	0.655705	0.104212	0.00736121	0.0196072
ENSG00000089876	DHX32	1	0.0374789	0.556846	0.655727	0.0317557	0.561854	0.654367
ENSG00000286909	ENSG00000286909	1	0.0655495	0.556967	0.65583	-0.0259635	0.861134	0.900285
ENSG00000267064	UXT-AS1	1	0.062682	0.557127	0.655978	-0.113678	0.482844	0.582486
ENSG00000172071	EIF2AK3	1	-0.0477509	0.557351	0.656202	-0.129409	0.23158	0.327079
ENSG00000234857	HNRNPUL2-BSCL2	1	-0.0449486	0.557443	0.656271	-0.137871	0.223132	0.317795
ENSG00000052802	MSMO1	1	-0.0492746	0.557848	0.656634	0.321742	0.00233573	0.00779262
ENSG00000166704	ZNF606	1	0.0438212	0.557853	0.656634	-0.102014	0.373763	0.477949
ENSG00000168924	LETM1	1	0.0205801	0.558011	0.65678	-0.00621961	0.900127	0.927851
ENSG00000134369	NAV1	1	0.0593956	0.558513	0.657331	-0.0751615	0.493498	0.592302
ENSG00000255568	BRWD1-AS2	1	0.124408	0.558614	0.65741	-0.489632	0.148528	0.229079
ENSG00000116761	CTH	1	-0.101212	0.559261	0.658131	-0.183423	0.36943	0.473724
ENSG00000148057	IDNK	1	0.0301866	0.559326	0.658168	-0.0503555	0.621134	0.705202
ENSG00000131979	GCH1	1	0.0609693	0.559396	0.65821	0.249161	0.0528386	0.0989642
ENSG00000258777	HIF1A-AS1	1	0.122803	0.559585	0.658353	0.80594	0.00951665	0.024217
ENSG00000188242	ENSG00000188242	1	-0.101746	0.559697	0.658421	0.0949033	0.682307	0.756436
ENSG00000250240	ENSG00000250240	1	-0.0820644	0.55971	0.658421	0.207768	0.331127	0.435086
ENSG00000196793	ZNF239	1	-0.0849351	0.560042	0.658771	-0.235153	0.299055	0.400778
ENSG00000204351	SKIV2L	1	-0.0201856	0.560234	0.658957	-0.0706591	0.00523746	0.014851
ENSG00000143390	RFX5	1	0.0244177	0.560461	0.659184	-0.0104845	0.844283	0.887928
ENSG00000224184	MIR3681HG	1	0.103142	0.560739	0.659455	-0.31306	0.103952	0.17201
ENSG00000146904	EPHA1	1	0.0749465	0.560759	0.659455	-0.122898	0.455117	0.556466
ENSG00000012660	ELOVL5	1	0.0289121	0.560995	0.659693	-0.0677263	0.34347	0.447261
ENSG00000148908	RGS10	1	0.0546869	0.561146	0.659822	0.251318	0.0207325	0.0460517
ENSG00000273199	ENSG00000273199	1	0.149734	0.561173	0.659822	NA	NA	NA
ENSG00000215548	FRG1JP	1	-0.152508	0.561451	0.660109	-0.388732	0.0136025	0.0325326
ENSG00000260352	ENSG00000260352	1	-0.0597222	0.56174	0.660409	-0.363987	0.0435875	0.0847245
ENSG00000265018	AGAP12P	1	0.15656	0.562041	0.660679	-0.231976	0.11364	0.185172
ENSG00000173465	ZNRD2	1	0.0241048	0.562103	0.660679	-0.0780091	0.190959	0.280105
ENSG00000111266	DUSP16	1	-0.0492658	0.562106	0.660679	-0.162027	0.113344	0.18475
ENSG00000173992	CCS	1	0.0273689	0.562317	0.660887	-0.0721637	0.0946685	0.159045
ENSG00000206199	ANKUB1	1	0.077051	0.562371	0.66091	0.503784	0.021525	0.0474414
ENSG00000262074	SNORD3B-2	1	0.189656	0.562439	0.660951	-0.727721	0.0277824	0.0583643
ENSG00000135540	NHSL1	1	-0.0722024	0.562672	0.661184	0.329095	0.0375683	0.074939
ENSG00000012124	CD22	1	0.106453	0.562867	0.66134	-0.20978	0.202336	0.293474
ENSG00000146826	TRAPPC14	1	0.0250687	0.562873	0.66134	-0.0834264	0.167548	0.252451
ENSG00000258302	ENSG00000258302	1	-0.0598599	0.562987	0.661434	-0.0561358	0.663685	0.740763
ENSG00000131634	TMEM204	1	-0.0900346	0.563078	0.6615	-0.442789	0.00649794	0.0176931
ENSG00000266978	ENSG00000266978	1	-0.0981874	0.563137	0.66153	0.54585	0.0253764	0.0543195
ENSG00000115468	EFHD1	1	-0.109202	0.563222	0.661546	-0.459556	0.0142265	0.0337718
ENSG00000167880	EVPL	1	-0.152142	0.563237	0.661546	-0.314309	0.232707	0.328306
ENSG00000228393	LINC01004	1	0.0318622	0.563428	0.661712	-0.0895632	0.333561	0.43772
ENSG00000204138	PHACTR4	1	-0.0209375	0.563549	0.661807	0.097754	0.0342842	0.0694635
ENSG00000229431	MED8-AS1	1	0.0865885	0.563756	0.661977	0.543954	0.0383106	0.0761319
ENSG00000000003	TSPAN6	1	-0.139045	0.563878	0.66208	0.0598801	0.846125	0.88919
ENSG00000104880	ARHGEF18	1	-0.0254562	0.56413	0.662296	-0.146282	0.00492599	0.0141337
ENSG00000072952	IRAG1	1	0.157467	0.564384	0.662555	0.2231	0.549296	0.642747
ENSG00000138615	CILP	1	-0.066839	0.564467	0.662612	-0.297007	0.0614891	0.111976
ENSG00000238201	ENSG00000238201	1	-0.210353	0.564541	0.662659	-0.0351108	0.919347	0.940952
ENSG00000067704	IARS2	1	0.0216984	0.564633	0.662726	-0.0524151	0.419098	0.522339
ENSG00000205209	SCGB2B2	1	-0.05017	0.564764	0.66284	-0.294546	0.00604199	0.0166819
ENSG00000269307	ENSG00000269307	1	-0.102977	0.565218	0.663311	0.08467	0.755219	0.817006
ENSG00000126226	PCID2	1	0.0257012	0.565234	0.663311	-0.100852	0.111351	0.182056
ENSG00000260475	ENSG00000260475	1	0.13752	0.565299	0.663348	NA	NA	NA
ENSG00000181513	ACBD4	1	0.0330436	0.565394	0.663419	-0.0845008	0.242249	0.339005
ENSG00000147124	ZNF41	1	0.0269461	0.566103	0.664211	-0.111501	0.239163	0.335582
ENSG00000278540	ACACA	1	-0.028012	0.56637	0.664484	0.0105779	0.845307	0.888667
ENSG00000181908	LINC02724	1	0.0810924	0.566405	0.664485	0.0496754	0.811731	0.862528
ENSG00000069998	HDHD5	1	0.0329643	0.566599	0.664672	-0.11816	0.0875302	0.149404
ENSG00000268750	ENSG00000268750	1	0.050704	0.566637	0.664676	-0.138664	0.409127	0.513055
ENSG00000158865	SLC5A11	1	-0.133596	0.566707	0.664719	-0.0775221	0.722299	0.790237
ENSG00000249240	ENSG00000249240	1	-0.0820871	0.566808	0.664737	-0.0832721	0.687271	0.76063
ENSG00000255050	ENSG00000255050	1	-0.117505	0.566818	0.664737	0.482268	0.0753978	0.132558
ENSG00000176896	TCEANC	1	-0.0294746	0.566825	0.664737	-0.0598124	0.316272	0.419504
ENSG00000164309	CMYA5	1	0.0621403	0.566881	0.664762	0.174736	0.201187	0.292093
ENSG00000159023	EPB41	1	0.0625203	0.567071	0.664922	-0.0505941	0.57486	0.665328
ENSG00000261613	ENSG00000261613	1	-0.247562	0.567086	0.664922	0.00999796	0.969148	0.977085
ENSG00000076258	FMO4	1	0.0457858	0.567138	0.664943	-0.21389	0.100086	0.166598
ENSG00000272416	ENSG00000272416	1	0.107449	0.567472	0.665294	0.0590055	0.861336	0.900424
ENSG00000196139	AKR1C3	1	-0.0729398	0.56754	0.665334	0.106096	0.432987	0.535676
ENSG00000220785	MTMR9LP	1	-0.109414	0.567595	0.665337	-0.288381	0.0736526	0.130008
ENSG00000272630	ENSG00000272630	1	0.0692665	0.567612	0.665337	0.0755559	0.624116	0.707756
ENSG00000179954	SSC5D	1	-0.0796923	0.567675	0.665372	-0.569852	0.00734157	0.0195682
ENSG00000254893	RAP1BL	1	0.052318	0.567934	0.665634	0.308609	0.035747	0.0718869
ENSG00000144645	OSBPL10	1	0.107412	0.568016	0.665691	-0.132445	0.505143	0.603356
ENSG00000273398	ENSG00000273398	1	0.048698	0.568159	0.665818	-0.0964968	0.303567	0.405855
ENSG00000180537	RNF182	1	-0.278379	0.568259	0.665896	1.42549	0.0081211	0.0212477
ENSG00000287805	ENSG00000287805	1	-0.12031	0.568526	0.666168	-0.347363	0.162096	0.246041
ENSG00000112320	SOBP	1	0.139942	0.568701	0.666333	0.145704	0.556467	0.649368
ENSG00000130997	POLN	1	0.0749304	0.56883	0.666444	0.297069	0.161947	0.245872
ENSG00000261096	ENSG00000261096	1	-0.0993599	0.569313	0.66697	-0.407795	0.116232	0.188442
ENSG00000140829	DHX38	1	-0.0134506	0.57031	0.668057	-0.021869	0.560849	0.653377
ENSG00000155893	PXYLP1	1	0.0369493	0.570941	0.668722	0.109518	0.305243	0.407561
ENSG00000155329	ZCCHC10	1	-0.0223843	0.570947	0.668722	0.0529808	0.310028	0.412728
ENSG00000234465	PINLYP	1	0.0873802	0.571016	0.66874	-0.155672	0.336814	0.440971
ENSG00000164708	PGAM2	1	-0.087133	0.571031	0.66874	-0.0357858	0.872452	0.908654
ENSG00000146278	PNRC1	1	0.0535942	0.571384	0.669113	-0.131674	0.138294	0.216668
ENSG00000188626	GOLGA8M	1	0.104868	0.572267	0.670026	0.129451	0.546308	0.639986
ENSG00000157734	SNX22	1	0.0975913	0.572402	0.670144	-0.0609885	0.738755	0.803439
ENSG00000197555	SIPA1L1	1	0.0447857	0.572542	0.670247	0.0360065	0.693572	0.765981
ENSG00000267394	ATXN7L3-AS1	1	-0.0507705	0.572559	0.670247	0.209722	0.0646637	0.116865
ENSG00000147894	C9orf72	1	-0.0461878	0.572669	0.670335	0.163286	0.0719258	0.12751
ENSG00000259520	ENSG00000259520	1	0.118478	0.573126	0.67083	-0.26521	0.231841	0.327352
ENSG00000099385	BCL7C	1	-0.0335762	0.573201	0.670876	-0.165354	0.0350757	0.0707408
ENSG00000148082	SHC3	1	-0.089288	0.573402	0.671072	-0.0423743	0.873864	0.909437
ENSG00000187097	ENTPD5	1	0.0375234	0.573578	0.671218	-0.004915	0.942167	0.956821
ENSG00000166135	HIF1AN	1	0.0174375	0.573755	0.671363	-0.0829001	0.0450328	0.0870037
ENSG00000101109	STK4	1	-0.0195557	0.574091	0.671716	0.0800342	0.096904	0.162251
ENSG00000277215	SPANXA2-OT1	1	0.109119	0.574264	0.671878	0.0141403	0.957669	0.968189
ENSG00000163950	SLBP	1	0.0208563	0.574534	0.672153	0.0917158	0.0836527	0.14416
ENSG00000129521	EGLN3	1	-0.0823858	0.574817	0.672444	-0.363251	0.00362622	0.011049
ENSG00000063854	HAGH	1	0.0786075	0.574968	0.67258	0.110001	0.420401	0.523523
ENSG00000124466	LYPD3	1	-0.0873287	0.575206	0.672777	-0.58594	0.00610949	0.0168346
ENSG00000161243	FBXO27	1	0.13798	0.575396	0.672932	-0.0500433	0.859431	0.899114
ENSG00000251396	LINC01301	1	-0.05213	0.575408	0.672932	-0.295724	0.0171215	0.0393189
ENSG00000213149	CNN2P9	1	0.0597874	0.575884	0.673449	-0.0633382	0.660776	0.738624
ENSG00000272269	NUP153-AS1	1	-0.0394533	0.57602	0.673563	0.0651999	0.525974	0.622505
ENSG00000068697	LAPTM4A	1	-0.0358383	0.576052	0.673563	0.0511223	0.508063	0.606057
ENSG00000169621	APLF	1	-0.0308411	0.57615	0.673599	-0.187624	0.0158474	0.0367952
ENSG00000105369	CD79A	1	0.0951671	0.576213	0.673599	0.0105993	0.945754	0.959305
ENSG00000119950	MXI1	1	0.127605	0.576221	0.673599	0.278559	0.241095	0.33773
ENSG00000108510	MED13	1	-0.0182506	0.576313	0.673667	0.136569	0.0163373	0.0377738
ENSG00000185305	ARL15	1	-0.033592	0.576448	0.673762	-0.079443	0.263426	0.362572
ENSG00000197826	CFAP299	1	-0.116157	0.576464	0.673762	-0.115434	0.693198	0.765742
ENSG00000156831	NSMCE2	1	0.0271935	0.576732	0.673994	-0.0610384	0.317514	0.420833
ENSG00000181544	FANCB	1	0.035213	0.576942	0.674198	-0.0131023	0.895196	0.924619
ENSG00000243725	TTC4	1	0.102947	0.577201	0.674461	-0.0367798	0.907764	0.933111
ENSG00000270571	ENSG00000270571	1	-0.0700644	0.57756	0.674839	0.0163476	0.917762	0.93984
ENSG00000078114	NEBL	1	-0.228819	0.577883	0.675174	-0.471423	0.158424	0.24151
ENSG00000184675	AMER1	1	-0.0403823	0.577916	0.675174	-0.0399894	0.720717	0.788838
ENSG00000089048	ESF1	1	-0.0249109	0.577982	0.67521	-0.0832938	0.149507	0.230204
ENSG00000261408	TEN1-CDK3	1	-0.0390137	0.578075	0.675279	-0.264642	0.0178292	0.0406591
ENSG00000167552	TUBA1A	1	-0.0580286	0.57813	0.675302	-0.139942	0.267823	0.367394
ENSG00000177335	C8orf31	1	0.11205	0.578276	0.675433	0.425942	0.00444958	0.0130575
ENSG00000157881	PANK4	1	-0.0218917	0.578893	0.676101	-0.0990496	0.0977605	0.163459
ENSG00000237840	FAM21FP	1	0.0581115	0.578918	0.676101	-0.0977324	0.429559	0.532459
ENSG00000134058	CDK7	1	-0.0240496	0.57902	0.676135	0.118995	0.111799	0.182685
ENSG00000005884	ITGA3	1	0.0654099	0.579052	0.676135	-0.238532	0.0804691	0.139871
ENSG00000099284	MACROH2A2	1	0.0373556	0.57917	0.676232	-0.0267012	0.724245	0.791892
ENSG00000223612	ENSG00000223612	1	-0.071446	0.579248	0.676283	NA	NA	NA
ENSG00000173898	SPTBN2	1	0.100718	0.579574	0.676583	-0.147832	0.511634	0.609076
ENSG00000259945	ENSG00000259945	1	-0.110698	0.579607	0.676583	0.767183	0.0248763	0.0534739
ENSG00000232618	ENSG00000232618	1	0.0627888	0.579809	0.676754	-0.15848	0.172486	0.257961
ENSG00000181126	HLA-V	1	-0.188763	0.579826	0.676754	NA	NA	NA
ENSG00000230918	DPP4-DT	1	-0.0868826	0.579956	0.676866	-0.784394	0.00242454	0.00802245
ENSG00000277007	ENSG00000277007	1	0.0804806	0.580057	0.676934	-0.0791568	0.704916	0.775551
ENSG00000135655	USP15	1	0.0433593	0.580162	0.676984	0.241059	0.00268412	0.00867493
ENSG00000166444	DENND2B	1	-0.0997935	0.580554	0.677401	-0.283158	0.136325	0.214242
ENSG00000019102	VSIG2	1	-0.115434	0.580759	0.677599	-0.25284	0.435465	0.537847
ENSG00000164465	DCBLD1	1	-0.0467956	0.581216	0.678091	-0.0411971	0.622293	0.706187
ENSG00000179965	ZNF771	1	0.0508341	0.581382	0.678244	-0.36851	0.00451905	0.0132153
ENSG00000205611	LINC01597	1	-0.126899	0.581479	0.678317	0.0184444	0.92672	0.946205
ENSG00000162946	DISC1	1	0.0546966	0.581743	0.678583	0.173065	0.0380382	0.0757065
ENSG00000183020	AP2A2	1	-0.0162828	0.581918	0.678747	0.0230523	0.540879	0.635217
ENSG00000224541	ENSG00000224541	1	0.129163	0.582101	0.678919	0.868204	0.0118132	0.0289555
ENSG00000205212	CCDC144NL	1	-0.180356	0.582179	0.67897	-0.0276323	0.937813	0.953853
ENSG00000137776	SLTM	1	-0.0100323	0.582275	0.678978	0.0527586	0.0396892	0.0784008
ENSG00000170954	ZNF415	1	0.119206	0.582335	0.678988	0.211258	0.346859	0.450736
ENSG00000229205	LINC00200	1	-0.229224	0.582422	0.679024	0.32355	0.258649	0.35732
ENSG00000143199	ADCY10	1	-0.0689238	0.582435	0.679024	-0.181899	0.204358	0.29583
ENSG00000231494	RPL21P35	1	-0.141761	0.582537	0.679102	-0.320911	0.368946	0.473323
ENSG00000223553	SMPD4P1	1	-0.126864	0.582743	0.679215	-0.177633	0.437224	0.539468
ENSG00000160439	RDH13	1	0.0406998	0.582797	0.679215	-0.0848398	0.447653	0.549216
ENSG00000116459	ATP5PB	1	0.0204668	0.58284	0.679215	0.0377743	0.537045	0.632008
ENSG00000285635	ENSG00000285635	1	-0.0672305	0.582878	0.679215	-0.163794	0.17233	0.257787
ENSG00000198369	SPRED2	1	0.065412	0.58291	0.679215	0.305411	0.0712732	0.126597
ENSG00000265967	ENSG00000265967	1	-0.0706344	0.582914	0.679215	-0.410031	0.0216342	0.0476389
ENSG00000165821	SALL2	1	-0.07452	0.583074	0.679322	-0.505444	0.00524997	0.0148821
ENSG00000157020	SEC13	1	0.0237447	0.583076	0.679322	0.0107351	0.856797	0.89706
ENSG00000236304	ENSG00000236304	1	-0.123359	0.583191	0.679387	0.364375	0.195294	0.285122
ENSG00000204314	PRRT1	1	-0.106923	0.583202	0.679387	-0.613725	0.0293987	0.061135
ENSG00000233387	IATPR	1	0.114344	0.583663	0.679884	-0.695807	0.0056543	0.0157897
ENSG00000149212	SESN3	1	-0.0646623	0.583887	0.680104	-0.183949	0.176909	0.263272
ENSG00000078142	PIK3C3	1	-0.013709	0.584028	0.680195	0.0523271	0.160718	0.244332
ENSG00000288600	ENSG00000288600	1	-0.146464	0.584035	0.680195	NA	NA	NA
ENSG00000272419	LINC01145	1	-0.0410232	0.58413	0.680265	-0.289285	0.00673486	0.0182227
ENSG00000234127	TRIM26	1	-0.0253715	0.584168	0.680268	0.205103	0.00365834	0.0111311
ENSG00000105677	TMEM147	1	-0.0256793	0.584413	0.680513	0.153145	0.0113991	0.0281438
ENSG00000261136	ENSG00000261136	1	0.0767023	0.584592	0.680609	-0.0311603	0.908425	0.933542
ENSG00000277778	PGM5P2	1	-0.105754	0.584599	0.680609	-0.389102	0.0739657	0.130491
ENSG00000166582	CENPV	1	-0.0525162	0.584601	0.680609	-0.288885	0.0282493	0.0591778
ENSG00000122674	CCZ1	1	-0.0284594	0.58468	0.680627	-0.0527065	0.262322	0.36149
ENSG00000261552	ENSG00000261552	1	-0.151163	0.58537	0.681341	-0.062609	0.890819	0.921131
ENSG00000175634	RPS6KB2	1	-0.0164018	0.585516	0.68147	0.0855797	0.0420875	0.0822804
ENSG00000138172	CALHM2	1	-0.0483187	0.585553	0.681472	0.0253148	0.804303	0.856742
ENSG00000065054	SLC9A3R2	1	-0.0513811	0.585731	0.681638	0.120489	0.337196	0.441232
ENSG00000279667	ENSG00000279667	1	0.0996903	0.585861	0.681744	0.22342	0.342914	0.446748
ENSG00000143217	NECTIN4	1	0.1472	0.585895	0.681744	0.707021	0.112745	0.183942
ENSG00000184669	OR7E14P	1	-0.160267	0.585927	0.681744	NA	NA	NA
ENSG00000092098	RNF31	1	0.0440808	0.586024	0.681816	-0.205265	0.102688	0.170283
ENSG00000235852	ENSG00000235852	1	-0.0747217	0.586191	0.681952	-0.259869	0.222056	0.316542
ENSG00000205710	C17orf107	1	-0.098259	0.586211	0.681952	-0.199455	0.40184	0.506348
ENSG00000150873	C2orf50	1	-0.0762611	0.586446	0.682185	-0.759118	0.0026226	0.00852886
ENSG00000183475	ASB7	1	0.0193014	0.586566	0.682283	0.130281	0.0336228	0.0683598
ENSG00000234511	C5orf58	1	0.114078	0.586735	0.682421	0.627257	0.0695746	0.124093
ENSG00000110218	PANX1	1	0.0299989	0.586755	0.682421	0.146457	0.0643937	0.116453
ENSG00000269481	ENSG00000269481	1	0.137216	0.587154	0.682844	0.912881	0.0322424	0.0660002
ENSG00000196597	ZNF782	1	-0.027147	0.58724	0.682904	-0.0730005	0.201018	0.291979
ENSG00000114770	ABCC5	1	0.0356728	0.587483	0.683053	-0.197074	0.0518948	0.0975178
ENSG00000125611	CHCHD5	1	0.0202625	0.587486	0.683053	0.0373455	0.501826	0.600247
ENSG00000133103	COG6	1	0.025038	0.58751	0.683053	-0.0852388	0.167263	0.25212
ENSG00000037042	TUBG2	1	-0.0419835	0.587558	0.683068	-0.097783	0.186925	0.275225
ENSG00000099139	PCSK5	1	-0.0455802	0.587763	0.683235	-0.153692	0.100408	0.167004
ENSG00000250602	ENSG00000250602	1	-0.0992847	0.58778	0.683235	-0.228452	0.351324	0.454944
ENSG00000115756	HPCAL1	1	0.0346499	0.587806	0.683235	0.14332	0.093613	0.157683
ENSG00000177570	SAMD12	1	-0.0954463	0.588086	0.683519	-0.280667	0.023905	0.0517486
ENSG00000143614	GATAD2B	1	-0.0181365	0.588125	0.683524	-0.0275761	0.598975	0.686782
ENSG00000238083	LRRC37A2	1	-0.0472841	0.588212	0.683583	-0.00837787	0.875495	0.910589
ENSG00000164023	SGMS2	1	-0.0688828	0.588867	0.684263	0.0420021	0.795957	0.850385
ENSG00000227685	LINC02088	1	0.141818	0.588968	0.684339	0.614346	0.0543021	0.101254
ENSG00000205981	DNAJC19	1	0.0235383	0.589356	0.684667	-0.0737541	0.271082	0.370864
ENSG00000253356	ENSG00000253356	1	-0.0963835	0.589555	0.684857	0.108855	0.679681	0.75413
ENSG00000231521	ENSG00000231521	1	-0.103814	0.589665	0.684944	0.133661	0.654115	0.733015
ENSG00000109272	PF4V1	1	0.147013	0.589755	0.685008	0.60002	0.0210174	0.0465457
ENSG00000186831	KRT17P2	1	0.208954	0.589868	0.685064	-0.274655	0.378823	0.483013
ENSG00000149932	TMEM219	1	-0.024819	0.589874	0.685064	0.175426	0.00635093	0.0173884
ENSG00000237424	FOXD2-AS1	1	0.0370789	0.589976	0.685142	-0.0289238	0.77719	0.834626
ENSG00000122986	HVCN1	1	0.0583421	0.590097	0.685241	-0.184803	0.142038	0.221402
ENSG00000137877	SPTBN5	1	-0.0557635	0.590624	0.685812	-0.163515	0.168624	0.253639
ENSG00000134905	CARS2	1	0.0240005	0.590703	0.685862	-0.066663	0.165351	0.250005
ENSG00000287042	ENSG00000287042	1	-0.0702327	0.591037	0.686152	-0.497062	0.00318423	0.0099421
ENSG00000159247	TUBBP5	1	0.183681	0.591053	0.686152	0.147437	0.573911	0.664629
ENSG00000128266	GNAZ	1	-0.083729	0.591059	0.686152	0.178573	0.31175	0.414816
ENSG00000187735	TCEA1	1	-0.0238963	0.591256	0.686306	-0.0330936	0.520499	0.617159
ENSG00000227885	ENSG00000227885	1	0.0907773	0.591261	0.686306	-0.278112	0.260709	0.359677
ENSG00000131558	EXOC4	1	-0.0202799	0.591316	0.686328	-0.018126	0.734306	0.800041
ENSG00000244306	ENSG00000244306	1	-0.199528	0.591437	0.686427	-0.354968	0.14178	0.221054
ENSG00000274422	ENSG00000274422	1	0.091442	0.591535	0.6865	-0.0436963	0.823873	0.872015
ENSG00000243244	STON1	1	0.067257	0.591767	0.686728	-0.14118	0.508272	0.606157
ENSG00000205571	SMN2	1	-0.0732801	0.591841	0.686773	0.0114961	0.901671	0.928619
ENSG00000108379	WNT3	1	-0.147315	0.591935	0.686826	-0.422469	0.0923864	0.156203
ENSG00000047648	ARHGAP6	1	0.0700772	0.591958	0.686826	0.30202	0.0859275	0.147227
ENSG00000128923	MINDY2	1	-0.0213659	0.592045	0.686887	-0.0505373	0.343096	0.44686
ENSG00000121542	SEC22A	1	0.0277916	0.592087	0.686895	-0.142858	0.0229745	0.0501331
ENSG00000167637	ZNF283	1	-0.0408265	0.592379	0.687192	-0.261141	0.0397386	0.0784743
ENSG00000273221	ENSG00000273221	1	0.0517528	0.59256	0.687316	0.0356132	0.804249	0.856734
ENSG00000234156	ENSG00000234156	1	0.163537	0.592591	0.687316	-0.194898	0.316938	0.420185
ENSG00000251158	ENSG00000251158	1	0.173587	0.592592	0.687316	0.551847	0.18613	0.274354
ENSG00000259357	ENSG00000259357	1	-0.0985392	0.592789	0.687503	0.384168	0.227758	0.322908
ENSG00000249859	PVT1	1	0.0395643	0.592875	0.687562	-0.169928	0.0236125	0.0512878
ENSG00000100403	ZC3H7B	1	0.0179449	0.592984	0.687648	-0.0161009	0.75885	0.819988
ENSG00000277954	ENSG00000277954	1	-0.10325	0.593542	0.688198	-0.351863	0.166102	0.250904
ENSG00000147889	CDKN2A	1	0.0467431	0.5936	0.688198	-0.13394	0.225464	0.320337
ENSG00000134684	YARS1	1	0.023763	0.593601	0.688198	0.0612695	0.403984	0.508288
ENSG00000228857	ENSG00000228857	1	-0.055893	0.593962	0.688485	-0.224171	0.107985	0.177423
ENSG00000056736	IL17RB	1	-0.123012	0.593976	0.688485	-0.522725	0.039144	0.077498
ENSG00000144868	TMEM108	1	0.152765	0.593987	0.688485	0.125856	0.698772	0.770623
ENSG00000203356	LINC01562	1	0.0952303	0.59399	0.688485	-0.628167	0.0204051	0.0454343
ENSG00000284862	CCDC39	1	-0.0864186	0.594391	0.688868	-0.0590617	0.806542	0.858372
ENSG00000251143	ENSG00000251143	1	-0.0565864	0.594532	0.68899	0.295998	0.0224898	0.0492701
ENSG00000286022	ENSG00000286022	1	-0.155984	0.594871	0.689341	NA	NA	NA
ENSG00000171105	INSR	1	-0.0482002	0.595118	0.689587	0.0307597	0.785576	0.841481
ENSG00000196653	ZNF502	1	-0.0647529	0.595209	0.689608	-0.191814	0.0766465	0.134399
ENSG00000264031	ABHD15-AS1	1	-0.091344	0.595268	0.689608	0.567036	0.0231862	0.0505174
ENSG00000115607	IL18RAP	1	0.0997459	0.595268	0.689608	0.530594	0.0281051	0.0589139
ENSG00000162923	WDR26	1	0.036481	0.595279	0.689608	0.206898	0.0273947	0.0577507
ENSG00000173917	HOXB2	1	0.0505652	0.595375	0.689677	-0.111409	0.2802	0.380778
ENSG00000253552	HOXA-AS2	1	0.0892959	0.595409	0.689677	0.342946	0.0763497	0.134012
ENSG00000152784	PRDM8	1	0.0443491	0.595716	0.689986	-0.217719	0.0350518	0.0707009
ENSG00000075240	GRAMD4	1	0.030257	0.595772	0.689986	-0.0310741	0.649295	0.728529
ENSG00000130517	PGPEP1	1	-0.0256238	0.595782	0.689986	0.0631338	0.498118	0.596883
ENSG00000124091	GCNT7	1	-0.140432	0.595838	0.69001	1.15683	0.00452908	0.0132346
ENSG00000267359	ENSG00000267359	1	-0.088401	0.596031	0.690191	-0.21456	0.371863	0.476117
ENSG00000137574	TGS1	1	-0.0230771	0.596122	0.690234	0.159182	0.0069354	0.0186816
ENSG00000112164	GLP1R	1	-0.17969	0.596138	0.690234	NA	NA	NA
ENSG00000126214	KLC1	1	-0.0194754	0.596309	0.690346	-0.0758602	0.0944208	0.158767
ENSG00000287593	ENSG00000287593	1	-0.142206	0.596342	0.690346	-0.138787	0.655165	0.733889
ENSG00000168255	POLR2J3	1	0.0557181	0.596407	0.690364	0.109101	0.14227	0.221661
ENSG00000147121	KRBOX4	1	0.0252714	0.596429	0.690364	-0.116832	0.127557	0.203089
ENSG00000127951	FGL2	1	0.0600526	0.596691	0.690626	0.301384	0.0406799	0.0799248
ENSG00000186577	SMIM29	1	0.0254086	0.596743	0.690646	0.176451	0.00596257	0.016498
ENSG00000254910	ENSG00000254910	1	-0.052199	0.596809	0.69068	0.106831	0.404241	0.508511
ENSG00000144847	IGSF11	1	-0.127228	0.596868	0.690708	0.187747	0.31812	0.421463
ENSG00000091129	NRCAM	1	-0.138392	0.597138	0.690979	-0.220325	0.294735	0.396075
ENSG00000145912	NHP2	1	-0.0221817	0.59744	0.691287	-0.0420557	0.466315	0.566751
ENSG00000162769	FLVCR1	1	-0.0267729	0.597537	0.691335	-0.0166375	0.824531	0.872488
ENSG00000168556	ING2	1	0.0381136	0.597553	0.691335	-0.0726089	0.434263	0.536843
ENSG00000184305	CCSER1	1	-0.070393	0.597609	0.69136	0.138725	0.329279	0.433299
ENSG00000122786	CALD1	1	0.112677	0.597837	0.691582	0.397129	0.0938593	0.158025
ENSG00000271631	ENSG00000271631	1	-0.101672	0.597902	0.691607	0.301764	0.206315	0.297882
ENSG00000198478	SH3BGRL2	1	0.092861	0.59793	0.691607	0.478634	0.0337687	0.0686217
ENSG00000212747	RTL8B	1	-0.113639	0.59819	0.691866	0.325591	0.156086	0.238641
ENSG00000203497	PDCD4-AS1	1	-0.0383263	0.59864	0.692304	-0.171553	0.012695	0.0307465
ENSG00000267561	ENSG00000267561	1	-0.0975452	0.598733	0.692371	-0.01055	0.966131	0.974858
ENSG00000068615	REEP1	1	0.161864	0.599002	0.69264	NA	NA	NA
ENSG00000256612	CYP2B7P	1	-0.136327	0.599074	0.69266	-0.484725	0.0161537	0.0373895
ENSG00000205339	IPO7	1	-0.0206988	0.59909	0.69266	-0.0447897	0.406018	0.510322
ENSG00000162882	HAAO	1	-0.0473016	0.599351	0.692897	-0.241396	0.0145522	0.0343954
ENSG00000272989	LINC02012	1	-0.110041	0.599366	0.692897	-0.306734	0.284277	0.384911
ENSG00000247193	ENSG00000247193	1	-0.0801059	0.599943	0.693522	-0.179892	0.430683	0.533612
ENSG00000149782	PLCB3	1	0.0380332	0.600059	0.693574	0.10343	0.18842	0.27697
ENSG00000137225	CAPN11	1	-0.148708	0.600201	0.693696	-0.363459	0.265654	0.365008
ENSG00000188868	ZNF563	1	0.05917	0.600621	0.69414	-0.222832	0.120519	0.194203
ENSG00000088280	ASAP3	1	0.0659204	0.60072	0.694213	-0.102545	0.534951	0.630004
ENSG00000171943	SRGAP2C	1	0.0367479	0.601035	0.694496	0.192125	0.0398978	0.0787405
ENSG00000124104	SNX21	1	0.0538222	0.60109	0.694518	0.119091	0.202827	0.294076
ENSG00000150776	NKAPD1	1	-0.0200891	0.601144	0.694539	0.0866596	0.0622634	0.113221
ENSG00000174996	KLC2	1	-0.0327893	0.601377	0.694766	-0.200181	0.00693135	0.0186733
ENSG00000038002	AGA	1	-0.0288696	0.601571	0.694934	-0.0858322	0.103976	0.172036
ENSG00000270181	BIVM-ERCC5	1	-0.0747464	0.601594	0.694934	NA	NA	NA
ENSG00000123427	EEF1AKMT3	1	0.0965046	0.601834	0.695171	NA	NA	NA
ENSG00000108509	CAMTA2	1	0.0180146	0.60223	0.695587	0.0449793	0.355681	0.459448
ENSG00000164163	ABCE1	1	-0.0279621	0.602366	0.695702	0.0418941	0.497162	0.596033
ENSG00000257704	INAFM1	1	0.0424802	0.603011	0.696406	0.11884	0.365118	0.469347
ENSG00000197816	CCDC180	1	-0.106425	0.603557	0.696982	-0.397788	0.173064	0.258625
ENSG00000159625	DRC7	1	0.125229	0.603599	0.696982	0.176956	0.516012	0.613041
ENSG00000184489	PTP4A3	1	0.0512387	0.603626	0.696982	-0.232637	0.105818	0.17459
ENSG00000185798	WDR53	1	-0.0187776	0.603663	0.696982	-0.0446099	0.427071	0.529986
ENSG00000189043	NDUFA4	1	-0.02242	0.603854	0.69713	0.0416373	0.475314	0.575477
ENSG00000273129	PACERR	1	0.161856	0.604114	0.697389	NA	NA	NA
ENSG00000165219	GAPVD1	1	0.0181886	0.604274	0.697532	0.0906893	0.107795	0.177182
ENSG00000274767	ENSG00000274767	1	-0.132621	0.604354	0.697584	-0.484804	0.00455146	0.0132901
ENSG00000162444	RBP7	1	0.0647867	0.604403	0.697599	0.269001	0.0983909	0.164228
ENSG00000123154	WDR83	1	0.0167039	0.604476	0.697641	-0.0315679	0.52217	0.619026
ENSG00000282246	ENSG00000282246	1	-0.04394	0.604592	0.697695	-0.362765	0.0203482	0.0453284
ENSG00000166033	HTRA1	1	0.13067	0.604594	0.697695	0.160795	0.623257	0.707031
ENSG00000270344	POC1B-AS1	1	-0.0275255	0.604729	0.697809	-0.0931152	0.140024	0.218899
ENSG00000100216	TOMM22	1	-0.0190364	0.604778	0.697824	-0.0188407	0.755501	0.8171
ENSG00000188676	IDO2	1	0.082789	0.604826	0.697837	-0.597595	0.0143121	0.0339398
ENSG00000172828	CES3	1	-0.0806454	0.604971	0.697963	0.0846935	0.716316	0.784954
ENSG00000257303	ENSG00000257303	1	0.0367146	0.605508	0.698541	0.0122766	0.918421	0.940221
ENSG00000134153	EMC7	1	0.0244875	0.605751	0.698724	0.190193	0.0103689	0.0259768
ENSG00000183696	UPP1	1	0.0465834	0.605791	0.698724	0.308609	0.0226868	0.0496396
ENSG00000162630	B3GALT2	1	0.145915	0.605836	0.698724	-0.113423	0.765926	0.825786
ENSG00000227050	ENSG00000227050	1	0.0748002	0.605846	0.698724	-0.367389	0.10323	0.171065
ENSG00000127191	TRAF2	1	-0.0254262	0.605887	0.698729	-0.103837	0.155158	0.237393
ENSG00000169738	DCXR	1	-0.0247462	0.605928	0.698735	0.078976	0.210866	0.303049
ENSG00000239335	LLPH-DT	1	0.166802	0.606056	0.698841	0.154972	0.534268	0.629392
ENSG00000204396	VWA7	1	0.0539193	0.606187	0.698951	-0.109482	0.42855	0.531344
ENSG00000256591	ENSG00000256591	1	0.0220899	0.606318	0.699061	-0.0792638	0.15105	0.232191
ENSG00000178301	AQP11	1	-0.095628	0.606479	0.69919	-0.485722	0.065969	0.118737
ENSG00000259422	ENSG00000259422	1	-0.115176	0.606503	0.69919	NA	NA	NA
ENSG00000152377	SPOCK1	1	-0.0583284	0.606584	0.699242	-0.0769373	0.532725	0.628263
ENSG00000183914	DNAH2	1	0.130141	0.60673	0.699327	0.198119	0.559227	0.651959
ENSG00000179914	ITLN1	1	0.17944	0.606883	0.699463	0.248078	0.475824	0.575823
ENSG00000137101	CD72	1	0.0544256	0.607012	0.69957	-0.0689171	0.423638	0.52657
ENSG00000183773	AIFM3	1	-0.060063	0.607071	0.699597	-0.112219	0.37606	0.480377
ENSG00000158716	DUSP23	1	0.0308623	0.607137	0.699631	0.0842509	0.256557	0.355065
ENSG00000092850	TEKT2	1	-0.09907	0.607246	0.699715	-0.255131	0.374076	0.47819
ENSG00000255438	ENSG00000255438	1	0.0883608	0.607291	0.699725	0.185235	0.480593	0.580357
ENSG00000247213	LINC01498	1	0.0991114	0.607529	0.699958	0.152766	0.579521	0.669521
ENSG00000227014	FKBP14-AS1	1	-0.0636182	0.607588	0.699985	-0.123831	0.397885	0.502314
ENSG00000175581	MRPL48	1	-0.0244677	0.607681	0.70005	-0.185447	0.00739283	0.0196725
ENSG00000187098	MITF	1	0.0473178	0.607827	0.700177	0.212948	0.0699411	0.124608
ENSG00000138814	PPP3CA	1	-0.0241444	0.607878	0.700194	-0.0116855	0.822081	0.870452
ENSG00000268581	SIGLEC18P	1	-0.0767147	0.607938	0.700222	-0.0661367	0.749287	0.812487
ENSG00000103342	GSPT1	1	0.0942793	0.608029	0.700284	0.200355	0.212856	0.305433
ENSG00000116221	MRPL37	1	0.0203721	0.608364	0.700629	-0.010187	0.840013	0.884351
ENSG00000173626	TRAPPC3L	1	-0.119392	0.608613	0.700875	0.257937	0.300758	0.402657
ENSG00000187912	CLEC17A	1	0.104603	0.608668	0.700896	-0.135402	0.451038	0.552526
ENSG00000260613	ENSG00000260613	1	0.0999721	0.608725	0.70092	-0.167882	0.632198	0.714396
ENSG00000235790	PEF1-AS1	1	-0.0769205	0.608915	0.701081	-0.133553	0.612462	0.698475
ENSG00000243279	PRAF2	1	0.0377767	0.608937	0.701081	0.229708	0.00900445	0.023163
ENSG00000070915	SLC12A3	1	-0.0839746	0.609207	0.70135	-0.222584	0.28172	0.382375
ENSG00000285016	ENSG00000285016	1	0.0966823	0.609562	0.701633	-0.162762	0.509036	0.606768
ENSG00000161082	CELF5	1	0.0966961	0.609566	0.701633	-0.314148	0.223208	0.317855
ENSG00000180776	ZDHHC20	1	0.0339215	0.609595	0.701633	0.248866	0.00664411	0.0180099
ENSG00000188375	H3-5	1	-0.143566	0.609597	0.701633	0.0285159	0.914045	0.937225
ENSG00000084092	NOA1	1	-0.0202176	0.609759	0.701778	-0.00187077	0.968477	0.976714
ENSG00000217801	ENSG00000217801	1	-0.104091	0.609891	0.701888	0.17336	0.444784	0.546632
ENSG00000137275	RIPK1	1	-0.0232646	0.609984	0.701954	0.0978261	0.179465	0.266481
ENSG00000272770	ENSG00000272770	1	0.144211	0.610121	0.70207	0.973777	0.0327787	0.0669253
ENSG00000057294	PKP2	1	-0.0899078	0.61026	0.702188	-0.305225	0.128817	0.204708
ENSG00000224470	ATXN1L	1	0.0340189	0.610342	0.702241	-0.0808875	0.369531	0.473823
ENSG00000224957	LINC01266	1	0.136808	0.610482	0.70236	0.022397	0.938783	0.954437
ENSG00000265778	ZNF516-AS1	1	-0.0744519	0.610621	0.702478	0.0909989	0.621634	0.705728
ENSG00000135547	HEY2	1	-0.132995	0.610844	0.702654	0.310532	0.35622	0.460051
ENSG00000197766	CFD	1	-0.0704191	0.610846	0.702654	0.411285	0.00287978	0.00916558
ENSG00000154654	NCAM2	1	0.0841199	0.61131	0.703146	0.634837	0.00986085	0.0249495
ENSG00000149115	TNKS1BP1	1	0.0279232	0.611467	0.703284	-0.0875983	0.234297	0.330123
ENSG00000204084	INPP5B	1	0.0237216	0.61151	0.703293	-0.0136078	0.720055	0.788292
ENSG00000265992	ESRG	1	0.269015	0.611866	0.703619	1.29388	0.0377466	0.0752402
ENSG00000220201	ZGLP1	1	0.0443915	0.611943	0.703666	0.178067	0.144032	0.223752
ENSG00000169951	ZNF764	1	-0.0187516	0.612055	0.703753	0.0971211	0.187874	0.276399
ENSG00000244198	ARHGEF35-AS1	1	0.0689454	0.612334	0.704032	-0.449875	0.00349253	0.0107109
ENSG00000116791	CRYZ	1	0.0489252	0.612514	0.704197	-0.219136	0.022905	0.050021
ENSG00000164187	LMBRD2	1	-0.0219955	0.612804	0.704447	-0.102851	0.149327	0.23
ENSG00000169242	EFNA1	1	-0.112403	0.612942	0.704564	0.412312	0.146163	0.226263
ENSG00000267426	ENSG00000267426	1	0.0790424	0.613119	0.704726	-0.375739	0.123897	0.198467
ENSG00000126106	TMEM53	1	-0.0335278	0.614239	0.705929	0.131543	0.123937	0.198487
ENSG00000134668	SPOCD1	1	0.118944	0.614418	0.706058	0.705583	0.00924167	0.0236543
ENSG00000160208	RRP1B	1	0.0245419	0.614442	0.706058	-0.0137974	0.813195	0.863598
ENSG00000183463	URAD	1	0.131883	0.614464	0.706058	0.581264	0.125997	0.201202
ENSG00000136819	C9orf78	1	0.0862852	0.614519	0.706058	0.223488	0.189246	0.277934
ENSG00000105793	GTPBP10	1	-0.0263692	0.614533	0.706058	-0.0391167	0.537591	0.632497
ENSG00000230583	GTF2IRD1P1	1	0.0731197	0.61472	0.70619	-0.280274	0.272822	0.372769
ENSG00000186074	CD300LF	1	-0.0493214	0.614962	0.706385	0.0500091	0.692167	0.764779
ENSG00000245322	H2AZ1-DT	1	-0.0509049	0.615121	0.706525	-0.190097	0.212383	0.30489
ENSG00000182870	GALNT9	1	-0.16684	0.615167	0.706536	-0.31488	0.338482	0.442583
ENSG00000106524	ANKMY2	1	-0.0184457	0.615264	0.706606	-0.00416695	0.934098	0.950925
ENSG00000161544	CYGB	1	0.140845	0.615424	0.706747	0.475618	0.199778	0.290396
ENSG00000232160	RAP2C-AS1	1	-0.0399057	0.615503	0.706757	0.059976	0.596606	0.684593
ENSG00000228329	LINC01890	1	0.139646	0.615543	0.706757	0.869261	0.00848687	0.0220435
ENSG00000076053	RBM7	1	-0.0469325	0.615578	0.706757	-0.0316391	0.854185	0.89503
ENSG00000234009	RPL5P34	1	0.0665959	0.615677	0.706824	0.261812	0.250713	0.348424
ENSG00000139370	SLC15A4	1	0.0412194	0.615709	0.706824	0.30923	0.00490818	0.0140868
ENSG00000237984	PTENP1	1	-0.0663369	0.615762	0.706843	-0.189848	0.258787	0.357485
ENSG00000231128	ENSG00000231128	1	-0.0845182	0.615837	0.706888	0.400529	0.152739	0.234354
ENSG00000174977	ENSG00000174977	1	0.0425181	0.615887	0.706903	0.167551	0.20879	0.300647
ENSG00000229267	SNHG31	1	0.0932927	0.616003	0.706952	0.0237449	0.900736	0.928145
ENSG00000185340	GAS2L1	1	-0.0530553	0.616105	0.707028	0.330418	0.0165874	0.0383017
ENSG00000259717	LINC00677	1	0.13545	0.616414	0.707341	-0.233852	0.518524	0.615533
ENSG00000122678	POLM	1	-0.0190199	0.616656	0.707576	0.00116617	0.978279	0.984033
ENSG00000253476	ENSG00000253476	1	-0.0556467	0.616741	0.707632	-0.338329	0.0474804	0.0906682
ENSG00000163599	CTLA4	1	0.060785	0.616785	0.707641	-0.447584	0.00503269	0.0143801
ENSG00000061794	MRPS35	1	0.0213383	0.617072	0.707928	0.0798302	0.100224	0.166813
ENSG00000145604	SKP2	1	0.0244599	0.617378	0.708237	-0.131963	0.116484	0.188755
ENSG00000174600	CMKLR1	1	0.0735981	0.617538	0.708345	0.181325	0.423204	0.526143
ENSG00000169905	TOR1AIP2	1	0.0267185	0.617581	0.708345	0.141397	0.0574529	0.106034
ENSG00000111412	SPRING1	1	-0.021074	0.617868	0.708632	-0.0968597	0.174063	0.259818
ENSG00000186765	FSCN2	1	0.0708435	0.617967	0.708654	-0.0696827	0.778888	0.835938
ENSG00000121774	KHDRBS1	1	-0.0102356	0.617982	0.708654	0.0461193	0.114574	0.186348
ENSG00000234286	ENSG00000234286	1	-0.10188	0.618016	0.708654	-0.4993	0.0520811	0.0978014
ENSG00000115290	GRB14	1	0.109252	0.618069	0.708654	0.526431	0.0388964	0.0771523
ENSG00000267270	PARD6G-AS1	1	0.0518567	0.61837	0.708915	-0.323061	0.019426	0.0436108
ENSG00000258724	PINX1	1	-0.0572726	0.618444	0.708958	-0.274612	0.0746807	0.131525
ENSG00000236283	ENSG00000236283	1	0.106487	0.618614	0.709076	-0.185281	0.395857	0.500276
ENSG00000230872	MFSD13B	1	-0.120947	0.61862	0.709076	0.348812	0.312637	0.415691
ENSG00000151065	DCP1B	1	-0.0274509	0.618716	0.709144	-0.00975361	0.915747	0.938422
ENSG00000256007	ARAP1-AS1	1	-0.139725	0.61879	0.709187	1.14911	0.00599154	0.016573
ENSG00000259753	ENSG00000259753	1	0.111476	0.618849	0.709213	0.399921	0.081358	0.141086
ENSG00000267121	FMNL1-DT	1	0.0366749	0.619011	0.709356	-0.191194	0.0286839	0.0599129
ENSG00000224635	ENSG00000224635	1	0.0790524	0.619759	0.710172	-0.162724	0.249321	0.346789
ENSG00000137841	PLCB2	1	-0.0276192	0.619857	0.710205	-0.18365	0.00259526	0.00845275
ENSG00000214106	PAXIP1-AS2	1	0.0348828	0.619866	0.710205	-0.00919606	0.939309	0.954772
ENSG00000170903	MSANTD4	1	-0.0253282	0.619898	0.710205	-0.0598102	0.441318	0.543375
ENSG00000109323	MANBA	1	-0.0303837	0.620026	0.71031	-0.0443889	0.442094	0.544123
ENSG00000187726	DNAJB13	1	-0.0950585	0.620162	0.710424	0.219191	0.401632	0.506151
ENSG00000221983	UBA52	1	-0.0411746	0.62033	0.710574	-0.00905166	0.918759	0.940461
ENSG00000184182	UBE2F	1	0.0932291	0.620476	0.7107	0.0560508	0.843314	0.887103
ENSG00000185924	RTN4RL1	1	0.0613961	0.620942	0.71115	-0.445715	0.0306835	0.0633365
ENSG00000198732	SMOC1	1	-0.0889735	0.620943	0.71115	-0.188844	0.500483	0.598937
ENSG00000285533	RELA-DT	1	0.0276634	0.621067	0.711251	-0.0139511	0.841505	0.885633
ENSG00000243389	ENSG00000243389	1	0.0456056	0.621124	0.711275	-0.142787	0.201352	0.292266
ENSG00000128524	ATP6V1F	1	-0.0262907	0.621216	0.711337	0.160213	0.0146635	0.0345967
ENSG00000165072	MAMDC2	1	-0.114766	0.621265	0.711351	-0.682319	0.0214147	0.0472469
ENSG00000256092	SBNO1-AS1	1	0.0485417	0.621734	0.711805	-0.0150422	0.89839	0.926827
ENSG00000245864	MEF2C-AS2	1	-0.128958	0.621818	0.711859	0.411767	0.248776	0.346205
ENSG00000067715	SYT1	1	0.101274	0.621926	0.71194	-0.195326	0.341736	0.445514
ENSG00000277258	PCGF2	1	0.0688496	0.6221	0.712098	0.440471	0.0230149	0.0502099
ENSG00000260855	ENSG00000260855	1	-0.085237	0.622153	0.712117	-0.640073	0.00234319	0.00781483
ENSG00000103811	CTSH	1	-0.039953	0.622328	0.712275	0.168102	0.0359966	0.0722962
ENSG00000285668	ENSG00000285668	1	-0.263406	0.622499	0.712429	NA	NA	NA
ENSG00000197355	UAP1L1	1	-0.0491681	0.623256	0.713253	0.200513	0.00931517	0.0238109
ENSG00000236498	ENSG00000236498	1	-0.130191	0.623438	0.71339	0.212911	0.62282	0.706619
ENSG00000240024	LINC00888	1	0.0339328	0.623449	0.71339	-0.194467	0.0527468	0.0988018
ENSG00000142634	EFHD2	1	-0.0307989	0.623556	0.713464	0.137756	0.0519959	0.0976793
ENSG00000160318	CLDND2	1	-0.0748472	0.623587	0.713464	-0.460274	0.00409459	0.0122162
ENSG00000072803	FBXW11	1	0.0130248	0.623703	0.713516	0.0395365	0.272379	0.37235
ENSG00000139433	GLTP	1	-0.0235749	0.623707	0.713516	0.0927648	0.232747	0.328319
ENSG00000175463	TBC1D10C	1	-0.0295526	0.623818	0.713601	-0.182763	0.0140252	0.0333906
ENSG00000272512	ENSG00000272512	1	0.116067	0.624046	0.713778	0.706758	0.0675218	0.120933
ENSG00000007129	CEACAM21	1	0.0433141	0.624153	0.713816	-0.279757	0.00555641	0.0155863
ENSG00000197063	MAFG	1	0.0389366	0.624297	0.713939	0.292631	0.0105826	0.0264183
ENSG00000262898	ENSG00000262898	1	0.109929	0.624385	0.713997	-0.245879	0.294953	0.396285
ENSG00000162729	IGSF8	1	-0.0235632	0.624587	0.714187	-0.0722485	0.213349	0.305981
ENSG00000187105	HEATR4	1	-0.0941122	0.624809	0.714394	0.369578	0.171353	0.256783
ENSG00000120253	NUP43	1	0.0418425	0.624841	0.714394	-0.237749	0.0758908	0.133292
ENSG00000197162	ZNF785	1	0.0365696	0.624908	0.714428	-0.239606	0.0465363	0.0893156
ENSG00000196363	WDR5	1	-0.0143942	0.625552	0.714968	-0.115526	0.0128504	0.031045
ENSG00000286705	ENSG00000286705	1	-0.0565971	0.625565	0.714968	-0.258932	0.12301	0.197426
ENSG00000184922	FMNL1	1	0.0279179	0.625707	0.715047	0.0205795	0.763502	0.823724
ENSG00000231437	LINC01750	1	-0.141047	0.625708	0.715047	0.522354	0.186085	0.274317
ENSG00000177971	IMP3	1	-0.0252464	0.626336	0.715723	0.0390123	0.642769	0.723391
ENSG00000259238	ENSG00000259238	1	0.0521579	0.62641	0.715765	0.0538669	0.705315	0.775934
ENSG00000116120	FARSB	1	-0.0239783	0.626485	0.715809	-0.0135844	0.819071	0.86793
ENSG00000152359	POC5	1	0.0251807	0.62661	0.715873	-0.00776419	0.920297	0.941686
ENSG00000165115	KIF27	1	-0.0507741	0.626614	0.715873	-0.30778	0.0225729	0.0494242
ENSG00000232187	FTH1P7	1	-0.0833018	0.626752	0.715988	0.563414	0.00761782	0.0201546
ENSG00000235106	BRD3OS	1	0.0312748	0.626829	0.716034	-0.176709	0.0763562	0.134012
ENSG00000268655	ENSG00000268655	1	-0.113782	0.626983	0.716167	-0.154292	0.597541	0.685463
ENSG00000114779	ABHD14B	1	0.0411181	0.627077	0.716232	-0.218119	0.13679	0.214799
ENSG00000180884	ZNF792	1	-0.0328243	0.627251	0.716347	-0.19612	0.0783291	0.136752
ENSG00000272831	ENSG00000272831	1	0.0418824	0.627423	0.716501	0.0275357	0.741773	0.806084
ENSG00000122783	CYREN	1	0.0202972	0.627676	0.716748	-0.0896819	0.280935	0.381547
ENSG00000258377	ENSG00000258377	1	-0.0804102	0.627766	0.716809	0.535685	0.0121875	0.0297371
ENSG00000104219	ZDHHC2	1	0.0298262	0.628234	0.717301	0.125676	0.0372548	0.0743826
ENSG00000226526	ENSG00000226526	1	-0.113933	0.628308	0.717308	0.918203	0.00819189	0.0214039
ENSG00000121481	RNF2	1	0.0202383	0.628314	0.717308	0.0939384	0.0626367	0.113798
ENSG00000172840	PDP2	1	-0.0385548	0.628639	0.717595	-0.0772997	0.464963	0.565748
ENSG00000285868	ENSG00000285868	1	0.0625148	0.628725	0.717651	0.33199	0.111553	0.182356
ENSG00000146263	MMS22L	1	-0.0282269	0.629265	0.718225	-0.0903512	0.226588	0.321603
ENSG00000253522	MIR3142HG	1	0.0790203	0.629416	0.718355	-0.44871	0.0617145	0.112333
ENSG00000256633	PDE2A-AS2	1	-0.0588138	0.629787	0.718711	-0.296807	0.123426	0.197867
ENSG00000235781	LINC02569	1	0.0809987	0.629802	0.718711	-0.165585	0.512609	0.609936
ENSG00000129204	USP6	1	-0.198923	0.629938	0.718824	0.0202766	0.939136	0.954692
ENSG00000173660	UQCRH	1	0.019388	0.630019	0.718874	0.0101675	0.87346	0.909214
ENSG00000240253	FAR2P3	1	-0.157825	0.630197	0.719035	0.0705437	0.886242	0.918118
ENSG00000284292	ENSG00000284292	1	-0.0380961	0.630392	0.719215	0.221536	0.13725	0.215407
ENSG00000230965	SNX18P13	1	-0.155137	0.630513	0.719311	-0.188977	0.58857	0.677343
ENSG00000179222	MAGED1	1	0.0362663	0.630914	0.719727	-0.177592	0.0541921	0.101094
ENSG00000164663	USP49	1	0.0289296	0.630989	0.71977	-0.106125	0.149762	0.230542
ENSG00000185332	TMEM105	1	-0.108116	0.631077	0.719828	0.789401	0.0107889	0.0268603
ENSG00000144468	RHBDD1	1	-0.0219892	0.631115	0.719828	0.0605952	0.176572	0.262873
ENSG00000262151	ENSG00000262151	1	0.106376	0.631334	0.720036	-0.47825	0.127162	0.202626
ENSG00000001167	NFYA	1	0.0312176	0.631421	0.720093	-0.0227927	0.732814	0.798821
ENSG00000100592	DAAM1	1	0.0248413	0.631572	0.720223	-0.0902086	0.285735	0.386431
ENSG00000229867	STEAP3-AS1	1	0.071645	0.63163	0.720247	-0.0415161	0.85559	0.896017
ENSG00000152894	PTPRK	1	-0.0894393	0.631777	0.720372	-0.0559378	0.739233	0.803868
ENSG00000140479	PCSK6	1	0.0897482	0.632248	0.720824	0.45066	0.033608	0.0683441
ENSG00000258725	PRC1-AS1	1	-0.0489443	0.632394	0.720949	-0.240214	0.0271314	0.0573207
ENSG00000100311	PDGFB	1	0.0657115	0.632498	0.721025	-0.353262	0.0683651	0.122308
ENSG00000227627	ENSG00000227627	1	0.027987	0.632716	0.721188	-0.178936	0.0328508	0.067037
ENSG00000187775	DNAH17	1	0.0944371	0.63276	0.721196	0.592622	0.0209486	0.0464251
ENSG00000186364	NUDT17	1	-0.0228023	0.633222	0.721596	0.0142237	0.841594	0.885678
ENSG00000163684	RPP14	1	0.0225075	0.633305	0.721648	0.0260887	0.701147	0.772713
ENSG00000215067	ALOX12-AS1	1	-0.042497	0.633452	0.721763	-0.266126	0.0085438	0.0221556
ENSG00000227110	LMCD1-AS1	1	-0.0913622	0.633481	0.721763	-0.408993	0.0859219	0.147227
ENSG00000184575	XPOT	1	-0.0157639	0.633614	0.721873	-0.0812863	0.0455239	0.0877121
ENSG00000141736	ERBB2	1	-0.0650467	0.633941	0.722203	-0.0788532	0.675414	0.750689
ENSG00000261267	ENSG00000261267	1	-0.145219	0.634148	0.722396	0.7211	0.14705	0.227256
ENSG00000188419	CHM	1	-0.0188009	0.634305	0.722533	-0.0547348	0.465772	0.56636
ENSG00000197429	IPP	1	0.0235645	0.63458	0.722792	-0.105643	0.188223	0.276764
ENSG00000236358	ENSG00000236358	1	0.0870244	0.634606	0.722792	-0.399335	0.101247	0.168167
ENSG00000286887	ENSG00000286887	1	0.138517	0.63474	0.722902	NA	NA	NA
ENSG00000180336	MEIOC	1	0.117866	0.635057	0.72322	0.913366	0.0204654	0.0455213
ENSG00000286122	ENSG00000286122	1	0.0612002	0.635198	0.723339	0.223395	0.239321	0.335657
ENSG00000008838	MED24	1	0.0157629	0.635507	0.723647	0.0723926	0.0881721	0.150287
ENSG00000162843	WDR64	1	0.0698485	0.635668	0.723789	-0.151719	0.511445	0.608911
ENSG00000158482	SNX29P1	1	-0.0973348	0.636132	0.724274	-0.246252	0.319701	0.423093
ENSG00000163541	SUCLG1	1	-0.0114027	0.6362	0.72431	0.0770076	0.0846395	0.145588
ENSG00000276241	ENSG00000276241	1	-0.110416	0.636368	0.724458	-0.335139	0.129319	0.205335
ENSG00000104689	TNFRSF10A	1	0.0293838	0.636543	0.724615	-0.0427427	0.539811	0.634182
ENSG00000277969	ENSG00000277969	1	0.0376697	0.636693	0.724703	0.145874	0.151015	0.232156
ENSG00000126005	MMP24OS	1	0.0314087	0.636719	0.724703	-0.212431	0.00559604	0.0156632
ENSG00000141314	RHBDL3	1	0.142604	0.636818	0.724734	0.388524	0.34397	0.447864
ENSG00000140280	LYSMD2	1	-0.03376	0.636834	0.724734	0.086183	0.44483	0.546654
ENSG00000119042	SATB2	1	0.0483935	0.637173	0.725076	0.258159	0.0274635	0.0578732
ENSG00000173230	GOLGB1	1	-0.0180654	0.637222	0.72509	0.0418483	0.51146	0.608911
ENSG00000140406	TLNRD1	1	-0.026466	0.637461	0.725308	0.117898	0.133234	0.210567
ENSG00000236039	LINC02889	1	0.0897361	0.637488	0.725308	-0.509211	0.00509024	0.0145123
ENSG00000137825	ITPKA	1	0.093112	0.637722	0.725531	-0.295461	0.28478	0.385349
ENSG00000277632	CCL3	1	0.113824	0.638671	0.726568	-0.183158	0.41141	0.515082
ENSG00000277324	ENSG00000277324	1	-0.0684134	0.638711	0.726572	0.08782	0.667909	0.744588
ENSG00000103021	CCDC113	1	-0.0961723	0.638966	0.726795	NA	NA	NA
ENSG00000167261	DPEP2	1	-0.0439802	0.638982	0.726795	-0.354086	0.00263256	0.00855406
ENSG00000011201	ANOS1	1	-0.142741	0.639245	0.727032	0.14373	0.652911	0.731993
ENSG00000165140	FBP1	1	-0.0543398	0.639285	0.727032	0.2269	0.17669	0.263008
ENSG00000157600	TMEM164	1	0.0322525	0.639303	0.727032	-0.0324601	0.586432	0.675565
ENSG00000182397	DNM1P46	1	0.0555986	0.639754	0.727503	-0.288549	0.0172742	0.0396036
ENSG00000189269	DRICH1	1	-0.0621164	0.640198	0.727922	-0.0104767	0.929849	0.948098
ENSG00000286136	ENSG00000286136	1	0.0416233	0.640653	0.728396	-0.357625	0.0156769	0.0364781
ENSG00000064393	HIPK2	1	-0.0325031	0.641121	0.728886	0.213967	0.0303607	0.0627752
ENSG00000218631	ENSG00000218631	1	-0.0926227	0.641374	0.729131	0.0303526	0.922209	0.943094
ENSG00000006704	GTF2IRD1	1	-0.0887916	0.641498	0.72923	-0.338021	0.180908	0.268067
ENSG00000204262	COL5A2	1	-0.0994764	0.641951	0.729701	-0.358041	0.0366323	0.0733518
ENSG00000149948	HMGA2	1	-0.105399	0.641991	0.729705	0.225759	0.408044	0.51193
ENSG00000171517	LPAR3	1	-0.0846455	0.642159	0.729829	-0.525607	0.0151948	0.0355834
ENSG00000182257	PRR34	1	0.0446367	0.642176	0.729829	0.338569	0.0660958	0.118931
ENSG00000133488	SEC14L4	1	0.213885	0.642499	0.730153	0.810294	0.086049	0.147383
ENSG00000095970	TREM2	1	-0.113051	0.642703	0.730342	0.659054	0.0736094	0.129994
ENSG00000011376	LARS2	1	-0.0189008	0.643376	0.731021	-0.0105753	0.827586	0.874914
ENSG00000112419	PHACTR2	1	-0.0331497	0.643549	0.731176	-0.24746	0.00253968	0.00831103
ENSG00000170291	ELP5	1	0.0162089	0.644289	0.731931	-0.0284912	0.56232	0.654775
ENSG00000232788	ITGA6-AS1	1	0.0492601	0.644463	0.732085	0.15084	0.238399	0.334729
ENSG00000182197	EXT1	1	0.0429748	0.644563	0.732156	0.169761	0.092084	0.155773
ENSG00000102780	DGKH	1	0.0304115	0.645067	0.732682	-0.0237097	0.866135	0.903926
ENSG00000140905	GCSH	1	0.0785762	0.645119	0.732682	NA	NA	NA
ENSG00000287729	ENSG00000287729	1	-0.0757795	0.645139	0.732682	-0.249582	0.290653	0.391652
ENSG00000169598	DFFB	1	-0.0217388	0.645244	0.732759	-0.191013	0.0117631	0.0288553
ENSG00000141376	BCAS3	1	-0.0266468	0.645768	0.73331	-0.104634	0.153738	0.235574
ENSG00000214022	REPIN1	1	0.0711703	0.645954	0.733479	-0.500423	0.038741	0.0769129
ENSG00000250850	ENSG00000250850	1	0.127609	0.646226	0.733702	-0.439421	0.0657076	0.118331
ENSG00000165458	INPPL1	1	0.0209003	0.646386	0.73384	0.0234244	0.605995	0.692776
ENSG00000153989	NUS1	1	0.0220734	0.646443	0.733862	0.0659427	0.200092	0.290788
ENSG00000099365	STX1B	1	-0.0501379	0.646572	0.733962	0.0012121	0.993345	0.994787
ENSG00000119686	FLVCR2	1	0.0778268	0.646607	0.733962	0.569051	0.00741633	0.0197214
ENSG00000271816	ENSG00000271816	1	-0.0759896	0.64726	0.734661	NA	NA	NA
ENSG00000101162	TUBB1	1	-0.0853318	0.647314	0.73468	0.420339	0.0329746	0.0672044
ENSG00000264954	PRR29-AS1	1	0.0766973	0.647389	0.734721	0.0029638	0.991494	0.993442
ENSG00000060138	YBX3	1	0.104004	0.64753	0.734796	0.185455	0.399656	0.504122
ENSG00000225792	ENSG00000225792	1	0.104865	0.647573	0.734802	0.384153	0.330665	0.434716
ENSG00000196151	WDSUB1	1	-0.0290484	0.647707	0.734911	0.0280814	0.703769	0.774763
ENSG00000101849	TBL1X	1	-0.0315446	0.647808	0.73498	-0.0130847	0.882474	0.915563
ENSG00000279453	ENSG00000279453	1	0.0317206	0.647844	0.73498	0.145395	0.0993677	0.165573
ENSG00000165300	SLITRK5	1	0.0904877	0.647991	0.735104	-0.299074	0.348561	0.452305
ENSG00000246130	ENSG00000246130	1	0.100937	0.648164	0.735257	0.890106	0.00784239	0.0206507
ENSG00000142494	SLC47A1	1	-0.097051	0.648527	0.735627	-0.0933776	0.679963	0.7544
ENSG00000273080	ENSG00000273080	1	0.0755899	0.64873	0.735767	-0.00620605	0.980437	0.985544
ENSG00000253133	ENSG00000253133	1	-0.0521099	0.648782	0.735767	-0.183893	0.228938	0.324105
ENSG00000004838	ZMYND10	1	0.0467164	0.648803	0.735767	-0.367475	0.018185	0.0412937
ENSG00000225420	ENSG00000225420	1	-0.12952	0.649024	0.735975	NA	NA	NA
ENSG00000089234	BRAP	1	0.019722	0.649358	0.736311	0.179967	0.011177	0.0277053
ENSG00000004059	ARF5	1	0.0213633	0.649599	0.736533	-0.0385143	0.538616	0.633411
ENSG00000157224	CLDN12	1	0.0694454	0.649659	0.736533	-0.156552	0.441912	0.544036
ENSG00000078795	PKD2L2	1	0.0973784	0.649668	0.736533	0.454473	0.217088	0.310468
ENSG00000113269	RNF130	1	0.0363807	0.650464	0.737349	0.182497	0.0145164	0.0343316
ENSG00000205208	C4orf46	1	0.0269422	0.650526	0.737377	0.0512674	0.589191	0.677856
ENSG00000007520	TSR3	1	0.0219143	0.65095	0.737815	0.0812616	0.104959	0.17332
ENSG00000281357	ARRDC3-AS1	1	-0.0256881	0.650992	0.737819	0.058719	0.442018	0.544098
ENSG00000168939	SPRY3	1	0.0310791	0.651229	0.738032	0.123266	0.223149	0.317796
ENSG00000170604	IRF2BP1	1	-0.021931	0.651256	0.738032	-0.124123	0.0840543	0.144749
ENSG00000122824	NUDT10	1	0.110523	0.651404	0.738157	0.26798	0.416871	0.520334
ENSG00000138115	CYP2C8	1	0.0901368	0.651738	0.738489	-0.251155	0.357497	0.461423
ENSG00000140006	WDR89	1	-0.0313126	0.651774	0.738489	-0.185127	0.0448595	0.0867697
ENSG00000163848	ZNF148	1	-0.0142044	0.651966	0.738578	0.0562744	0.210314	0.302526
ENSG00000104870	FCGRT	1	0.0411093	0.652105	0.738693	0.150057	0.130541	0.206936
ENSG00000176998	HCG4	1	0.108013	0.652259	0.73878	-0.758513	0.0138053	0.0329276
ENSG00000215559	ANKRD20A11P	1	-0.127551	0.652404	0.738902	0.0622374	0.813141	0.863588
ENSG00000259407	ENSG00000259407	1	-0.064188	0.65255	0.73898	0.231375	0.290181	0.391205
ENSG00000257038	ENSG00000257038	1	0.125028	0.65325	0.739687	0.490056	0.232175	0.327728
ENSG00000256262	USP30-AS1	1	-0.0377737	0.6534	0.739814	0.161964	0.256686	0.355167
ENSG00000105063	PPP6R1	1	0.0159731	0.653649	0.740028	0.0741654	0.00947208	0.0241259
ENSG00000270393	ENSG00000270393	1	-0.0763152	0.653665	0.740028	0.302977	0.201581	0.292533
ENSG00000132432	SEC61G	1	0.0265937	0.653807	0.740145	-0.120177	0.0847048	0.145665
ENSG00000196937	FAM3C	1	-0.0343543	0.65388	0.740184	-0.0304364	0.719911	0.788178
ENSG00000169021	UQCRFS1	1	-0.0184762	0.654157	0.740455	0.106196	0.120507	0.1942
ENSG00000251075	HTT-AS	1	-0.0893174	0.654241	0.740507	0.498186	0.0982133	0.163989
ENSG00000286342	ENSG00000286342	1	0.213216	0.654353	0.740591	1.43362	0.0073951	0.0196758
ENSG00000225194	LINC00092	1	0.0562701	0.654634	0.740865	0.0568848	0.804685	0.856914
ENSG00000214706	IFRD2	1	0.0273827	0.654882	0.741103	-0.123568	0.0439139	0.085239
ENSG00000226686	LINC01535	1	0.129803	0.654973	0.741163	0.170102	0.525416	0.622125
ENSG00000226942	IL9RP3	1	-0.054874	0.655018	0.74117	-0.360612	0.00514398	0.0146353
ENSG00000106608	URGCP	1	0.0471738	0.655168	0.741296	-0.221169	0.169797	0.254966
ENSG00000270069	MIR222HG	1	0.0761315	0.655394	0.74151	-0.357341	0.0541839	0.101092
ENSG00000269476	ENSG00000269476	1	0.0339976	0.655616	0.741717	-0.0288569	0.799075	0.85283
ENSG00000114854	TNNC1	1	-0.0707845	0.655728	0.741801	-0.346661	0.141528	0.220803
ENSG00000226985	LINC01203	1	0.141485	0.655966	0.742027	1.11859	0.00749553	0.019891
ENSG00000123500	COL10A1	1	0.141894	0.656098	0.742112	0.461196	0.248298	0.345689
ENSG00000246985	SOCS2-AS1	1	-0.0454888	0.656495	0.742495	-0.294067	0.0255863	0.0546476
ENSG00000231682	LINC01891	1	-0.0720388	0.656578	0.742546	-0.439707	0.00628335	0.0172315
ENSG00000145423	SFRP2	1	0.190456	0.656673	0.74261	0.669057	0.176088	0.262293
ENSG00000284719	ENSG00000284719	1	-0.0424639	0.656925	0.742809	-0.0337435	0.660312	0.738311
ENSG00000228889	UBAC2-AS1	1	0.0413573	0.657031	0.742885	-0.126973	0.282514	0.383115
ENSG00000132704	FCRL2	1	0.0889635	0.657078	0.742895	-0.20838	0.221369	0.315655
ENSG00000288675	ENSG00000288675	1	0.0437984	0.657242	0.742996	-0.199021	0.29296	0.39406
ENSG00000260641	ENSG00000260641	1	0.124896	0.657244	0.742996	0.539689	0.165295	0.249993
ENSG00000213753	CENPBD1P1	1	0.0597348	0.657745	0.743476	-0.161112	0.332993	0.437275
ENSG00000004897	CDC27	1	0.0146929	0.65797	0.743638	0.144398	0.0065019	0.0176964
ENSG00000104432	IL7	1	-0.050285	0.658011	0.743638	-0.342355	0.0362909	0.0727966
ENSG00000247121	ENSG00000247121	1	-0.0273932	0.658041	0.743638	0.110098	0.207341	0.298984
ENSG00000085365	SCAMP1	1	0.0153324	0.658247	0.743812	0.0420721	0.372964	0.477114
ENSG00000256116	ENSG00000256116	1	-0.0490591	0.658272	0.743812	0.365796	0.0943091	0.158593
ENSG00000235538	ENSG00000235538	1	-0.172081	0.658339	0.743845	-0.407568	0.102974	0.170714
ENSG00000118197	DDX59	1	-0.0159807	0.658384	0.743852	0.0809734	0.10905	0.178814
ENSG00000100344	PNPLA3	1	-0.0684195	0.658864	0.744265	NA	NA	NA
ENSG00000254858	MPV17L2	1	-0.0249378	0.658865	0.744265	-0.0468065	0.473328	0.573543
ENSG00000250155	ENSG00000250155	1	0.0567498	0.658984	0.744356	0.0237387	0.855009	0.895589
ENSG00000287356	ENSG00000287356	1	0.0848414	0.659334	0.744708	0.00102791	0.997164	0.997525
ENSG00000126822	PLEKHG3	1	-0.0454995	0.660191	0.745615	-0.144977	0.201142	0.292049
ENSG00000113249	HAVCR1	1	-0.0529066	0.660213	0.745615	-0.151327	0.351826	0.455411
ENSG00000150459	SAP18	1	0.0159143	0.660463	0.745854	0.112895	0.00695051	0.0187119
ENSG00000196074	SYCP2	1	-0.0325634	0.660596	0.745961	-0.177507	0.0567104	0.104973
ENSG00000232934	ENSG00000232934	1	-0.0311049	0.660839	0.746187	-0.141502	0.137949	0.216268
ENSG00000237357	ENSG00000237357	1	-0.112674	0.660894	0.746187	-0.421041	0.138405	0.216823
ENSG00000101782	RIOK3	1	0.0566624	0.660912	0.746187	0.198396	0.113439	0.184875
ENSG00000286677	ENSG00000286677	1	-0.0628036	0.660986	0.746187	-0.374331	0.0851684	0.14625
ENSG00000267364	ENSG00000267364	1	-0.0390791	0.660989	0.746187	-0.179365	0.114005	0.185642
ENSG00000236209	ENSG00000236209	1	0.166635	0.661093	0.746262	-0.267889	0.402725	0.507101
ENSG00000266680	ENSG00000266680	1	0.0846225	0.661301	0.746453	NA	NA	NA
ENSG00000286088	ENSG00000286088	1	0.0856879	0.661683	0.746841	-0.272398	0.344209	0.448133
ENSG00000073008	PVR	1	-0.0426091	0.66179	0.746918	-0.128091	0.196204	0.286213
ENSG00000236936	ENSG00000236936	1	-0.126511	0.661899	0.746955	1.16521	0.00916955	0.023504
ENSG00000218537	MIF-AS1	1	0.0864597	0.661928	0.746955	-0.254997	0.00931127	0.0238041
ENSG00000185774	KCNIP4	1	-0.108547	0.661967	0.746955	0.412789	0.121051	0.194816
ENSG00000110987	BCL7A	1	0.0725841	0.661977	0.746955	-0.145109	0.304948	0.407251
ENSG00000271754	ENSG00000271754	1	-0.061327	0.662023	0.746964	-0.0498749	0.837133	0.882137
ENSG00000148690	FRA10AC1	1	-0.0223717	0.662276	0.747206	-0.161908	0.00493811	0.0141622
ENSG00000179262	RAD23A	1	0.0386312	0.662336	0.747231	0.144631	0.0308042	0.0635789
ENSG00000147251	DOCK11	1	0.0149498	0.662505	0.747351	0.11699	0.00334329	0.0103352
ENSG00000070018	LRP6	1	-0.0760803	0.66252	0.747351	-0.221206	0.318472	0.421727
ENSG00000134121	CHL1	1	0.12958	0.662885	0.747719	-0.645582	0.0117034	0.0287542
ENSG00000213186	TRIM59	1	0.0940507	0.663045	0.747856	-0.267668	0.356549	0.460395
ENSG00000111269	CREBL2	1	-0.0275974	0.663155	0.747879	-0.155956	0.0927552	0.156703
ENSG00000137944	KYAT3	1	0.013945	0.663172	0.747879	-0.0197533	0.706658	0.776793
ENSG00000155034	FBXL18	1	0.0236924	0.663181	0.747879	0.056567	0.381711	0.485958
ENSG00000237484	LINC01684	1	0.0416056	0.663267	0.747932	-0.0166705	0.900301	0.927857
ENSG00000105568	PPP2R1A	1	0.0122678	0.66333	0.747961	0.106686	0.00235669	0.00785305
ENSG00000156860	FBRS	1	0.0260544	0.6634	0.747996	0.0608713	0.385723	0.489936
ENSG00000176903	PNMA1	1	-0.0220476	0.663506	0.748072	-0.0984637	0.223075	0.317737
ENSG00000268870	ENSG00000268870	1	0.0428028	0.663573	0.748104	-0.260534	0.103659	0.171703
ENSG00000281376	ABALON	1	0.164797	0.663621	0.748115	1.03082	0.0147431	0.0347536
ENSG00000147439	BIN3	1	-0.0324568	0.663707	0.748168	-0.0446911	0.683409	0.757322
ENSG00000269954	ENSG00000269954	1	0.0659752	0.663881	0.748321	-0.0113596	0.940186	0.955392
ENSG00000125841	NRSN2	1	-0.0380241	0.664231	0.748672	0.167319	0.171503	0.256929
ENSG00000243547	HNRNPKP4	1	-0.0614497	0.664415	0.748835	0.363606	0.036953	0.0738639
ENSG00000151135	TMEM263	1	-0.037916	0.664453	0.748835	-0.1255	0.219869	0.313842
ENSG00000257767	ENSG00000257767	1	0.0555869	0.664492	0.748835	-0.211337	0.242396	0.339157
ENSG00000250166	ENSG00000250166	1	-0.0495803	0.664661	0.748983	-0.275152	0.100255	0.166849
ENSG00000267395	DM1-AS	1	0.0887179	0.664932	0.749245	-0.22832	0.416904	0.520342
ENSG00000263006	ROCK1P1	1	-0.107364	0.665009	0.74927	-0.339348	0.0347564	0.0702508
ENSG00000143742	SRP9	1	-0.0114132	0.665038	0.74927	0.0723833	0.0668508	0.119996
ENSG00000256100	ENSG00000256100	1	-0.0533943	0.665071	0.74927	-0.20973	0.249509	0.347026
ENSG00000164347	GFM2	1	-0.011727	0.665373	0.749482	-0.00604773	0.890636	0.921041
ENSG00000261247	GOLGA8T	1	0.0931873	0.665378	0.749482	0.0574529	0.850645	0.892676
ENSG00000119698	PPP4R4	1	-0.0804677	0.665446	0.749482	-0.643715	0.0109424	0.0271871
ENSG00000004777	ARHGAP33	1	-0.0278936	0.665452	0.749482	-0.0994228	0.270564	0.370314
ENSG00000229869	ENSG00000229869	1	0.0912313	0.665568	0.74957	0.368648	0.242244	0.339005
ENSG00000286796	ENSG00000286796	1	0.0765523	0.665802	0.74979	0.192299	0.407238	0.511449
ENSG00000002330	BAD	1	-0.0219742	0.665858	0.749809	0.0633817	0.31138	0.414408
ENSG00000288075	ENSG00000288075	1	-0.0547976	0.66609	0.750027	-0.252435	0.0103721	0.0259801
ENSG00000250751	ENSG00000250751	1	-0.0607992	0.666145	0.750045	0.100864	0.665513	0.742588
ENSG00000266983	RANBP3-DT	1	-0.0448167	0.666292	0.750116	0.0832205	0.601071	0.688409
ENSG00000240563	L1TD1	1	0.118897	0.666294	0.750116	0.280467	0.144198	0.223938
ENSG00000167775	CD320	1	-0.0440886	0.666324	0.750116	-0.185547	0.0807058	0.140201
ENSG00000206560	ANKRD28	1	0.0421886	0.666417	0.750141	-0.259715	0.0179814	0.0409239
ENSG00000254631	ENSG00000254631	1	0.109781	0.666433	0.750141	0.736477	0.0226541	0.0495782
ENSG00000287574	ENSG00000287574	1	0.0420972	0.666462	0.750141	0.0414721	0.789517	0.844813
ENSG00000158966	CACHD1	1	0.0845544	0.666608	0.750253	-0.213767	0.376422	0.480681
ENSG00000168995	SIGLEC7	1	0.0498402	0.666638	0.750253	0.31963	0.0137761	0.0328746
ENSG00000249931	GOLGA8K	1	0.0605024	0.666855	0.750421	-0.00178581	0.990962	0.993171
ENSG00000265844	ENSG00000265844	1	0.0751505	0.666865	0.750421	0.634319	0.00388291	0.0117038
ENSG00000109775	UFSP2	1	0.0209206	0.667138	0.75068	-0.0375287	0.480994	0.58066
ENSG00000288208	ENSG00000288208	1	0.0506609	0.667173	0.75068	0.197033	0.2889	0.389724
ENSG00000251584	ENSG00000251584	1	-0.0772648	0.667351	0.750838	-0.164242	0.422789	0.525766
ENSG00000128694	OSGEPL1	1	-0.0363916	0.667438	0.750878	-0.272825	0.0397577	0.078504
ENSG00000171643	S100Z	1	-0.0604619	0.667464	0.750878	-0.0508147	0.70625	0.776554
ENSG00000233527	ZNF529-AS1	1	-0.0265411	0.667581	0.750965	-0.0526828	0.529921	0.625872
ENSG00000255478	ENSG00000255478	1	0.100561	0.667686	0.75104	0.866747	0.0310987	0.0641045
ENSG00000159202	UBE2Z	1	-0.0173904	0.667828	0.751156	0.0172288	0.754408	0.816282
ENSG00000213983	AP1G2	1	-0.0164748	0.667878	0.751169	-0.0171624	0.691511	0.764186
ENSG00000225936	ENSG00000225936	1	-0.0760423	0.66798	0.751241	0.474902	0.057185	0.105712
ENSG00000286340	ENSG00000286340	1	-0.0607867	0.668208	0.751374	0.23129	0.353684	0.457265
ENSG00000286244	ENSG00000286244	1	0.118101	0.668238	0.751374	0.811787	0.0654732	0.117964
ENSG00000249592	ENSG00000249592	1	0.0271172	0.668241	0.751374	-0.198236	0.0412741	0.0808949
ENSG00000099977	DDT	1	-0.0518099	0.668253	0.751374	-0.0419124	0.817525	0.866958
ENSG00000168159	RNF187	1	0.0430313	0.66849	0.751597	0.076045	0.387642	0.491953
ENSG00000012232	EXTL3	1	0.0274217	0.6687	0.751754	0.0713899	0.273479	0.373483
ENSG00000118495	PLAGL1	1	0.0356408	0.668707	0.751754	0.0293363	0.643159	0.723704
ENSG00000178412	ENSG00000178412	1	0.0536244	0.668891	0.751907	0.0386036	0.838454	0.883232
ENSG00000260941	LINC00622	1	0.106932	0.668934	0.751907	-1.02137	0.0051114	0.0145564
ENSG00000267120	ENSG00000267120	1	-0.0414629	0.66896	0.751907	-0.237742	0.0449725	0.0869271
ENSG00000125459	MSTO1	1	0.0285842	0.669212	0.752147	-0.00795642	0.920867	0.941971
ENSG00000196262	PPIA	1	-0.0166381	0.669275	0.752175	-0.02923	0.570507	0.661505
ENSG00000171174	RBKS	1	-0.0435361	0.669489	0.752371	-0.264031	0.0204463	0.0454946
ENSG00000164167	LSM6	1	0.0178149	0.669581	0.752388	0.0603431	0.265846	0.365181
ENSG00000174500	GCSAM	1	-0.0588176	0.669581	0.752388	-0.446099	0.0309888	0.0639258
ENSG00000273576	ENSG00000273576	1	0.0304262	0.669738	0.752521	0.125759	0.212042	0.304536
ENSG00000129048	ACKR4	1	-0.0689089	0.670113	0.752843	0.0199154	0.942652	0.957213
ENSG00000256029	ENSG00000256029	1	0.09078	0.670189	0.752843	0.188869	0.560555	0.653153
ENSG00000267493	CIRBP-AS1	1	-0.060493	0.67019	0.752843	0.294337	0.17607	0.262286
ENSG00000148835	TAF5	1	-0.0185617	0.67024	0.752843	-0.0541855	0.352076	0.455612
ENSG00000125618	PAX8	1	0.107982	0.670268	0.752843	-0.0254637	0.881481	0.914803
ENSG00000105655	ISYNA1	1	-0.030673	0.670274	0.752843	-0.217668	0.0292947	0.0609712
ENSG00000110422	HIPK3	1	0.0254141	0.670296	0.752843	0.057347	0.403299	0.507689
ENSG00000003096	KLHL13	1	-0.0651724	0.670396	0.752911	-0.378713	0.0669491	0.120108
ENSG00000081019	RSBN1	1	-0.0174733	0.670522	0.753009	0.0608656	0.396685	0.501159
ENSG00000162526	TSSK3	1	0.0379183	0.670747	0.753194	-0.111954	0.42607	0.529152
ENSG00000164983	TMEM65	1	-0.0188264	0.670764	0.753194	-0.133852	0.010239	0.0257066
ENSG00000256552	ENSG00000256552	1	0.065148	0.670839	0.753234	0.0924931	0.676801	0.751798
ENSG00000144410	CPO	1	0.088889	0.671133	0.75352	-0.339255	0.230716	0.32624
ENSG00000286248	ENSG00000286248	1	0.103129	0.671173	0.753522	0.428722	0.218002	0.311568
ENSG00000228010	ENSG00000228010	1	0.0362503	0.671361	0.75369	0.146526	0.315508	0.418729
ENSG00000172425	TTC36	1	0.0698156	0.67181	0.75415	-0.674758	0.00230563	0.00771618
ENSG00000151657	KIN	1	-0.0176279	0.672229	0.754577	0.180872	0.00811796	0.0212423
ENSG00000211788	TRAV13-1	1	0.066651	0.672422	0.75475	-0.421386	0.01864	0.0421401
ENSG00000185561	TLCD2	1	0.0775715	0.672567	0.754869	-0.0108998	0.952642	0.964245
ENSG00000185670	ZBTB3	1	0.0261641	0.672908	0.755208	-0.0727696	0.530519	0.626446
ENSG00000214413	BBIP1	1	0.0178957	0.673575	0.75582	-0.0129505	0.7813	0.838014
ENSG00000243207	PPAN-P2RY11	1	-0.0448235	0.673617	0.75582	0.0590853	0.717149	0.785644
ENSG00000008056	SYN1	1	-0.0902475	0.673647	0.75582	0.512497	0.204979	0.296485
ENSG00000117400	MPL	1	0.0875347	0.673873	0.756028	0.26962	0.256632	0.355124
ENSG00000135924	DNAJB2	1	0.04338	0.674142	0.756287	-0.0437118	0.644916	0.724963
ENSG00000211779	TRAV5	1	0.0934446	0.674182	0.756288	-0.450096	0.0512699	0.0965502
ENSG00000229531	RABGAP1L-AS1	1	0.0972908	0.674377	0.756463	0.487211	0.182614	0.270244
ENSG00000226800	CACTIN-AS1	1	-0.0630804	0.674486	0.756541	-0.180588	0.343293	0.44706
ENSG00000234062	ENSG00000234062	1	-0.037645	0.674556	0.756577	-0.309312	0.00565266	0.0157897
ENSG00000263709	ENSG00000263709	1	-0.0700325	0.674716	0.756713	-0.159357	0.528348	0.624435
ENSG00000139914	FITM1	1	0.0421195	0.674959	0.756941	0.0997623	0.474973	0.575207
ENSG00000183977	PP2D1	1	-0.1168	0.67505	0.757	0.483024	0.253432	0.351571
ENSG00000102893	PHKB	1	-0.0143122	0.676067	0.758056	0.0423762	0.217807	0.311335
ENSG00000175691	ZNF77	1	0.0244427	0.67607	0.758056	-0.08229	0.293604	0.394802
ENSG00000140598	EFL1	1	-0.0155395	0.676162	0.758077	0.00988595	0.861481	0.900479
ENSG00000124299	PEPD	1	-0.0191972	0.676167	0.758077	0.0751771	0.235462	0.331302
ENSG00000119684	MLH3	1	-0.0198921	0.676275	0.758103	0.0117284	0.869846	0.906624
ENSG00000162437	RAVER2	1	-0.0341455	0.676307	0.758103	-0.144653	0.124526	0.199182
ENSG00000113369	ARRDC3	1	-0.0289282	0.676383	0.758143	0.252589	0.0316036	0.0649429
ENSG00000170522	ELOVL6	1	-0.0492003	0.676688	0.758442	-0.0622141	0.575707	0.666029
ENSG00000187764	SEMA4D	1	-0.0219089	0.676756	0.758448	-0.00426318	0.948368	0.961199
ENSG00000274751	ENSG00000274751	1	-0.0586288	0.676774	0.758448	-0.320773	0.167787	0.252714
ENSG00000147684	NDUFB9	1	0.0164728	0.676832	0.758448	0.168095	0.00715027	0.0191297
ENSG00000276570	ENSG00000276570	1	0.022319	0.676849	0.758448	-0.0899766	0.129446	0.205503
ENSG00000227124	ZNF717	1	-0.0280772	0.676998	0.758571	-0.218269	0.00923658	0.0236444
ENSG00000274021	ENSG00000274021	1	-0.0506199	0.677085	0.758624	0.054729	0.725421	0.79273
ENSG00000271918	ENSG00000271918	1	0.0404557	0.677319	0.758843	-0.325056	0.0544763	0.10152
ENSG00000286019	NOTCH2NLB	1	-0.146953	0.677522	0.759027	NA	NA	NA
ENSG00000233746	LINC00656	1	-0.0925424	0.677705	0.759188	-0.431767	0.1601	0.243527
ENSG00000137672	TRPC6	1	-0.0774354	0.67779	0.759239	0.361757	0.162095	0.246041
ENSG00000130764	LRRC47	1	0.012598	0.678074	0.759513	0.0529756	0.162162	0.246107
ENSG00000254718	ENSG00000254718	1	0.0581079	0.678134	0.759536	0.0734635	0.681131	0.755436
ENSG00000146540	C7orf50	1	-0.0261148	0.678228	0.759599	0.183803	0.0108637	0.0270159
ENSG00000167491	GATAD2A	1	-0.0177057	0.678493	0.759851	0.14082	0.02963	0.0614902
ENSG00000229107	ABHD17AP4	1	0.10289	0.679189	0.760587	0.183436	0.561894	0.654367
ENSG00000144485	HES6	1	0.0666161	0.679349	0.760722	0.132989	0.419594	0.522789
ENSG00000107020	PLGRKT	1	0.018697	0.679827	0.761213	-0.0889414	0.146877	0.22708
ENSG00000176463	SLCO3A1	1	0.0298648	0.679965	0.761324	0.00648984	0.936847	0.953072
ENSG00000141384	TAF4B	1	0.0430709	0.680015	0.761336	-0.0108508	0.923143	0.943731
ENSG00000264666	ENSG00000264666	1	0.059983	0.680239	0.761499	-0.0981225	0.690572	0.763366
ENSG00000160131	VMA21	1	0.0157609	0.680549	0.761802	0.0596624	0.28649	0.387229
ENSG00000118971	CCND2	1	0.0511678	0.680618	0.761835	-0.168046	0.420276	0.523402
ENSG00000131115	ZNF227	1	0.0221994	0.680884	0.762089	0.10566	0.250135	0.347796
ENSG00000269904	MAP2K4P1	1	-0.0526586	0.681303	0.762514	-0.463388	0.00864625	0.0223883
ENSG00000148248	SURF4	1	0.0160407	0.681542	0.762735	0.0448733	0.457157	0.5585
ENSG00000231290	APCDD1L-DT	1	-0.0454095	0.681611	0.762735	-0.329892	0.0557114	0.103406
ENSG00000286070	ENSG00000286070	1	0.0395174	0.681854	0.762955	-0.168432	0.204752	0.296267
ENSG00000286230	ENSG00000286230	1	0.0750479	0.68204	0.763109	-0.37681	0.134874	0.212567
ENSG00000258504	ENSG00000258504	1	-0.0721434	0.68207	0.763109	0.416552	0.0923619	0.156178
ENSG00000288025	ENSG00000288025	1	0.0768954	0.682278	0.763259	0.120808	0.672248	0.748053
ENSG00000140319	SRP14	1	0.0133525	0.682283	0.763259	0.107819	0.0323786	0.066215
ENSG00000073146	MOV10L1	1	-0.110127	0.682457	0.763338	0.0883166	0.743085	0.807059
ENSG00000107185	RGP1	1	0.0127334	0.682472	0.763338	-0.0328158	0.524393	0.621128
ENSG00000272070	ENSG00000272070	1	-0.0885599	0.682867	0.763736	NA	NA	NA
ENSG00000177963	RIC8A	1	-0.0152165	0.682933	0.763766	0.0481212	0.274133	0.374139
ENSG00000197747	S100A10	1	-0.0319197	0.683266	0.764095	0.0758571	0.363117	0.467179
ENSG00000239213	NCK1-DT	1	0.0263355	0.684331	0.765191	-0.220504	0.0127707	0.030895
ENSG00000165097	KDM1B	1	0.0357647	0.684366	0.765191	0.28567	0.00268167	0.00866846
ENSG00000147955	SIGMAR1	1	0.018558	0.684404	0.765191	0.00991383	0.857869	0.897965
ENSG00000288690	ENSG00000288690	1	0.14836	0.684784	0.765571	NA	NA	NA
ENSG00000272502	ENSG00000272502	1	0.0539052	0.685079	0.765825	0.104842	0.569642	0.660721
ENSG00000288056	ENSG00000288056	1	0.078979	0.68509	0.765825	-0.261656	0.394988	0.499309
ENSG00000246283	ENSG00000246283	1	-0.0938823	0.685304	0.766021	0.463636	0.171276	0.256708
ENSG00000179526	SHARPIN	1	0.0339832	0.685411	0.766097	0.118068	0.0929999	0.156938
ENSG00000282206	ENSG00000282206	1	0.0705786	0.685711	0.766381	-0.286957	0.318261	0.421534
ENSG00000260193	LINC02846	1	0.0484704	0.685763	0.766381	-0.301816	0.112378	0.183532
ENSG00000117586	TNFSF4	1	0.0501945	0.685784	0.766381	0.288095	0.0816058	0.141478
ENSG00000123728	RAP2C	1	-0.021818	0.686574	0.767219	0.1421	0.0381961	0.0759484
ENSG00000105997	HOXA3	1	0.0876777	0.68719	0.767864	0.214251	0.403537	0.50789
ENSG00000155961	RAB39B	1	0.0323614	0.68737	0.767941	0.00548052	0.961883	0.971483
ENSG00000169570	DTWD2	1	-0.019844	0.687389	0.767941	-0.0569261	0.467035	0.567304
ENSG00000141349	G6PC3	1	0.0191497	0.687404	0.767941	0.168328	0.00990652	0.0250475
ENSG00000262728	ENSG00000262728	1	0.0338805	0.687418	0.767941	-0.127983	0.240504	0.337097
ENSG00000261737	ENSG00000261737	1	-0.0372822	0.687463	0.767948	0.0795443	0.572131	0.663004
ENSG00000263756	ENSG00000263756	1	-0.112551	0.687905	0.768327	0.817409	0.0568203	0.105138
ENSG00000134548	SPX	1	0.0897312	0.688113	0.768497	0.30471	0.224696	0.31948
ENSG00000173805	HAP1	1	-0.109042	0.6882	0.76855	NA	NA	NA
ENSG00000170579	DLGAP1	1	-0.0591299	0.688534	0.768835	0.0428959	0.818413	0.867614
ENSG00000260186	LINC02137	1	0.112924	0.688589	0.768852	0.0467663	0.869021	0.906154
ENSG00000157895	C12orf43	1	-0.0130669	0.688859	0.76911	-0.0845141	0.0611381	0.111505
ENSG00000240373	SEC62-AS1	1	0.108112	0.688959	0.769177	1.27116	0.00298743	0.00944975
ENSG00000259314	ENSG00000259314	1	-0.0785022	0.68906	0.769245	0.256781	0.383911	0.488083
ENSG00000108639	SYNGR2	1	-0.026041	0.68943	0.769614	0.200622	0.0146473	0.0345652
ENSG00000260259	LINC02166	1	-0.0486521	0.689734	0.769908	-0.397864	0.0328308	0.0670032
ENSG00000172456	FGGY	1	0.0308269	0.690095	0.770244	-0.00596747	0.946764	0.960027
ENSG00000134709	HOOK1	1	-0.0551707	0.690114	0.770244	-0.323453	0.0351279	0.0708386
ENSG00000107262	BAG1	1	0.0634816	0.690465	0.770592	0.0512139	0.718574	0.786759
ENSG00000180611	MB21D2	1	0.0521682	0.69105	0.77117	-0.26601	0.0948385	0.159248
ENSG00000185947	ZNF267	1	-0.0326166	0.691063	0.77117	0.35199	0.00287798	0.00916203
ENSG00000226057	PHF2P2	1	0.0818583	0.691544	0.771549	-0.167944	0.480537	0.58035
ENSG00000118762	PKD2	1	-0.0165382	0.691558	0.771549	0.0207931	0.675115	0.750442
ENSG00000232729	ENSG00000232729	1	-0.116381	0.691561	0.771549	0.879057	0.0402576	0.0792643
ENSG00000113712	CSNK1A1	1	-0.0186381	0.691661	0.771587	0.169335	0.0212542	0.0469985
ENSG00000271857	ENSG00000271857	1	0.0541816	0.691674	0.771587	-0.456782	0.00267817	0.00866293
ENSG00000077454	LRCH4	1	-0.0175783	0.691965	0.771866	-0.0196765	0.646121	0.725895
ENSG00000164815	ORC5	1	-0.0181794	0.692266	0.772158	-0.184808	0.0183416	0.0416022
ENSG00000287678	ENSG00000287678	1	0.0856758	0.692489	0.772363	0.167383	0.637012	0.718208
ENSG00000113643	RARS1	1	-0.0150294	0.693211	0.773073	0.0171271	0.726102	0.793249
ENSG00000162676	GFI1	1	0.0442481	0.693226	0.773073	0.0600817	0.637501	0.718559
ENSG00000226419	SLC16A1-AS1	1	0.0367686	0.693283	0.773073	-0.317193	0.00272917	0.00879258
ENSG00000154978	VOPP1	1	0.0189611	0.693285	0.773073	-0.102211	0.139844	0.21867
ENSG00000112218	GPR63	1	-0.0730655	0.693459	0.773169	-0.254406	0.208137	0.299975
ENSG00000129071	MBD4	1	0.0145842	0.69352	0.773169	0.0397682	0.423047	0.526005
ENSG00000180448	ARHGAP45	1	0.0146978	0.69352	0.773169	0.0126344	0.712032	0.781277
ENSG00000196914	ARHGEF12	1	0.0592404	0.693531	0.773169	0.24992	0.0507638	0.0957836
ENSG00000107018	RLN1	1	0.0898023	0.693998	0.773601	-0.35813	0.238031	0.334354
ENSG00000156050	FAM161B	1	-0.0323569	0.694126	0.773655	0.084764	0.583091	0.672639
ENSG00000260729	ENSG00000260729	1	0.0294979	0.694248	0.773747	-0.0648224	0.491814	0.590648
ENSG00000258763	ENSG00000258763	1	-0.0689238	0.694391	0.773817	-0.32633	0.157771	0.240761
ENSG00000247134	ENSG00000247134	1	0.0373712	0.694504	0.773899	-0.086216	0.410414	0.514268
ENSG00000185252	ZNF74	1	0.0395574	0.694657	0.774025	-0.258387	0.126995	0.202395
ENSG00000235663	SAPCD1-AS1	1	0.0421572	0.694765	0.7741	-0.128127	0.407983	0.51193
ENSG00000271147	ARMCX5-GPRASP2	1	0.0254348	0.694886	0.774191	-0.111105	0.217567	0.311037
ENSG00000182901	RGS7	1	0.0796648	0.69496	0.774229	-0.403935	0.0647955	0.117059
ENSG00000181322	NME9	1	0.0611626	0.695091	0.774331	0.08617	0.750766	0.813617
ENSG00000274372	LINC02804	1	0.0591861	0.695216	0.774426	-0.194057	0.315875	0.419034
ENSG00000256538	ENSG00000256538	1	0.0516152	0.69552	0.77472	-0.345975	0.0708792	0.125966
ENSG00000244063	ENSG00000244063	1	0.0668822	0.695673	0.774845	-0.344913	0.168538	0.253568
ENSG00000287425	ENSG00000287425	1	-0.0875829	0.695882	0.775034	-0.281615	0.3042	0.40654
ENSG00000224738	ENSG00000224738	1	-0.0357058	0.695957	0.775073	-0.332039	0.0433943	0.0844084
ENSG00000235795	ENSG00000235795	1	-0.0532311	0.696175	0.775271	-0.258692	0.271247	0.371037
ENSG00000129667	RHBDF2	1	0.023836	0.696246	0.775306	0.182572	0.00518396	0.0147317
ENSG00000249846	LINC02021	1	-0.0516379	0.696646	0.775707	-0.150741	0.198251	0.288524
ENSG00000108312	UBTF	1	0.0138034	0.697282	0.77637	-0.0754399	0.138855	0.217398
ENSG00000108666	C17orf75	1	0.0185803	0.697565	0.776641	-0.0899014	0.0859752	0.147296
ENSG00000142892	PIGK	1	-0.0158964	0.697862	0.776927	-0.00361604	0.95544	0.966289
ENSG00000253626	EIF5AL1	1	-0.0823287	0.698071	0.777095	0.458493	0.0748514	0.131763
ENSG00000113645	WWC1	1	-0.0658963	0.698094	0.777095	-0.251909	0.183254	0.271003
ENSG00000287263	ENSG00000287263	1	0.0233623	0.698189	0.777095	0.00692682	0.927436	0.946636
ENSG00000268129	ENSG00000268129	1	0.0701481	0.698213	0.777095	-0.0529367	0.818571	0.867632
ENSG00000136770	DNAJC1	1	0.0211643	0.698342	0.777194	-0.0278983	0.692885	0.765484
ENSG00000133111	RFXAP	1	-0.0208262	0.698816	0.777677	-0.195055	0.0104202	0.0260835
ENSG00000206172	HBA1	1	0.171712	0.699163	0.777991	0.857969	0.123994	0.198544
ENSG00000149925	ALDOA	1	0.0559472	0.699179	0.777991	0.533124	0.0224597	0.0492153
ENSG00000271741	ENSG00000271741	1	-0.058667	0.699505	0.77831	-0.208419	0.31995	0.423315
ENSG00000277481	PKD1L3	1	0.112496	0.69956	0.778327	0.61268	0.0915081	0.154993
ENSG00000255038	ENSG00000255038	1	-0.0731621	0.699714	0.778454	0.915673	0.0043311	0.0127817
ENSG00000164078	MST1R	1	-0.0547903	0.699799	0.778503	-0.178397	0.453373	0.554719
ENSG00000189149	CRYM-AS1	1	0.0588117	0.699855	0.778521	-0.16872	0.469836	0.57017
ENSG00000237350	CDC42P6	1	-0.06831	0.700029	0.778669	0.190301	0.248973	0.346404
ENSG00000157212	PAXIP1	1	0.0126422	0.700298	0.778905	-0.0902481	0.039148	0.0774981
ENSG00000187244	BCAM	1	0.180542	0.700339	0.778905	0.927036	0.0430618	0.0838799
ENSG00000272742	ENSG00000272742	1	0.100182	0.700361	0.778905	0.0736623	0.805591	0.85769
ENSG00000144566	RAB5A	1	-0.0214912	0.700405	0.77891	0.196659	0.00922778	0.0236281
ENSG00000103485	QPRT	1	-0.0323013	0.700569	0.779047	-0.226515	0.0342879	0.0694636
ENSG00000266385	ENSG00000266385	1	0.0763106	0.70085	0.779315	0.0288103	0.908809	0.933754
ENSG00000163125	RPRD2	1	-0.0119411	0.700952	0.779384	-0.0178991	0.703819	0.774774
ENSG00000283239	ENSG00000283239	1	-0.0393467	0.701002	0.779396	0.131289	0.399838	0.504318
ENSG00000114738	MAPKAPK3	1	-0.0276532	0.701275	0.779654	0.09658	0.247918	0.345309
ENSG00000242086	MUC20-OT1	1	-0.0344172	0.701933	0.78034	-0.150238	0.00389891	0.0117429
ENSG00000084676	NCOA1	1	0.0201675	0.70259	0.780981	0.00756151	0.880011	0.913818
ENSG00000187801	ZFP69B	1	0.0300891	0.702788	0.781157	-0.0681635	0.640617	0.72139
ENSG00000130307	USHBP1	1	0.0931516	0.702915	0.781235	0.817031	0.00451241	0.0131978
ENSG00000177398	UMODL1	1	-0.0522212	0.702939	0.781235	-0.588651	0.00242727	0.00802874
ENSG00000260425	ENSG00000260425	1	-0.0390084	0.703031	0.781293	-0.108009	0.492935	0.591663
ENSG00000166148	AVPR1A	1	0.0883904	0.703179	0.781413	0.438658	0.104059	0.172123
ENSG00000131686	CA6	1	-0.116207	0.703329	0.781534	0.0767322	0.763953	0.824073
ENSG00000272221	ENSG00000272221	1	-0.0546676	0.703651	0.781848	0.015422	0.871096	0.907551
ENSG00000261812	TUBB8P7	1	-0.149088	0.703945	0.782063	-0.281605	0.339516	0.443547
ENSG00000150175	FRMPD2B	1	0.147402	0.703965	0.782063	-0.209568	0.258233	0.356899
ENSG00000283480	ENSG00000283480	1	0.074666	0.704176	0.782252	0.25411	0.292879	0.394046
ENSG00000230590	FTX	1	0.0212995	0.704439	0.782367	-0.183842	0.0346761	0.0701177
ENSG00000170525	PFKFB3	1	-0.0569991	0.704486	0.782367	0.246006	0.256464	0.354987
ENSG00000106100	NOD1	1	-0.0212464	0.704504	0.782367	-0.0505123	0.593785	0.682207
ENSG00000286074	ENSG00000286074	1	0.0763752	0.704508	0.782367	0.818557	0.0134612	0.0322626
ENSG00000263644	ENSG00000263644	1	0.0584833	0.704522	0.782367	-0.103769	0.679421	0.753928
ENSG00000251307	ENSG00000251307	1	0.101601	0.704651	0.782466	0.61435	0.125182	0.200099
ENSG00000197982	C1orf122	1	0.0214114	0.704792	0.782578	0.0881208	0.234299	0.330123
ENSG00000141337	ARSG	1	-0.0261837	0.704859	0.782608	-0.208846	0.0113069	0.0279662
ENSG00000111142	METAP2	1	-0.0132695	0.704994	0.782714	0.0326517	0.453685	0.555066
ENSG00000228223	HCG11	1	0.0297572	0.705252	0.782954	-0.210829	0.0205426	0.0456615
ENSG00000284727	ENSG00000284727	1	-0.107474	0.705405	0.783062	-0.395539	0.132431	0.209535
ENSG00000067208	EVI5	1	-0.0336059	0.705429	0.783062	0.0286761	0.732867	0.798833
ENSG00000105327	BBC3	1	-0.0253713	0.705556	0.783158	-0.0704925	0.466655	0.567042
ENSG00000271781	ENSG00000271781	1	-0.0812262	0.705769	0.783349	-0.495954	0.102378	0.169801
ENSG00000271978	ENSG00000271978	1	0.071693	0.70593	0.783472	0.0402405	0.875157	0.910304
ENSG00000215915	ATAD3C	1	0.0709411	0.70596	0.783472	-0.289147	0.0912662	0.15462
ENSG00000276715	YWHAEP7	1	0.0775186	0.706101	0.783583	-0.612293	0.0126471	0.030642
ENSG00000072310	SREBF1	1	-0.0229709	0.706183	0.78363	-0.0662356	0.344931	0.448891
ENSG00000267106	ZNF561-AS1	1	-0.0287503	0.706328	0.783745	-0.226271	0.0396712	0.0783812
ENSG00000269110	ENSG00000269110	1	-0.0828256	0.706368	0.783746	-0.655546	0.0209288	0.0463973
ENSG00000222005	LINC01118	1	-0.03629	0.70661	0.783969	0.070759	0.624954	0.708499
ENSG00000231473	RB1-DT	1	0.0396296	0.706929	0.784234	-0.156174	0.32347	0.426853
ENSG00000034510	TMSB10	1	0.0184178	0.707197	0.784486	0.165844	0.0147822	0.0348324
ENSG00000175920	DOK7	1	-0.0628149	0.707297	0.784552	-0.359284	0.0473513	0.0904753
ENSG00000179922	ZNF784	1	0.0204965	0.707562	0.784778	0.18806	0.0491382	0.0932719
ENSG00000241527	CA15P1	1	0.0476333	0.707581	0.784778	0.242642	0.0572059	0.10574
ENSG00000079337	RAPGEF3	1	0.0825602	0.707867	0.785049	-0.10359	0.406616	0.510867
ENSG00000212123	PRR22	1	-0.0353253	0.707978	0.785128	0.08091	0.539489	0.633986
ENSG00000263212	ENSG00000263212	1	0.0448065	0.708061	0.785176	0.236529	0.204894	0.296406
ENSG00000236780	LINC01829	1	-0.0463987	0.708136	0.785213	-0.34787	0.0467498	0.0896006
ENSG00000164404	GDF9	1	0.0490487	0.708245	0.78529	-0.291927	0.103053	0.170802
ENSG00000108846	ABCC3	1	-0.0489874	0.708322	0.785331	0.0398866	0.746544	0.810209
ENSG00000256039	LINC02446	1	-0.0642553	0.70851	0.785494	-0.267299	0.110492	0.180774
ENSG00000164845	FAM86FP	1	-0.0394471	0.708751	0.785716	-0.200431	0.134944	0.212628
ENSG00000287093	ENSG00000287093	1	0.0454522	0.709125	0.786086	-0.471935	0.00591214	0.0163772
ENSG00000171790	SLFNL1	1	0.0754837	0.709198	0.786122	0.209997	0.460245	0.561103
ENSG00000280161	ENSG00000280161	1	-0.043911	0.709359	0.786255	0.199206	0.161665	0.245521
ENSG00000169429	CXCL8	1	0.118468	0.709472	0.786336	-0.746297	0.0454393	0.0875919
ENSG00000160539	PLPP7	1	-0.0632964	0.709534	0.78636	-0.118783	0.5828	0.672464
ENSG00000231728	TMSB15B-AS1	1	-0.0806607	0.709607	0.786396	NA	NA	NA
ENSG00000214146	LINC02026	1	0.0873076	0.709893	0.786667	0.19211	0.466068	0.566629
ENSG00000249951	ENSG00000249951	1	0.0729344	0.709961	0.786698	-0.109836	0.701196	0.772723
ENSG00000285799	ENSG00000285799	1	-0.0826128	0.710042	0.786743	-0.164175	0.260763	0.359721
ENSG00000154945	ANKRD40	1	-0.0119472	0.710155	0.7868	-0.0171793	0.65125	0.730426
ENSG00000168772	CXXC4	1	-0.0987262	0.710174	0.7868	-0.107539	0.685349	0.758981
ENSG00000230555	ENSG00000230555	1	-0.0335511	0.710279	0.78687	-0.126772	0.369011	0.473375
ENSG00000168566	SNRNP48	1	-0.0106518	0.710356	0.786912	-0.00253524	0.953355	0.964766
ENSG00000111880	RNGTT	1	-0.0149248	0.710542	0.787041	0.017433	0.771928	0.830405
ENSG00000187474	FPR3	1	0.0728174	0.710554	0.787041	0.623593	0.0501401	0.0947733
ENSG00000101447	FAM83D	1	0.0477865	0.710667	0.787121	0.277027	0.134382	0.212
ENSG00000119397	CNTRL	1	-0.0144694	0.71087	0.787301	-0.0176763	0.72436	0.791929
ENSG00000257225	ENSG00000257225	1	0.0934715	0.710911	0.787302	0.0389066	0.901555	0.928619
ENSG00000248980	SPCS3-AS1	1	-0.0192429	0.711189	0.787565	-0.138214	0.0928196	0.156758
ENSG00000099251	HSD17B7P2	1	-0.0578308	0.711347	0.787695	-0.0560915	0.63724	0.718423
ENSG00000268533	ENSG00000268533	1	-0.0394298	0.711517	0.787838	-0.381066	0.00770136	0.0203422
ENSG00000198586	TLK1	1	0.0116966	0.71161	0.787895	0.0456736	0.403219	0.507622
ENSG00000254409	ENSG00000254409	1	-0.0548329	0.711774	0.788032	0.0852151	0.708034	0.777952
ENSG00000148483	TMEM236	1	0.0449148	0.711849	0.788071	0.255727	0.164468	0.248859
ENSG00000155754	C2CD6	1	0.0973321	0.711977	0.788145	0.0173984	0.961605	0.971261
ENSG00000138758	SEPTIN11	1	0.0245535	0.712038	0.788145	-0.101163	0.264611	0.363815
ENSG00000271949	ENSG00000271949	1	-0.0484292	0.712088	0.788156	-0.233143	0.0468411	0.0897313
ENSG00000154222	CC2D1B	1	0.012038	0.712246	0.788286	0.0724763	0.0750934	0.132123
ENSG00000171298	GAA	1	0.0330942	0.712638	0.788674	0.148984	0.0786269	0.1372
ENSG00000134352	IL6ST	1	-0.0258499	0.712711	0.788711	0.176956	0.0130257	0.0313782
ENSG00000081189	MEF2C	1	0.0276843	0.71312	0.789073	-0.058136	0.581081	0.670961
ENSG00000123066	MED13L	1	0.021283	0.713709	0.789652	0.161781	0.0573175	0.105896
ENSG00000113558	SKP1	1	-0.020157	0.713724	0.789652	0.15294	0.0138684	0.0330622
ENSG00000100142	POLR2F	1	0.0106287	0.71377	0.789657	0.0547382	0.0934223	0.157444
ENSG00000149927	DOC2A	1	0.057861	0.713839	0.789688	0.0394531	0.837104	0.882137
ENSG00000265784	ENSG00000265784	1	0.0844258	0.714055	0.789883	0.864845	0.0195345	0.0437934
ENSG00000135373	EHF	1	-0.094816	0.714145	0.789937	NA	NA	NA
ENSG00000274658	TBC1D3J	1	0.0606334	0.714641	0.790426	0.32496	0.127695	0.203273
ENSG00000187486	KCNJ11	1	-0.0997177	0.714669	0.790426	NA	NA	NA
ENSG00000236256	DIAPH2-AS1	1	0.080681	0.714898	0.790618	0.581377	0.0464383	0.089145
ENSG00000286689	ENSG00000286689	1	-0.0812767	0.714961	0.790618	NA	NA	NA
ENSG00000221882	OR3A2	1	0.107567	0.714964	0.790618	-0.13004	0.550511	0.643935
ENSG00000223662	SAMSN1-AS1	1	-0.0937184	0.715071	0.790674	-0.0839729	0.808416	0.859798
ENSG00000243927	MRPS6	1	-0.0344041	0.715096	0.790674	-0.341013	0.0451081	0.087076
ENSG00000267022	ENSG00000267022	1	-0.0495557	0.71567	0.791224	-0.129141	0.515706	0.612867
ENSG00000100197	CYP2D6	1	-0.0431571	0.715678	0.791224	-0.161881	0.235976	0.331951
ENSG00000283515	ENSG00000283515	1	0.079391	0.715716	0.791224	-0.489986	0.075458	0.132652
ENSG00000096696	DSP	1	0.1455	0.715982	0.791473	0.745558	0.0276082	0.0581092
ENSG00000285884	ENSG00000285884	1	0.0582889	0.716185	0.791653	0.214048	0.318376	0.421646
ENSG00000235066	ENSG00000235066	1	0.0724222	0.716324	0.791761	0.327303	0.313486	0.416666
ENSG00000198515	CNGA1	1	-0.0806112	0.716564	0.791981	NA	NA	NA
ENSG00000227155	ENSG00000227155	1	-0.0815232	0.716713	0.792101	0.98093	0.00268099	0.00866846
ENSG00000130779	CLIP1	1	-0.0126976	0.71681	0.792117	0.0792196	0.170641	0.255995
ENSG00000060749	QSER1	1	-0.0173225	0.716934	0.792209	0.0748206	0.204749	0.296267
ENSG00000203879	GDI1	1	0.0127519	0.717405	0.792685	0.0272983	0.530545	0.626446
ENSG00000170627	GTSF1	1	-0.0453421	0.717457	0.792697	0.10433	0.41951	0.522725
ENSG00000237238	BMS1P10	1	-0.0896183	0.717517	0.792719	-0.0609295	0.761715	0.822348
ENSG00000018869	ZNF582	1	-0.030391	0.717956	0.793158	0.0124736	0.927038	0.94638
ENSG00000196961	AP2A1	1	0.0264262	0.718101	0.793274	0.0734488	0.242544	0.339292
ENSG00000272752	STAG3L5P-PVRIG2P-PILRB	1	-0.0290499	0.718305	0.793437	-0.216901	0.0531629	0.0994655
ENSG00000226210	WASH8P	1	0.0281605	0.718358	0.793437	-0.0697446	0.217417	0.310869
ENSG00000254777	ENSG00000254777	1	0.0428263	0.718372	0.793437	-0.130069	0.427819	0.530642
ENSG00000103351	CLUAP1	1	0.0285529	0.718665	0.793715	-0.194451	0.0495326	0.0938914
ENSG00000263745	ENSG00000263745	1	0.0905033	0.718792	0.793811	-0.583387	0.104441	0.172598
ENSG00000283828	ENSG00000283828	1	0.088163	0.718957	0.793948	NA	NA	NA
ENSG00000227432	ASIC4-AS1	1	0.0499931	0.719294	0.794275	0.294562	0.198974	0.289424
ENSG00000069345	DNAJA2	1	-0.0126931	0.719527	0.794487	0.0700114	0.189092	0.27781
ENSG00000175416	CLTB	1	-0.0166125	0.719795	0.794738	0.0990278	0.107998	0.17743
ENSG00000154016	GRAP	1	-0.035087	0.720142	0.795034	-0.350393	0.00271049	0.00874552
ENSG00000278530	CHMP1B2P	1	-0.0934584	0.720145	0.795034	-0.147333	0.589431	0.678051
ENSG00000163743	RCHY1	1	-0.0112226	0.720651	0.795547	0.107174	0.0584213	0.107483
ENSG00000225610	ENSG00000225610	1	-0.0741807	0.721116	0.796003	-0.0283906	0.943761	0.957937
ENSG00000143970	ASXL2	1	0.0136802	0.721145	0.796003	-0.00714077	0.932188	0.949581
ENSG00000238197	PAXBP1-AS1	1	0.0226125	0.721816	0.796698	0.147717	0.135984	0.21391
ENSG00000221916	C19orf73	1	-0.0551753	0.721914	0.79676	-0.391328	0.164018	0.248372
ENSG00000076067	RBMS2	1	0.0294653	0.722011	0.796822	0.338845	0.00231925	0.00775371
ENSG00000126883	NUP214	1	-0.00934874	0.722274	0.797058	0.0990156	0.0135749	0.0324867
ENSG00000227117	HORMAD2-AS1	1	0.106459	0.722307	0.797058	1.02078	0.0158454	0.0367949
ENSG00000163466	ARPC2	1	-0.0157917	0.72269	0.797435	0.158075	0.0136713	0.0326728
ENSG00000135052	GOLM1	1	-0.0401674	0.72297	0.797699	-0.051365	0.619861	0.704336
ENSG00000100647	SUSD6	1	-0.0203172	0.723161	0.797864	-0.0243412	0.706443	0.77669
ENSG00000163131	CTSS	1	-0.0317551	0.723211	0.797866	0.0940339	0.295209	0.396534
ENSG00000118242	MREG	1	-0.0246733	0.723609	0.798222	-0.271298	0.0232074	0.0505557
ENSG00000115009	CCL20	1	0.123512	0.723724	0.798286	NA	NA	NA
ENSG00000231826	LINC01819	1	-0.069505	0.723823	0.798286	-0.154994	0.476963	0.576987
ENSG00000167664	TMIGD2	1	-0.0415406	0.723826	0.798286	-0.155162	0.225496	0.320358
ENSG00000263300	ENSG00000263300	1	0.0753885	0.723831	0.798286	0.438707	0.222894	0.317502
ENSG00000148655	LRMDA	1	0.0426956	0.724157	0.798555	0.0623701	0.602552	0.689719
ENSG00000128915	ICE2	1	-0.0151268	0.724311	0.79868	-0.0500381	0.480861	0.580596
ENSG00000066583	ISOC1	1	-0.0162912	0.724651	0.798895	-0.0553786	0.440006	0.542104
ENSG00000177613	CSTF2T	1	-0.0200783	0.724671	0.798895	0.0557941	0.415878	0.519536
ENSG00000172465	TCEAL1	1	-0.0205659	0.725256	0.799416	0.0420799	0.665226	0.742311
ENSG00000253821	ENSG00000253821	1	0.102725	0.725268	0.799416	0.335623	0.380567	0.484822
ENSG00000172890	NADSYN1	1	-0.0108441	0.725544	0.799676	-0.0588077	0.0668553	0.119996
ENSG00000224976	PARP4P2	1	-0.0697723	0.725971	0.800028	0.0613386	0.825293	0.873088
ENSG00000004660	CAMKK1	1	-0.0397303	0.725987	0.800028	-0.00212642	0.989081	0.991698
ENSG00000185236	RAB11B	1	-0.0133906	0.726103	0.800102	0.0455384	0.235361	0.331232
ENSG00000135049	AGTPBP1	1	0.0206786	0.726137	0.800102	0.0848699	0.400648	0.505209
ENSG00000168003	SLC3A2	1	-0.0181637	0.72668	0.800656	0.168272	0.0178555	0.0406997
ENSG00000224367	OACYLP	1	-0.0754203	0.727116	0.801044	0.423322	0.26857	0.368288
ENSG00000142686	C1orf216	1	-0.0216285	0.727239	0.801134	-0.0388351	0.655793	0.734499
ENSG00000198793	MTOR	1	-0.00915654	0.727601	0.801388	0.00763565	0.844418	0.888022
ENSG00000160191	PDE9A	1	0.0639016	0.727614	0.801388	0.247606	0.209889	0.302004
ENSG00000267291	MAP4K1-AS1	1	-0.0848824	0.727636	0.801388	0.492209	0.20544	0.296951
ENSG00000205269	TMEM170B	1	-0.031811	0.727675	0.801388	0.232035	0.0215466	0.0474835
ENSG00000226851	ENSG00000226851	1	-0.0815826	0.727733	0.801406	0.069943	0.858342	0.898314
ENSG00000170542	SERPINB9	1	-0.022056	0.7278	0.801435	0.149774	0.0791061	0.137874
ENSG00000164576	SAP30L	1	0.0138092	0.728098	0.80162	0.0245268	0.619402	0.703946
ENSG00000181350	LRRC75A	1	0.0482217	0.728134	0.80162	-0.0142643	0.911929	0.935651
ENSG00000122386	ZNF205	1	-0.0594565	0.728347	0.80181	0.0689927	0.630421	0.71294
ENSG00000170653	ATF7	1	0.0252357	0.728662	0.80202	-0.0667746	0.577938	0.668051
ENSG00000087365	SF3B2	1	-0.00784488	0.72899	0.802336	0.0876429	0.0093659	0.0239122
ENSG00000169733	RFNG	1	0.015793	0.729351	0.802687	0.0216416	0.683579	0.757368
ENSG00000280184	ENSG00000280184	1	-0.0501216	0.729703	0.803029	-0.297512	0.192758	0.282166
ENSG00000227591	HSD11B1-AS1	1	0.0773604	0.729864	0.80316	0.287356	0.239432	0.335789
ENSG00000080189	SLC35C2	1	-0.0101273	0.730879	0.804218	-0.0461131	0.247583	0.344923
ENSG00000179630	LACC1	1	0.0387731	0.730908	0.804218	0.130088	0.394153	0.498554
ENSG00000286905	ENSG00000286905	1	0.0443178	0.730955	0.804224	0.195763	0.378082	0.482195
ENSG00000163521	GLB1L	1	0.041801	0.731265	0.80452	-0.0202817	0.852293	0.89392
ENSG00000170615	SLC26A5	1	-0.0727724	0.731464	0.804656	-0.0897037	0.741854	0.806084
ENSG00000103496	STX4	1	0.0125203	0.73154	0.804656	0.0136817	0.74229	0.806467
ENSG00000047315	POLR2B	1	0.0103866	0.731554	0.804656	0.093685	0.0611556	0.111526
ENSG00000160961	ZNF333	1	-0.0160976	0.731555	0.804656	-0.0770359	0.0839164	0.144563
ENSG00000227198	C6orf47-AS1	1	0.0837718	0.731696	0.804767	0.949276	0.0288292	0.0601579
ENSG00000102531	FNDC3A	1	-0.012821	0.73186	0.804894	0.0228618	0.712989	0.782018
ENSG00000188372	ZP3	1	-0.0407023	0.731895	0.804894	0.0287397	0.839309	0.883915
ENSG00000280211	ENSG00000280211	1	0.0999305	0.732266	0.805246	1.16903	0.0219793	0.048316
ENSG00000236760	ENSG00000236760	1	-0.0614286	0.732298	0.805246	-0.710778	0.0103044	0.0258439
ENSG00000234769	WASH4P	1	-0.0311854	0.732392	0.805264	-0.114749	0.288647	0.38953
ENSG00000204576	PRR3	1	0.0159924	0.732397	0.805264	0.098414	0.144717	0.224546
ENSG00000160888	IER2	1	0.0422772	0.732795	0.805656	-0.219899	0.0573556	0.105916
ENSG00000287077	ENSG00000287077	1	-0.0709283	0.732969	0.805801	0.53701	0.05514	0.102559
ENSG00000132832	ENSG00000132832	1	-0.064432	0.733396	0.806149	-0.302933	0.267553	0.367102
ENSG00000260371	ENSG00000260371	1	-0.0313338	0.733397	0.806149	-0.219361	0.0415158	0.0812861
ENSG00000162066	AMDHD2	1	-0.0143565	0.73341	0.806149	-0.156174	0.00682832	0.018442
ENSG00000239388	ASB14	1	0.0835797	0.733488	0.806189	0.56328	0.133745	0.211252
ENSG00000108819	PPP1R9B	1	-0.0160473	0.733642	0.806313	-0.0146653	0.7754	0.833091
ENSG00000254126	CD8B2	1	0.117816	0.734049	0.806714	-0.608701	0.0736938	0.130048
ENSG00000273674	ENSG00000273674	1	-0.0335837	0.734109	0.806735	-0.292585	0.00842509	0.0219154
ENSG00000270175	ENSG00000270175	1	0.0570267	0.734158	0.806743	-0.370881	0.191524	0.280763
ENSG00000253738	OTUD6B-AS1	1	-0.0154979	0.734463	0.806992	-0.00154775	0.980225	0.985528
ENSG00000074219	TEAD2	1	-0.107534	0.734468	0.806992	-0.390198	0.123221	0.197634
ENSG00000157827	FMNL2	1	-0.0553175	0.734654	0.807151	0.383487	0.0717975	0.127317
ENSG00000196396	PTPN1	1	0.0163776	0.734834	0.807303	0.19249	0.0114635	0.0282739
ENSG00000178726	THBD	1	0.0694981	0.735014	0.807455	0.582787	0.0449443	0.0869073
ENSG00000173402	DAG1	1	0.014929	0.735276	0.807697	0.0309543	0.624464	0.708041
ENSG00000109063	MYH3	1	-0.0219994	0.735611	0.80802	-0.0559983	0.539053	0.633753
ENSG00000281103	TRG-AS1	1	-0.0428545	0.735654	0.808021	-0.313646	0.0851505	0.146233
ENSG00000180190	TDRP	1	0.0732087	0.735799	0.808134	0.457275	0.0780168	0.136381
ENSG00000135299	ANKRD6	1	-0.0281186	0.736192	0.808491	-0.0841282	0.341577	0.445426
ENSG00000258847	ENSG00000258847	1	-0.0649711	0.736207	0.808491	-0.655159	0.0358366	0.0720421
ENSG00000244245	ENSG00000244245	1	0.0614654	0.736326	0.808576	NA	NA	NA
ENSG00000283491	ENSG00000283491	1	-0.0611854	0.736692	0.808904	-0.218358	0.397765	0.502229
ENSG00000175899	A2M	1	0.0551258	0.736708	0.808904	-0.160588	0.489057	0.588141
ENSG00000086015	MAST2	1	-0.0132271	0.736835	0.808987	0.0777091	0.170445	0.255761
ENSG00000168079	SCARA5	1	0.0809076	0.736867	0.808987	-0.694998	0.0294715	0.0612419
ENSG00000168994	PXDC1	1	-0.0359308	0.737041	0.809133	0.264095	0.0659661	0.118737
ENSG00000151746	BICD1	1	-0.0319207	0.737223	0.809236	-0.31102	0.00577114	0.016058
ENSG00000153064	BANK1	1	-0.0513851	0.737279	0.809236	-0.0695579	0.632263	0.714396
ENSG00000286591	ENSG00000286591	1	0.0778554	0.737302	0.809236	-0.10304	0.731247	0.797545
ENSG00000238063	LINC01685	1	0.0869115	0.737356	0.80925	0.470218	0.142441	0.221851
ENSG00000254812	ENSG00000254812	1	0.0621929	0.737517	0.809381	NA	NA	NA
ENSG00000229766	ENSG00000229766	1	0.0647708	0.737997	0.809862	NA	NA	NA
ENSG00000111843	TMEM14C	1	0.0243504	0.738066	0.809891	-0.205228	0.012821	0.0309856
ENSG00000279443	ENSG00000279443	1	-0.0520499	0.738271	0.810034	-0.285784	0.213657	0.306286
ENSG00000196407	THEM5	1	0.133479	0.73828	0.810034	0.445709	0.244237	0.341043
ENSG00000116815	CD58	1	0.0246858	0.738382	0.8101	0.182314	0.035574	0.0715961
ENSG00000174607	UGT8	1	0.0709324	0.738486	0.810147	-0.226789	0.247818	0.345194
ENSG00000118007	STAG1	1	-0.0134381	0.738508	0.810147	-0.0758054	0.211345	0.303624
ENSG00000156298	TSPAN7	1	0.137552	0.738633	0.81023	0.44895	0.225443	0.32033
ENSG00000186814	ZSCAN30	1	-0.019034	0.738667	0.81023	-0.0728442	0.402865	0.507209
ENSG00000288656	ENSG00000288656	1	0.0444947	0.738718	0.81024	0.115701	0.339276	0.443442
ENSG00000259330	INAFM2	1	-0.0237893	0.739082	0.810594	0.0961008	0.243456	0.340223
ENSG00000249700	SRD5A3-AS1	1	0.0396973	0.739269	0.810738	0.12269	0.454593	0.556001
ENSG00000261235	ENSG00000261235	1	-0.0465727	0.739338	0.810738	-0.0943645	0.622134	0.706048
ENSG00000261485	PAN3-AS1	1	0.0266822	0.73951	0.81088	0.165711	0.220152	0.314176
ENSG00000109927	TECTA	1	0.0374762	0.739593	0.810925	0.165279	0.22108	0.315389
ENSG00000168653	NDUFS5	1	0.0158603	0.739663	0.810947	0.133772	0.0461967	0.0887607
ENSG00000160867	FGFR4	1	-0.0437854	0.739696	0.810947	-0.0936348	0.588774	0.677506
ENSG00000144115	THNSL2	1	0.0792654	0.739902	0.81106	-0.151413	0.269581	0.369281
ENSG00000157193	LRP8	1	0.0216154	0.739924	0.81106	0.0277378	0.694489	0.766731
ENSG00000260128	ULK4P2	1	-0.0479726	0.740184	0.811299	0.335803	0.0539805	0.100742
ENSG00000101079	NDRG3	1	0.0109367	0.740296	0.811375	-0.0382614	0.466218	0.566692
ENSG00000152503	TRIM36	1	-0.0467779	0.74039	0.811404	-0.087162	0.574568	0.665153
ENSG00000158710	TAGLN2	1	0.0274098	0.740406	0.811404	0.0648042	0.424671	0.527651
ENSG00000075089	ACTR6	1	0.0156618	0.740649	0.811625	0.00861182	0.877918	0.912281
ENSG00000228262	LINC01320	1	-0.120249	0.740785	0.811729	-0.511831	0.0798401	0.138953
ENSG00000175895	PLEKHF2	1	0.0148158	0.740873	0.811778	0.145396	0.0171798	0.0394199
ENSG00000188739	RBM34	1	0.0362553	0.741023	0.811897	0.502523	0.00618035	0.0169984
ENSG00000161021	MAML1	1	-0.0116922	0.741106	0.811936	0.132267	0.00566006	0.0158012
ENSG00000138286	FAM149B1	1	0.0123728	0.741174	0.811936	-0.0120299	0.807968	0.859463
ENSG00000168872	DDX19A	1	0.0131483	0.741187	0.811936	0.103004	0.0538466	0.100521
ENSG00000180104	EXOC3	1	0.010411	0.741226	0.811936	0.00192819	0.959951	0.969989
ENSG00000214787	MS4A4E	1	0.0366839	0.74132	0.811947	-0.0342764	0.747098	0.810597
ENSG00000286686	ENSG00000286686	1	-0.0556854	0.741519	0.81212	0.106173	0.652648	0.73174
ENSG00000286883	ENSG00000286883	1	-0.0454257	0.741573	0.812134	0.162116	0.430752	0.533628
ENSG00000182912	TSPEAR-AS2	1	0.107485	0.741737	0.812267	-0.429264	0.128662	0.204562
ENSG00000211780	TRAV6	1	0.0676377	0.741969	0.812432	-0.46079	0.0263449	0.055936
ENSG00000196724	ZNF418	1	-0.0428655	0.741971	0.812432	-0.116872	0.380745	0.484984
ENSG00000189253	TRIM64B	1	0.120944	0.742066	0.81249	-1.00686	0.00771315	0.0203687
ENSG00000103356	EARS2	1	-0.0215099	0.74244	0.812808	-0.215663	0.00832208	0.0217001
ENSG00000259869	ENSG00000259869	1	-0.0866672	0.742637	0.812954	0.563537	0.0561503	0.104088
ENSG00000102048	ASB9	1	-0.0530504	0.742657	0.812954	0.0292741	0.897408	0.926309
ENSG00000229671	LINC01150	1	-0.0596792	0.742864	0.813119	-0.134899	0.530649	0.626503
ENSG00000123384	LRP1	1	-0.0360777	0.742892	0.813119	0.213171	0.0325307	0.066482
ENSG00000234500	ENSG00000234500	1	-0.097055	0.743325	0.813501	1.12804	0.00702123	0.0188626
ENSG00000073050	XRCC1	1	0.0103581	0.743371	0.813506	0.040205	0.297512	0.399058
ENSG00000263069	RNF213-AS1	1	-0.0664945	0.743558	0.813573	0.950625	0.00288734	0.00918579
ENSG00000157322	CLEC18A	1	0.0512896	0.743708	0.813691	0.0645438	0.656034	0.734683
ENSG00000111801	BTN3A3	1	-0.0259076	0.74398	0.813943	-0.108453	0.480603	0.580357
ENSG00000287420	ENSG00000287420	1	-0.039521	0.744638	0.814617	-0.225561	0.173735	0.259429
ENSG00000130598	TNNI2	1	-0.0405397	0.745398	0.815402	0.226212	0.128723	0.204586
ENSG00000235016	SEMA3F-AS1	1	-0.0900329	0.745619	0.815598	0.998275	0.00531923	0.0150431
ENSG00000100994	PYGB	1	-0.012459	0.745932	0.815895	-0.129531	0.00237948	0.00790854
ENSG00000214193	SH3D21	1	-0.0334461	0.746128	0.816063	-0.2408	0.0338974	0.0688456
ENSG00000232295	ENSG00000232295	1	-0.055909	0.746333	0.816241	0.290845	0.19658	0.286661
ENSG00000161031	PGLYRP2	1	0.0535009	0.746399	0.816267	-0.240638	0.380675	0.484927
ENSG00000185808	PIGP	1	0.0173978	0.746598	0.816439	0.00816642	0.911781	0.935599
ENSG00000273599	ENSG00000273599	1	-0.0380778	0.746798	0.816612	-0.172957	0.200861	0.291794
ENSG00000285458	ENSG00000285458	1	0.0207019	0.747124	0.816864	-0.180082	0.0411211	0.0806358
ENSG00000259007	ENSG00000259007	1	-0.0622328	0.747128	0.816864	0.226518	0.473063	0.573294
ENSG00000272986	ENSG00000272986	1	0.0638049	0.747168	0.816864	0.402208	0.215228	0.308264
ENSG00000215529	EFCAB8	1	-0.0318725	0.747196	0.816864	-0.234379	0.0933529	0.157396
ENSG00000157680	DGKI	1	0.0670104	0.747243	0.816869	-0.0515825	0.858301	0.898314
ENSG00000269386	RAB11B-AS1	1	-0.0192838	0.747414	0.816973	-0.165193	0.0225958	0.0494687
ENSG00000135604	STX11	1	-0.0331635	0.747423	0.816973	0.229251	0.033967	0.0689652
ENSG00000128833	MYO5C	1	0.0299557	0.747804	0.817302	0.0618365	0.661907	0.739502
ENSG00000270050	ENSG00000270050	1	-0.0771467	0.748019	0.817487	0.446397	0.168464	0.253496
ENSG00000268204	ENSG00000268204	1	-0.0300554	0.748344	0.817756	0.0262745	0.848668	0.891231
ENSG00000160075	SSU72	1	0.00993638	0.74835	0.817756	0.0523874	0.128201	0.203913
ENSG00000272667	ENSG00000272667	1	-0.0248617	0.748424	0.817789	0.0704513	0.568607	0.660028
ENSG00000258927	ENSG00000258927	1	-0.0980907	0.748611	0.817903	NA	NA	NA
ENSG00000165959	CLMN	1	-0.0358439	0.749012	0.818296	-0.160618	0.156121	0.238677
ENSG00000230806	SRGAP2-AS1	1	-0.0812695	0.749478	0.81874	0.44236	0.253294	0.351407
ENSG00000107719	PALD1	1	0.0545189	0.74952	0.81874	-0.153499	0.419098	0.522339
ENSG00000226167	AP4B1-AS1	1	-0.0725881	0.749546	0.81874	0.530539	0.136971	0.215031
ENSG00000160570	DEDD2	1	-0.0244378	0.749754	0.818866	0.128033	0.168968	0.254037
ENSG00000160325	CACFD1	1	-0.0224854	0.74983	0.818866	-0.0811813	0.245334	0.342278
ENSG00000143862	ARL8A	1	-0.0204469	0.749934	0.818934	0.15514	0.127911	0.203535
ENSG00000245848	CEBPA	1	0.0316683	0.74998	0.818939	0.195934	0.0681113	0.12191
ENSG00000100347	SAMM50	1	0.0105248	0.750125	0.819051	-0.111465	0.0251625	0.0539572
ENSG00000186235	LINC02610	1	-0.0634924	0.750216	0.819104	-0.169387	0.263	0.362167
ENSG00000261659	ENSG00000261659	1	0.0344139	0.750513	0.819382	-0.274698	0.114647	0.186435
ENSG00000137642	SORL1	1	-0.029861	0.750593	0.819423	-0.096892	0.48234	0.582035
ENSG00000196689	TRPV1	1	0.0212839	0.751063	0.81989	-0.1725	0.0448354	0.0867575
ENSG00000104714	ERICH1	1	0.0147449	0.75126	0.820059	-0.0686037	0.237475	0.333771
ENSG00000285728	ENSG00000285728	1	-0.0417092	0.751375	0.820139	0.0173978	0.928162	0.947077
ENSG00000087152	ATXN7L3	1	0.0111099	0.751446	0.82017	0.0762004	0.1362	0.214099
ENSG00000214967	NPIPA7	1	-0.0773046	0.751654	0.820337	0.0337164	0.891739	0.921786
ENSG00000204758	ENSG00000204758	1	0.0594566	0.751684	0.820337	NA	NA	NA
ENSG00000178162	FAR2P2	1	0.0817265	0.752014	0.820652	-0.0474056	0.896615	0.925678
ENSG00000288044	ENSG00000288044	1	-0.0163629	0.752264	0.820878	0.0192845	0.790511	0.845782
ENSG00000148429	USP6NL	1	-0.0247581	0.752601	0.821154	-0.0178758	0.853889	0.894865
ENSG00000258704	SRP54-AS1	1	0.0228985	0.753232	0.821796	-0.0475863	0.614617	0.700437
ENSG00000104885	DOT1L	1	-0.0123944	0.753544	0.82209	0.156007	0.0207515	0.0460809
ENSG00000249572	ENSG00000249572	1	0.0481038	0.754113	0.822665	-0.210058	0.151726	0.232972
ENSG00000236540	ENSG00000236540	1	-0.0933776	0.754221	0.822737	0.756532	0.0578545	0.106643
ENSG00000113761	ZNF346	1	-0.010973	0.754268	0.822742	-0.116479	0.0116902	0.0287414
ENSG00000023608	SNAPC1	1	0.0281831	0.755	0.823494	0.0416753	0.677474	0.75233
ENSG00000131171	SH3BGRL	1	-0.0174654	0.755298	0.823772	0.1115	0.0542328	0.10114
ENSG00000269609	C10orf95-AS1	1	-0.0243445	0.755398	0.82382	-0.253218	0.00647182	0.0176419
ENSG00000253327	RAD21-AS1	1	-0.0582034	0.755431	0.82382	NA	NA	NA
ENSG00000124103	FAM209A	1	0.0221063	0.755469	0.82382	-0.00995063	0.929454	0.947795
ENSG00000224397	PELATON	1	0.0491781	0.755514	0.823822	0.145696	0.335042	0.439216
ENSG00000172345	STARD5	1	0.0305535	0.75613	0.824449	0.0407818	0.758996	0.820099
ENSG00000130164	LDLR	1	-0.0333157	0.756219	0.824499	0.210629	0.112613	0.183808
ENSG00000173338	KCNK7	1	0.0432039	0.756442	0.824696	-0.190131	0.293794	0.39503
ENSG00000138036	DYNC2LI1	1	-0.0192793	0.756562	0.82478	-0.193508	0.0232647	0.0506577
ENSG00000254662	ENSG00000254662	1	0.0728769	0.756615	0.824792	0.750621	0.0222495	0.0488099
ENSG00000244754	N4BP2L2	1	0.00978779	0.756716	0.824855	-0.0537668	0.248373	0.345768
ENSG00000143850	PLEKHA6	1	-0.0412866	0.756816	0.824918	-0.248743	0.0962119	0.161281
ENSG00000225921	NOL7	1	-0.00913427	0.757267	0.825364	0.0381223	0.464447	0.565333
ENSG00000095303	PTGS1	1	0.0330973	0.757372	0.825432	0.280667	0.0592811	0.108734
ENSG00000273445	ENSG00000273445	1	0.0576474	0.757541	0.82557	0.194096	0.243441	0.340223
ENSG00000267309	ZNF566-AS1	1	-0.0397947	0.75766	0.825653	-0.0983783	0.626546	0.709804
ENSG00000175040	CHST2	1	0.0319743	0.757725	0.825678	0.0269099	0.774545	0.832566
ENSG00000164494	PDSS2	1	0.0151703	0.757774	0.825685	-0.116102	0.104236	0.172333
ENSG00000204228	HSD17B8	1	-0.0287893	0.758014	0.825834	-0.226992	0.0098515	0.0249411
ENSG00000156113	KCNMA1	1	0.0877123	0.758027	0.825834	1.10632	0.00344091	0.0105811
ENSG00000224729	PCOLCE-AS1	1	-0.0411886	0.75848	0.826268	-0.489133	0.00364617	0.0111011
ENSG00000083312	TNPO1	1	0.00985487	0.758572	0.826322	0.105361	0.0532158	0.09954
ENSG00000131669	NINJ1	1	-0.0433183	0.758798	0.826522	0.223233	0.205114	0.296635
ENSG00000106263	EIF3B	1	-0.013311	0.759198	0.826834	-0.0881681	0.0866665	0.148217
ENSG00000181638	ZFP41	1	-0.0321488	0.759218	0.826834	-0.35956	0.0364385	0.0730319
ENSG00000171604	CXXC5	1	-0.0279518	0.759269	0.826834	0.155349	0.148933	0.229448
ENSG00000102109	PCSK1N	1	-0.0712903	0.759297	0.826834	-0.174197	0.447787	0.549314
ENSG00000147457	CHMP7	1	-0.0213202	0.759368	0.826864	-0.129859	0.115572	0.187719
ENSG00000188536	HBA2	1	0.133288	0.759423	0.826878	1.3425	0.0268871	0.0568728
ENSG00000256771	ZNF253	1	-0.020544	0.759521	0.826938	-0.0918522	0.335977	0.440272
ENSG00000015475	BID	1	-0.0277388	0.759563	0.826938	-0.00774943	0.944378	0.958362
ENSG00000204584	ENSG00000204584	1	0.0259011	0.759969	0.827334	-0.152876	0.184887	0.272897
ENSG00000161013	MGAT4B	1	-0.014588	0.760069	0.827383	0.119869	0.0767669	0.134586
ENSG00000134201	GSTM5	1	-0.0839264	0.760112	0.827383	0.266931	0.452521	0.553992
ENSG00000256982	ENSG00000256982	1	-0.0732329	0.760142	0.827383	-0.187022	0.546668	0.640292
ENSG00000273507	ENSG00000273507	1	0.0217337	0.760348	0.827514	-0.132562	0.19073	0.279812
ENSG00000226562	CYP4F26P	1	0.0655295	0.760436	0.82753	NA	NA	NA
ENSG00000164081	TEX264	1	-0.0106291	0.760481	0.82753	-0.0896782	0.0790959	0.137869
ENSG00000164946	FREM1	1	-0.0724202	0.760491	0.82753	0.289296	0.283444	0.384079
ENSG00000242247	ARFGAP3	1	0.0137594	0.760762	0.827779	0.088788	0.191971	0.281248
ENSG00000197182	MIRLET7BHG	1	-0.0207469	0.760957	0.827899	-0.213045	0.00928935	0.0237606
ENSG00000153707	PTPRD	1	0.0511942	0.760984	0.827899	0.222092	0.349111	0.452868
ENSG00000119574	ZBTB45	1	0.0135667	0.761	0.827899	0.102413	0.113141	0.184483
ENSG00000235105	ENSG00000235105	1	0.121274	0.761366	0.828204	0.647588	0.196624	0.286674
ENSG00000197599	CCDC154	1	0.0268603	0.761493	0.828233	-0.00288202	0.980833	0.98573
ENSG00000188186	LAMTOR4	1	0.0144797	0.761513	0.828233	-0.0194845	0.720942	0.788959
ENSG00000160818	GPATCH4	1	-0.017312	0.761571	0.828233	-0.103298	0.128291	0.204039
ENSG00000237836	PHKA2-AS1	1	-0.0419047	0.761596	0.828233	0.233087	0.138102	0.216437
ENSG00000275857	ENSG00000275857	1	0.0589693	0.761606	0.828233	0.191467	0.50793	0.605935
ENSG00000123689	G0S2	1	0.0942598	0.761694	0.828283	-0.2966	0.452678	0.554079
ENSG00000147166	ITGB1BP2	1	-0.024123	0.7619	0.828427	-0.309203	0.011916	0.0291556
ENSG00000259985	ENSG00000259985	1	-0.0511513	0.761912	0.828427	0.0309791	0.899549	0.927528
ENSG00000129347	KRI1	1	0.0142422	0.761958	0.828431	-0.0993529	0.0952894	0.159936
ENSG00000112651	MRPL2	1	0.0125371	0.762287	0.828691	-0.0114752	0.855922	0.896316
ENSG00000261115	TMEM178B	1	-0.0563941	0.762334	0.828691	-0.0734367	0.710318	0.779847
ENSG00000163909	HEYL	1	-0.0586666	0.762338	0.828691	0.250715	0.34639	0.450389
ENSG00000163632	C3orf49	1	-0.0970774	0.762379	0.828691	0.96111	0.0536176	0.100171
ENSG00000050344	NFE2L3	1	-0.0316017	0.762436	0.828691	-0.254579	0.0329048	0.0671047
ENSG00000132522	GPS2	1	-0.0507437	0.762515	0.828691	0.511626	0.046028	0.088492
ENSG00000279447	ENSG00000279447	1	0.0698693	0.762541	0.828691	-0.0535318	0.854557	0.895275
ENSG00000127920	GNG11	1	-0.0606423	0.762581	0.828691	0.498862	0.0469453	0.0898951
ENSG00000104972	LILRB1	1	0.0326674	0.762747	0.828824	0.256881	0.0743726	0.131102
ENSG00000061918	GUCY1B1	1	0.0458174	0.762965	0.828968	0.462292	0.0122959	0.0299262
ENSG00000164972	C9orf24	1	0.0430551	0.763079	0.829045	-0.348496	0.132692	0.209869
ENSG00000270605	ENSG00000270605	1	-0.0286074	0.763215	0.829147	-0.283381	0.0236281	0.0513101
ENSG00000141741	MIEN1	1	-0.015086	0.763348	0.829222	0.0539809	0.306297	0.408629
ENSG00000009694	TENM1	1	0.0490352	0.763369	0.829222	0.201084	0.325823	0.429637
ENSG00000103257	SLC7A5	1	-0.0480846	0.763489	0.829306	0.119033	0.526657	0.623007
ENSG00000267787	ENSG00000267787	1	0.0262662	0.763588	0.829367	0.00411894	0.974899	0.9815
ENSG00000184226	PCDH9	1	0.0705436	0.763686	0.829427	-0.147602	0.479464	0.579307
ENSG00000125651	GTF2F1	1	-0.00985997	0.763783	0.829485	0.0869929	0.0528471	0.0989706
ENSG00000259248	USP3-AS1	1	0.0315167	0.764142	0.829829	0.100349	0.527714	0.6238
ENSG00000140548	ZNF710	1	0.0248167	0.764225	0.829872	-0.0460646	0.614465	0.700413
ENSG00000167642	SPINT2	1	0.021404	0.764398	0.829973	-0.0798128	0.270615	0.370357
ENSG00000273033	LINC02035	1	-0.0229747	0.764403	0.829973	-0.0948834	0.353252	0.45692
ENSG00000106624	AEBP1	1	-0.0454601	0.764672	0.830219	-0.106656	0.483281	0.582767
ENSG00000164896	FASTK	1	0.011319	0.764918	0.830415	-0.0515809	0.257499	0.356088
ENSG00000243501	ENSG00000243501	1	-0.0569764	0.764938	0.830415	-0.434468	0.109957	0.180067
ENSG00000244513	ENSG00000244513	1	-0.0463182	0.765016	0.830453	0.513938	0.017928	0.0408265
ENSG00000273143	DUSP5-DT	1	0.042756	0.765244	0.830654	-0.4788	0.00381446	0.0115245
ENSG00000177181	RIMKLA	1	0.0657443	0.765616	0.831012	NA	NA	NA
ENSG00000259628	ENSG00000259628	1	-0.0186437	0.765917	0.831292	-0.187775	0.0023633	0.00786829
ENSG00000123240	OPTN	1	0.0338762	0.766086	0.831428	0.00821111	0.949099	0.961688
ENSG00000174680	GRIK1-AS1	1	-0.061105	0.766297	0.831611	0.000148401	0.99948	0.999659
ENSG00000196268	ZNF493	1	-0.0185028	0.766341	0.831612	-0.211954	0.0255832	0.054647
ENSG00000266667	ENSG00000266667	1	-0.0383549	0.767145	0.832392	-0.285769	0.156404	0.239052
ENSG00000016391	CHDH	1	0.0529635	0.767572	0.832808	0.0231901	0.916567	0.938924
ENSG00000137413	TAF8	1	0.0122019	0.768727	0.833922	0.0797656	0.0876084	0.149511
ENSG00000234129	ENSG00000234129	1	-0.0215652	0.768861	0.833996	-0.131626	0.261871	0.361023
ENSG00000168140	VASN	1	-0.0693957	0.768881	0.833996	0.772415	0.0285088	0.0596438
ENSG00000255435	ENSG00000255435	1	-0.0408424	0.768957	0.834032	-0.0205893	0.917679	0.939804
ENSG00000145428	RNF175	1	-0.0557498	0.769016	0.83405	0.0784447	0.672314	0.748053
ENSG00000285040	ENSG00000285040	1	-0.0586481	0.769065	0.834055	0.241464	0.467885	0.56808
ENSG00000197150	ABCB8	1	0.0109966	0.76915	0.834101	-0.0450635	0.297981	0.399559
ENSG00000187950	OVCH1	1	-0.0850461	0.76957	0.834492	0.470268	0.146361	0.226479
ENSG00000111727	HCFC2	1	-0.00991637	0.769596	0.834492	0.0391342	0.462861	0.563722
ENSG00000249835	VCAN-AS1	1	0.0735062	0.77002	0.834821	0.990811	0.00241272	0.00799017
ENSG00000172244	C5orf34	1	0.02496	0.770023	0.834821	-0.194659	0.134278	0.211869
ENSG00000175985	PLEKHD1	1	0.0397226	0.770029	0.834821	-0.144876	0.422517	0.525617
ENSG00000258232	ENSG00000258232	1	-0.077767	0.770228	0.834923	0.957191	0.0509073	0.0959981
ENSG00000256234	ENSG00000256234	1	-0.0313517	0.770251	0.834923	-0.0306394	0.843449	0.887196
ENSG00000231466	ENSG00000231466	1	-0.0429079	0.77033	0.834962	-0.263868	0.168678	0.25368
ENSG00000134242	PTPN22	1	-0.0139941	0.770419	0.835012	0.0554757	0.439681	0.541808
ENSG00000248693	LINC02100	1	-0.0325545	0.770753	0.835327	-0.354062	0.0392135	0.0776038
ENSG00000122367	LDB3	1	0.0565856	0.770878	0.835416	-0.277452	0.326947	0.430795
ENSG00000214465	SMARCE1P6	1	0.046523	0.77103	0.835533	-0.0386617	0.891931	0.92188
ENSG00000271092	TLCD4-RWDD3	1	0.0563257	0.771073	0.835533	0.11925	0.645419	0.725323
ENSG00000260272	ENSG00000260272	1	0.0340239	0.771125	0.835539	0.0990937	0.443525	0.545397
ENSG00000168785	TSPAN5	1	0.0495822	0.771196	0.835539	-0.121789	0.432395	0.535184
ENSG00000166848	TERF2IP	1	-0.0210611	0.771251	0.835539	-0.0870088	0.193683	0.283112
ENSG00000267047	ENSG00000267047	1	0.0421642	0.771368	0.83562	0.286308	0.107027	0.176179
ENSG00000132436	FIGNL1	1	-0.0237553	0.771412	0.835621	-0.106812	0.333008	0.437275
ENSG00000157470	FAM81A	1	0.0459713	0.771566	0.835734	-0.251341	0.118695	0.191711
ENSG00000163975	MELTF	1	-0.0380812	0.771628	0.835734	0.268429	0.158186	0.241261
ENSG00000160113	NR2F6	1	-0.0291404	0.771645	0.835734	0.0033067	0.972514	0.979763
ENSG00000198160	MIER1	1	-0.0135111	0.771927	0.835992	0.151472	0.0469755	0.0899352
ENSG00000238279	ENSG00000238279	1	0.0612515	0.772104	0.836137	1.03	0.0127281	0.0308111
ENSG00000139546	TARBP2	1	0.0111581	0.77237	0.836379	-0.124219	0.0279531	0.0586526
ENSG00000230869	AGAP10P	1	-0.0573985	0.772599	0.83658	-0.28665	0.0592455	0.10871
ENSG00000219410	ENSG00000219410	1	0.0684162	0.773048	0.83702	0.879979	0.004262	0.0126163
ENSG00000141456	PELP1	1	0.0137311	0.773302	0.837248	-0.0378536	0.411331	0.515082
ENSG00000138780	GSTCD	1	-0.019247	0.773413	0.837321	-0.0706524	0.429635	0.532502
ENSG00000144048	DUSP11	1	0.0107422	0.773547	0.837373	0.151842	0.00373708	0.011335
ENSG00000172638	EFEMP2	1	0.0181833	0.773727	0.837516	-0.0656832	0.444966	0.546752
ENSG00000198920	KIAA0753	1	-0.0139617	0.773766	0.837516	-0.214525	0.003648	0.0111049
ENSG00000057657	PRDM1	1	-0.0329055	0.773862	0.837561	-0.0118464	0.931149	0.949022
ENSG00000196862	RGPD4	1	0.0703904	0.773893	0.837561	-0.00512434	0.978178	0.983982
ENSG00000260874	ENSG00000260874	1	0.0498807	0.773939	0.837564	-0.181338	0.553786	0.646825
ENSG00000205581	HMGN1	1	-0.0117139	0.774061	0.837649	-0.0766382	0.107073	0.176209
ENSG00000227803	ENSG00000227803	1	0.0323128	0.774108	0.837654	-0.356455	0.0176144	0.0402642
ENSG00000227218	ENSG00000227218	1	-0.0952415	0.774415	0.837939	0.671199	0.121677	0.195661
ENSG00000198003	ODAD3	1	0.0521986	0.774787	0.838295	0.372382	0.072378	0.128088
ENSG00000161956	SENP3	1	0.0107596	0.774877	0.838327	-0.0442109	0.384494	0.488671
ENSG00000113657	DPYSL3	1	-0.0571418	0.774905	0.838327	-0.157572	0.543181	0.637131
ENSG00000227057	WDR46	1	0.00996368	0.774947	0.838327	-0.115578	0.0523422	0.0981677
ENSG00000074356	NCBP3	1	-0.00692235	0.774998	0.838336	0.0208643	0.626487	0.709778
ENSG00000228022	HCG20	1	0.0558033	0.775105	0.838405	0.189025	0.526403	0.622863
ENSG00000111087	GLI1	1	-0.0416377	0.775724	0.839028	-0.186013	0.298076	0.399631
ENSG00000182795	C1orf116	1	0.0901649	0.776133	0.839424	0.646063	0.0207528	0.0460809
ENSG00000157106	SMG1	1	-0.0101603	0.77625	0.839504	0.0759203	0.210157	0.302345
ENSG00000224861	YBX1P1	1	-0.0318617	0.776422	0.839643	-0.0661221	0.630411	0.71294
ENSG00000258702	ENSG00000258702	1	-0.0572944	0.776624	0.839815	NA	NA	NA
ENSG00000081307	UBA5	1	0.0163604	0.776881	0.840041	-0.0574985	0.323294	0.426651
ENSG00000169919	GUSB	1	-0.0159773	0.77692	0.840041	0.255029	0.00424384	0.0125702
ENSG00000174837	ADGRE1	1	-0.0361758	0.77702	0.840102	-0.00693862	0.964472	0.973539
ENSG00000180245	RRH	1	0.0397875	0.777099	0.84014	-0.483815	0.0319347	0.0654926
ENSG00000214198	TTC41P	1	0.0285882	0.777216	0.84022	0.0813886	0.566321	0.658086
ENSG00000272836	ENSG00000272836	1	0.0349224	0.777642	0.840624	0.318552	0.178555	0.265293
ENSG00000172375	C2CD2L	1	-0.0140503	0.777676	0.840624	-0.033695	0.617094	0.701894
ENSG00000173715	C11orf80	1	-0.0319161	0.777806	0.840718	-0.363332	0.00358947	0.010963
ENSG00000246889	ENSG00000246889	1	-0.0548007	0.777937	0.840813	0.555183	0.0340145	0.0690326
ENSG00000175611	LINC00476	1	0.0227142	0.778081	0.840875	-0.118614	0.124306	0.198945
ENSG00000253865	ENSG00000253865	1	-0.04118	0.778191	0.840947	-0.422525	0.0451819	0.0872009
ENSG00000166387	PPFIBP2	1	-0.0184212	0.778666	0.841366	-0.0707012	0.269493	0.369186
ENSG00000182873	PRKCZ-AS1	1	-0.021115	0.778865	0.841483	-0.183163	0.137284	0.21541
ENSG00000134138	MEIS2	1	0.0581703	0.778904	0.841483	-0.68269	0.0147771	0.0348281
ENSG00000162174	ASRGL1	1	0.0230324	0.778954	0.84149	-0.0978005	0.301562	0.40351
ENSG00000211710	TRBV4-1	1	-0.0579475	0.77909	0.84159	-0.483181	0.0030894	0.00971191
ENSG00000146872	TLK2	1	-0.010578	0.779251	0.841718	0.147107	0.030265	0.0626131
ENSG00000267320	ENSG00000267320	1	-0.13564	0.779304	0.841728	-0.224384	0.385352	0.489593
ENSG00000211814	TRAV35	1	-0.0534675	0.779509	0.841887	-0.524157	0.0542005	0.101094
ENSG00000258666	ENSG00000258666	1	-0.0639722	0.779538	0.841887	1.08292	0.00334092	0.0103295
ENSG00000164930	FZD6	1	0.0372367	0.779775	0.842027	0.247333	0.148648	0.229209
ENSG00000233098	CCDC144NL-AS1	1	-0.0647249	0.779811	0.842027	-0.301925	0.166709	0.251599
ENSG00000162849	KIF26B	1	-0.0533153	0.779877	0.842027	0.275011	0.314878	0.418085
ENSG00000189229	ENSG00000189229	1	-0.116819	0.779897	0.842027	0.00298355	0.993055	0.994599
ENSG00000184368	MAP7D2	1	-0.0407863	0.779927	0.842027	-0.035177	0.869127	0.906216
ENSG00000151023	ENKUR	1	-0.0551189	0.780654	0.842765	0.266164	0.321316	0.424708
ENSG00000104941	RSPH6A	1	0.0556679	0.781409	0.843532	-0.273961	0.332198	0.436346
ENSG00000253230	MIR124-1HG	1	0.140277	0.78163	0.843662	1.88012	0.00500078	0.0143122
ENSG00000110925	CSRNP2	1	0.0120339	0.781696	0.843662	-0.145545	0.045752	0.0880967
ENSG00000130300	PLVAP	1	0.078499	0.781698	0.843662	0.341347	0.28478	0.385349
ENSG00000149016	TUT1	1	0.0342514	0.781703	0.843662	-0.279521	0.161584	0.245476
ENSG00000152804	HHEX	1	0.0251067	0.781774	0.843689	0.240809	0.0084033	0.0218794
ENSG00000260740	ENSG00000260740	1	-0.0622979	0.781873	0.843689	NA	NA	NA
ENSG00000269892	ENSG00000269892	1	0.0372195	0.781876	0.843689	-0.248906	0.12947	0.205525
ENSG00000197465	GYPE	1	-0.0450953	0.781902	0.843689	0.280547	0.147327	0.227609
ENSG00000116990	MYCL	1	0.0353819	0.782487	0.844162	-0.261867	0.0946637	0.159045
ENSG00000279568	ENSG00000279568	1	-0.0964458	0.782503	0.844162	0.327089	0.322623	0.426027
ENSG00000115919	KYNU	1	-0.0303867	0.782709	0.844325	0.0812927	0.524386	0.621128
ENSG00000136197	C7orf25	1	-0.0526392	0.782811	0.844385	-0.307324	0.282192	0.382785
ENSG00000196878	LAMB3	1	-0.0615764	0.782851	0.844385	0.419794	0.186981	0.275252
ENSG00000223573	TINCR	1	0.0252648	0.783039	0.844541	0.0675991	0.69156	0.764195
ENSG00000241634	ENSG00000241634	1	0.0438338	0.783175	0.844613	-0.0822194	0.714737	0.783624
ENSG00000245552	ENSG00000245552	1	-0.0405984	0.783193	0.844613	-0.0929587	0.551813	0.644989
ENSG00000055950	MRPL43	1	-0.00883382	0.783241	0.844618	-0.0184145	0.688111	0.76127
ENSG00000288545	ENSG00000288545	1	-0.0545983	0.783355	0.844694	-0.120586	0.617504	0.702277
ENSG00000237476	LINC01637	1	-0.0326812	0.78358	0.84489	0.213631	0.0786738	0.137269
ENSG00000104093	DMXL2	1	0.0271295	0.783702	0.844927	0.151222	0.136013	0.213926
ENSG00000272146	ARF4-AS1	1	0.0268022	0.783882	0.845027	0.117324	0.448069	0.549552
ENSG00000131379	C3orf20	1	-0.0282048	0.784076	0.845176	-0.0255409	0.758364	0.819645
ENSG00000174780	SRP72	1	0.0110261	0.784107	0.845176	-0.00336118	0.947311	0.960379
ENSG00000022976	ZNF839	1	-0.0108692	0.784758	0.845831	-0.0813659	0.133872	0.211338
ENSG00000269937	ENSG00000269937	1	-0.0698255	0.784875	0.84591	-0.206314	0.359063	0.46298
ENSG00000172725	CORO1B	1	0.0204564	0.785211	0.846225	0.124885	0.165694	0.250363
ENSG00000227896	ENSG00000227896	1	0.0414574	0.785454	0.84644	0.0653602	0.760627	0.82154
ENSG00000164053	ATRIP	1	-0.0116375	0.785632	0.846585	-0.057878	0.346926	0.450789
ENSG00000162384	CZIB	1	-0.0109966	0.785837	0.846757	-0.00941804	0.881051	0.914473
ENSG00000184897	H1-10	1	-0.0218753	0.785879	0.846757	0.0801334	0.490945	0.589713
ENSG00000269145	MAST3-AS1	1	-0.0480591	0.7861	0.846948	0.665491	0.00454639	0.0132791
ENSG00000005075	POLR2J	1	0.0159982	0.786454	0.847283	0.129145	0.0454824	0.0876497
ENSG00000052749	RRP12	1	-0.0258753	0.786906	0.847723	-0.150772	0.229108	0.324322
ENSG00000162438	CTRC	1	-0.0337848	0.78717	0.84796	-0.120348	0.403807	0.508189
ENSG00000113068	PFDN1	1	-0.011209	0.787443	0.848207	0.10145	0.148127	0.228534
ENSG00000239569	KMT2E-AS1	1	-0.0162349	0.78751	0.848233	-0.0556596	0.542533	0.636684
ENSG00000246273	SBF2-AS1	1	0.0254973	0.787658	0.848344	-0.105869	0.317633	0.420962
ENSG00000104783	KCNN4	1	-0.0282945	0.788174	0.848853	-0.0961635	0.262761	0.361941
ENSG00000112078	KCTD20	1	-0.0116111	0.788379	0.849027	0.0659062	0.272803	0.372769
ENSG00000106537	TSPAN13	1	0.0433677	0.78849	0.849081	-0.14058	0.284428	0.385035
ENSG00000168874	ATOH8	1	0.0733317	0.788517	0.849081	0.482477	0.0283218	0.0592976
ENSG00000134256	CD101	1	0.0270116	0.788733	0.849241	0.188318	0.078561	0.137097
ENSG00000211800	TRAV20	1	-0.045854	0.788753	0.849241	-0.596911	0.00321002	0.0100097
ENSG00000288016	ENSG00000288016	1	-0.0621874	0.788836	0.849284	-0.437675	0.0192827	0.0433495
ENSG00000101115	SALL4	1	0.0561973	0.788899	0.849304	-0.496913	0.0401138	0.0790375
ENSG00000135253	KCP	1	-0.0328417	0.789183	0.849536	0.0189716	0.883283	0.916177
ENSG00000132640	BTBD3	1	-0.0225399	0.789202	0.849536	0.159014	0.0785406	0.137074
ENSG00000109861	CTSC	1	0.016058	0.789816	0.85015	0.200506	0.00636796	0.0174251
ENSG00000179165	PXT1	1	0.0389391	0.790014	0.85023	0.394978	0.112475	0.183629
ENSG00000276136	ENSG00000276136	1	-0.0291693	0.790022	0.85023	-0.222813	0.0636763	0.115383
ENSG00000127329	PTPRB	1	-0.0574409	0.790244	0.850416	0.190113	0.392128	0.496603
ENSG00000255526	NEDD8-MDP1	1	0.0342591	0.790356	0.850416	-0.282209	0.180322	0.267385
ENSG00000255737	AGAP2-AS1	1	0.0490005	0.790359	0.850416	0.707689	0.00274665	0.00884153
ENSG00000169660	HEXD	1	0.0142926	0.790369	0.850416	0.0334568	0.699009	0.770841
ENSG00000223695	ENSG00000223695	1	0.0486524	0.790697	0.850674	-0.52337	0.0319864	0.0655638
ENSG00000286408	ENSG00000286408	1	-0.0292432	0.790988	0.850919	0.0789924	0.64169	0.722387
ENSG00000196670	ZFP62	1	-0.0169259	0.791012	0.850919	-0.206839	0.0292857	0.0609705
ENSG00000139083	ETV6	1	0.0182002	0.791102	0.850921	0.10787	0.221315	0.315602
ENSG00000111907	TPD52L1	1	-0.0646415	0.791243	0.851026	0.22543	0.50848	0.606256
ENSG00000167969	ECI1	1	-0.0129463	0.791814	0.851545	-0.0546853	0.416391	0.519901
ENSG00000163534	FCRL1	1	-0.0533942	0.791814	0.851545	-0.21663	0.297807	0.399398
ENSG00000204634	TBC1D8	1	-0.0309931	0.791944	0.851639	0.2045	0.122268	0.196439
ENSG00000058335	RASGRF1	1	0.0769928	0.792021	0.851674	-0.0284878	0.89153	0.921738
ENSG00000153347	FAM81B	1	0.0645219	0.792073	0.851682	0.686055	0.0589821	0.108319
ENSG00000249307	LINC01088	1	-0.0250654	0.792284	0.851816	0.157292	0.277742	0.378103
ENSG00000161202	DVL3	1	-0.00878597	0.792302	0.851816	0.0355801	0.372297	0.476547
ENSG00000164880	INTS1	1	-0.00925242	0.792329	0.851816	0.0158446	0.565515	0.657545
ENSG00000288674	ENSG00000288674	1	0.0266275	0.792389	0.851833	-0.0258638	0.838492	0.883232
ENSG00000115355	CCDC88A	1	0.0190611	0.792712	0.852134	0.0913297	0.256554	0.355065
ENSG00000258210	ENSG00000258210	1	0.0221005	0.792774	0.852153	0.335238	0.00581712	0.016158
ENSG00000253736	ENSG00000253736	1	-0.0564826	0.793095	0.852427	0.234798	0.321543	0.42495
ENSG00000171806	METTL18	1	0.0249858	0.793117	0.852427	0.182657	0.0705993	0.125515
ENSG00000100731	PCNX1	1	-0.0167207	0.79345	0.852693	0.0125648	0.899766	0.927702
ENSG00000160654	CD3G	1	0.0342967	0.793463	0.852693	-0.345695	0.0332911	0.0677709
ENSG00000183508	TENT5C	1	0.0453799	0.793496	0.852693	-0.178178	0.364454	0.468649
ENSG00000154188	ANGPT1	1	-0.0450439	0.793593	0.85275	-0.156398	0.432292	0.53509
ENSG00000099624	ATP5F1D	1	-0.0146775	0.79407	0.853188	-0.0441491	0.537006	0.632001
ENSG00000159842	ABR	1	-0.0107652	0.794089	0.853188	0.0668331	0.168004	0.25302
ENSG00000133454	MYO18B	1	-0.0739985	0.794132	0.853188	-0.301617	0.236657	0.332767
ENSG00000211776	TRAV2	1	0.0507629	0.794206	0.853204	-0.122075	0.549289	0.642747
ENSG00000235280	MCF2L-AS1	1	0.0523716	0.794235	0.853204	-0.312339	0.331126	0.435086
ENSG00000162627	SNX7	1	0.074804	0.794408	0.853302	-0.552875	0.0116511	0.0286635
ENSG00000012822	CALCOCO1	1	-0.00979436	0.794414	0.853302	-0.108344	0.0129936	0.0313204
ENSG00000277959	ENSG00000277959	1	0.0351058	0.794511	0.853316	0.298339	0.0945726	0.15894
ENSG00000178217	SH2D4B	1	-0.0341031	0.794593	0.853353	0.379963	0.0332385	0.0676852
ENSG00000087903	RFX2	1	-0.0377596	0.794645	0.853361	-0.274435	0.0977847	0.163485
ENSG00000253893	FAM85B	1	-0.0317213	0.794847	0.853516	-0.296259	0.0612749	0.111682
ENSG00000253364	COPDA1	1	-0.0800466	0.79488	0.853516	-0.246392	0.262546	0.361722
ENSG00000156738	MS4A1	1	-0.04537	0.794921	0.853516	-0.227483	0.174825	0.260684
ENSG00000132383	RPA1	1	-0.0120407	0.794977	0.853529	-0.146833	0.00408994	0.0122042
ENSG00000137871	ZNF280D	1	-0.0159446	0.795313	0.853796	-0.189078	0.0342997	0.0694802
ENSG00000254952	LINC02705	1	0.0467262	0.795532	0.853983	-0.280849	0.140254	0.219176
ENSG00000162702	ZNF281	1	0.0215869	0.795681	0.854096	0.220363	0.0603955	0.110409
ENSG00000170185	USP38	1	-0.0123681	0.795872	0.854254	0.215403	0.00423101	0.0125418
ENSG00000167964	RAB26	1	-0.0576959	0.796054	0.854401	NA	NA	NA
ENSG00000118514	ALDH8A1	1	-0.0286161	0.796604	0.854945	-0.192607	0.107984	0.177423
ENSG00000152767	FARP1	1	0.0436794	0.797028	0.855352	0.318071	0.0947492	0.15914
ENSG00000144560	VGLL4	1	0.0115114	0.797427	0.855734	-0.11697	0.0565509	0.10472
ENSG00000168497	CAVIN2	1	-0.0451851	0.797539	0.855762	0.380956	0.0781223	0.136504
ENSG00000120664	SPART-AS1	1	-0.035411	0.797851	0.856047	-0.314458	0.122486	0.196733
ENSG00000119906	SLF2	1	0.00888222	0.798126	0.856294	-0.0395021	0.559393	0.652113
ENSG00000111879	FAM184A	1	0.037821	0.798355	0.856492	-0.399622	0.0273364	0.0576529
ENSG00000106355	LSM5	1	0.0123805	0.799048	0.857141	0.0367366	0.595859	0.68398
ENSG00000266947	ENSG00000266947	1	-0.0256392	0.799103	0.857153	-0.103346	0.387098	0.491391
ENSG00000164849	GPR146	1	0.064673	0.799334	0.857353	0.351775	0.216411	0.309755
ENSG00000240356	RPL23AP7	1	0.0239054	0.799505	0.857489	-0.0242399	0.82434	0.872366
ENSG00000150625	GPM6A	1	-0.0857691	0.799661	0.857609	-0.0703317	0.741635	0.805982
ENSG00000165512	ZNF22	1	0.0137697	0.800217	0.858159	0.0977441	0.179533	0.266562
ENSG00000267549	ZSCAN5A-AS1	1	-0.043939	0.800895	0.858779	0.0322269	0.887152	0.918814
ENSG00000286599	ENSG00000286599	1	-0.0352795	0.800913	0.858779	-0.0631237	0.781205	0.837959
ENSG00000184117	NIPSNAP1	1	-0.0117895	0.800928	0.858779	-0.168672	0.00738344	0.0196541
ENSG00000158987	RAPGEF6	1	0.0151086	0.801167	0.858987	0.107852	0.176136	0.262326
ENSG00000265479	DTX2P1-UPK3BP1-PMS2P11	1	0.0145521	0.801344	0.85913	-0.0494169	0.380295	0.484538
ENSG00000106052	TAX1BP1	1	0.0139922	0.801399	0.859141	0.0999501	0.0576051	0.106244
ENSG00000135124	P2RX4	1	-0.017388	0.801886	0.859568	0.170414	0.0705529	0.125455
ENSG00000126773	PCNX4	1	-0.00900057	0.802351	0.859972	-0.101915	0.0822176	0.142283
ENSG00000167173	C15orf39	1	-0.0239523	0.802488	0.860061	0.154552	0.177562	0.264072
ENSG00000115392	FANCL	1	-0.0187335	0.802523	0.860061	0.25117	0.00853557	0.0221403
ENSG00000124279	FASTKD3	1	-0.0122609	0.802797	0.860308	0.157547	0.0129477	0.0312333
ENSG00000058063	ATP11B	1	0.01243	0.803021	0.8605	0.178451	0.075104	0.132126
ENSG00000234494	SP2-AS1	1	0.0296039	0.803078	0.860513	0.579233	0.00603048	0.0166621
ENSG00000231977	ENSG00000231977	1	-0.0587491	0.803256	0.860657	0.0230088	0.939687	0.955055
ENSG00000250349	ENSG00000250349	1	0.0295543	0.803509	0.86088	-0.0327856	0.818938	0.86793
ENSG00000267191	ZNF45-AS1	1	-0.0390288	0.803664	0.860999	0.0333518	0.861955	0.900682
ENSG00000263033	ENSG00000263033	1	0.018788	0.804278	0.861609	0.166315	0.127274	0.202738
ENSG00000255639	ENSG00000255639	1	0.0236046	0.804371	0.861661	-0.0532551	0.715395	0.784257
ENSG00000154174	TOMM70	1	0.0130446	0.804568	0.861825	0.16294	0.00384098	0.0115919
ENSG00000154146	NRGN	1	0.0343843	0.804708	0.861928	0.506303	0.00473276	0.0137001
ENSG00000178449	COX14	1	0.0228276	0.80479	0.86195	-0.180969	0.197976	0.288298
ENSG00000105048	TNNT1	1	0.0486774	0.804818	0.86195	0.524119	0.0282835	0.0592238
ENSG00000237705	ENSG00000237705	1	-0.056264	0.805099	0.862146	0.339094	0.340874	0.444745
ENSG00000177576	C18orf32	1	-0.0163562	0.805132	0.862146	-0.235632	0.00455959	0.0133056
ENSG00000279344	ENSG00000279344	1	0.0419903	0.805134	0.862146	0.488227	0.0372344	0.0743573
ENSG00000285815	GET1-SH3BGR	1	-0.0399763	0.805179	0.862146	-0.151511	0.420845	0.523941
ENSG00000161267	BDH1	1	-0.0225227	0.805332	0.862263	-0.324976	0.00432694	0.0127713
ENSG00000155760	FZD7	1	0.0414347	0.805446	0.862317	-0.12783	0.62847	0.711525
ENSG00000198121	LPAR1	1	0.0373614	0.805506	0.862317	0.0446581	0.761679	0.822348
ENSG00000273295	ENSG00000273295	1	0.068308	0.80554	0.862317	-0.302111	0.0344592	0.0697593
ENSG00000286482	ENSG00000286482	1	0.0240317	0.805561	0.862317	-0.11859	0.484735	0.584155
ENSG00000144229	THSD7B	1	0.0717805	0.805748	0.862422	0.0142234	0.959735	0.969821
ENSG00000087884	AAMDC	1	0.0131266	0.805924	0.862523	-0.0361662	0.660861	0.738677
ENSG00000211812	TRAV26-2	1	0.0575853	0.805931	0.862523	-0.498893	0.0289993	0.0604543
ENSG00000286410	ENSG00000286410	1	-0.0549176	0.806267	0.862835	NA	NA	NA
ENSG00000162738	VANGL2	1	0.0705849	0.806347	0.862846	-0.0638348	0.830116	0.876511
ENSG00000250116	RHOQ-AS1	1	-0.0513552	0.806366	0.862846	0.804716	0.0154488	0.0360473
ENSG00000261451	ENSG00000261451	1	-0.039477	0.806519	0.862963	-0.229041	0.344846	0.448841
ENSG00000100599	RIN3	1	0.0166494	0.806664	0.86307	0.21508	0.00833582	0.02173
ENSG00000287222	ENSG00000287222	1	0.0324202	0.806929	0.863306	-0.255373	0.292527	0.393642
ENSG00000134020	PEBP4	1	-0.0343204	0.807179	0.863479	0.284254	0.147383	0.227659
ENSG00000225246	RPS2P1	1	0.057724	0.807199	0.863479	0.174191	0.628797	0.711728
ENSG00000249763	ENSG00000249763	1	0.0780363	0.807399	0.863618	NA	NA	NA
ENSG00000166342	NETO1	1	-0.0611942	0.807635	0.863805	0.0969825	0.680359	0.754752
ENSG00000164669	INTS4P1	1	0.0630433	0.807662	0.863805	-0.568141	0.0235324	0.0511597
ENSG00000254999	BRK1	1	0.0114037	0.808096	0.864174	0.000641469	0.990416	0.992727
ENSG00000280852	ENSG00000280852	1	-0.0449801	0.808239	0.864278	-0.508028	0.0910248	0.154292
ENSG00000126583	PRKCG	1	0.0581848	0.808341	0.864341	-0.780324	0.00428301	0.0126668
ENSG00000234883	MIR155HG	1	0.0370815	0.808433	0.864391	-0.0402664	0.755628	0.817122
ENSG00000277449	CEBPB-AS1	1	-0.0311853	0.808648	0.864573	0.324213	0.0813675	0.14109
ENSG00000125945	ZNF436	1	0.0140412	0.809005	0.864907	-0.000428299	0.996028	0.996596
ENSG00000114654	EFCC1	1	0.0376379	0.809303	0.865178	-0.279571	0.203129	0.294425
ENSG00000064886	CHI3L2	1	0.0299656	0.809391	0.865225	-0.0202561	0.910558	0.934927
ENSG00000224081	SLC44A3-AS1	1	0.0503725	0.809566	0.865364	-0.490366	0.122875	0.197251
ENSG00000083454	P2RX5	1	0.0536095	0.810443	0.866206	-0.918223	0.00433553	0.0127908
ENSG00000144827	ABHD10	1	-0.0101319	0.810492	0.866211	0.00491239	0.925565	0.945375
ENSG00000143393	PI4KB	1	0.00584171	0.810849	0.866545	0.00646065	0.808648	0.859998
ENSG00000167257	RNF214	1	0.00727683	0.811174	0.866797	-0.126482	0.0106799	0.0266232
ENSG00000269026	ENSG00000269026	1	-0.0295972	0.811329	0.866905	-0.214869	0.148765	0.229317
ENSG00000236279	CLEC2L	1	-0.0694098	0.811364	0.866905	0.020839	0.95013	0.962379
ENSG00000072864	NDE1	1	0.014037	0.811433	0.866931	-0.0863441	0.156619	0.239325
ENSG00000088451	TGDS	1	0.0112062	0.81177	0.867243	-0.127614	0.0531915	0.0995094
ENSG00000162065	TBC1D24	1	0.0264487	0.812123	0.867538	-0.356	0.0395298	0.0781418
ENSG00000146373	RNF217	1	-0.0213436	0.812192	0.867538	-0.0448275	0.663009	0.74035
ENSG00000132356	PRKAA1	1	-0.00680776	0.812193	0.867538	0.108954	0.0532221	0.09954
ENSG00000260810	ENSG00000260810	1	-0.0413516	0.812268	0.867538	-0.612249	0.0230781	0.0503023
ENSG00000254138	ENSG00000254138	1	-0.0634932	0.81227	0.867538	0.333859	0.248657	0.346064
ENSG00000275963	ENSG00000275963	1	-0.0425745	0.812329	0.867554	-0.708321	0.0121452	0.0296489
ENSG00000096996	IL12RB1	1	-0.0140154	0.812658	0.867857	-0.0722209	0.388541	0.492901
ENSG00000264964	TWSG1-DT	1	0.0368889	0.812784	0.867918	0.42943	0.0701908	0.12495
ENSG00000254413	CHKB-CPT1B	1	-0.0195447	0.812804	0.867918	0.245346	0.00479483	0.0138251
ENSG00000286364	ENSG00000286364	1	-0.0498948	0.812919	0.867993	0.0455661	0.883394	0.916198
ENSG00000122779	TRIM24	1	-0.00764906	0.813046	0.868052	0.0253755	0.477126	0.577024
ENSG00000178163	ZNF518B	1	0.0118445	0.813064	0.868052	0.119178	0.099057	0.165196
ENSG00000226121	AHCTF1P1	1	0.0380879	0.813243	0.868196	0.291308	0.27264	0.37268
ENSG00000130167	TSPAN16	1	0.053261	0.813565	0.868443	-0.0802977	0.79663	0.850963
ENSG00000007541	PIGQ	1	-0.0103154	0.813726	0.868524	0.0470763	0.321667	0.425084
ENSG00000167103	PIP5KL1	1	-0.0239244	0.81373	0.868524	-0.246345	0.0683514	0.122295
ENSG00000005801	ZNF195	1	-0.0102822	0.813836	0.868589	-0.0811378	0.202209	0.293335
ENSG00000226002	GTF2IP14	1	-0.0302876	0.814368	0.86911	0.0488956	0.74941	0.812512
ENSG00000149243	KLHL35	1	0.0298774	0.814591	0.8693	-0.0514222	0.793774	0.84864
ENSG00000111863	ADTRP	1	-0.0423406	0.815207	0.869814	-0.29164	0.0721175	0.127732
ENSG00000167216	KATNAL2	1	-0.0220979	0.81527	0.869833	-0.0959779	0.489958	0.588894
ENSG00000236463	LINC00427	1	-0.049562	0.815428	0.869954	-0.586326	0.0583274	0.107341
ENSG00000107821	KAZALD1	1	0.0451673	0.815605	0.870095	0.773565	0.00537536	0.0151819
ENSG00000259448	LINC02352	1	0.0197267	0.815731	0.870182	-0.0439811	0.675382	0.750689
ENSG00000164929	BAALC	1	-0.0422897	0.816024	0.870398	-0.0719583	0.696452	0.768503
ENSG00000148459	PDSS1	1	0.0142676	0.816182	0.870471	0.217936	0.0382017	0.0759501
ENSG00000171992	SYNPO	1	-0.0361514	0.816382	0.870637	-0.397359	0.0415794	0.0814025
ENSG00000020577	SAMD4A	1	-0.0413018	0.816863	0.871075	0.783515	0.0105927	0.0264366
ENSG00000132932	ATP8A2	1	0.0340549	0.816882	0.871075	-0.328852	0.0171291	0.0393252
ENSG00000287778	ENSG00000287778	1	-0.0535167	0.817069	0.871226	-0.134042	0.525673	0.6223
ENSG00000273828	ENSG00000273828	1	0.0384868	0.817389	0.871432	0.668559	0.0136538	0.0326351
ENSG00000105928	GSDME	1	0.0549336	0.817426	0.871432	-0.185192	0.298084	0.399631
ENSG00000176018	LYSMD3	1	0.0123502	0.817472	0.871432	0.126545	0.138282	0.216667
ENSG00000235927	NEXN-AS1	1	-0.0517251	0.817485	0.871432	0.49028	0.1349	0.212591
ENSG00000118816	CCNI	1	0.0139339	0.81751	0.871432	0.0669655	0.279168	0.379616
ENSG00000091164	TXNL1	1	0.00912856	0.817544	0.871432	0.12631	0.0517655	0.0973411
ENSG00000249526	ENSG00000249526	1	-0.0395962	0.817576	0.871432	-0.15401	0.413305	0.517057
ENSG00000285999	ENSG00000285999	1	0.0190428	0.817731	0.871549	-0.237903	0.0271616	0.0573781
ENSG00000258655	ARHGAP5-AS1	1	0.0348811	0.81783	0.871607	-0.0458456	0.839398	0.883945
ENSG00000251692	PTX4	1	0.0680961	0.81798	0.871682	NA	NA	NA
ENSG00000176407	KCMF1	1	-0.0108961	0.818198	0.871855	0.0629525	0.384752	0.488927
ENSG00000184113	CLDN5	1	0.042252	0.818265	0.871866	0.653628	0.00673456	0.0182227
ENSG00000186184	POLR1D	1	0.0206711	0.818298	0.871866	-0.00788302	0.908824	0.933754
ENSG00000169026	SLC49A3	1	0.0211872	0.818442	0.871971	0.198191	0.0416627	0.0815325
ENSG00000136754	ABI1	1	-0.0079625	0.818811	0.872317	0.12332	0.0294926	0.0612775
ENSG00000185838	GNB1L	1	-0.0105535	0.819233	0.872671	-0.125821	0.108605	0.178229
ENSG00000137941	TTLL7	1	0.02961	0.819289	0.872671	-0.40153	0.0169232	0.0389653
ENSG00000273472	ENSG00000273472	1	0.032299	0.819293	0.872671	-0.422842	0.00711048	0.0190398
ENSG00000119636	BBOF1	1	0.0617373	0.819322	0.872671	0.436597	0.0938344	0.158001
ENSG00000196497	IPO4	1	-0.0184867	0.819658	0.87298	0.252525	0.0496644	0.0940761
ENSG00000196876	SCN8A	1	-0.0330951	0.820209	0.873519	-0.174366	0.321693	0.425089
ENSG00000130544	ZNF557	1	-0.0107871	0.8205	0.873733	0.0532638	0.470954	0.57106
ENSG00000204815	ODAD4	1	-0.0489434	0.821185	0.874415	0.0901272	0.712743	0.781837
ENSG00000249971	ENSG00000249971	1	0.0662769	0.821333	0.874524	0.787526	0.127725	0.20329
ENSG00000234975	FTH1P2	1	0.0351807	0.822011	0.875198	0.564503	0.0206302	0.0458403
ENSG00000123091	RNF11	1	0.0293399	0.822344	0.875503	0.0948585	0.387295	0.49161
ENSG00000240954	RPL4P1	1	-0.058198	0.822417	0.875503	-0.231887	0.441204	0.543269
ENSG00000270096	ENSG00000270096	1	-0.0236083	0.822432	0.875503	-0.0686832	0.639981	0.720757
ENSG00000196312	MFSD14C	1	-0.00826574	0.8225	0.875526	-0.132342	0.0022904	0.00767183
ENSG00000234160	ENSG00000234160	1	-0.022473	0.822639	0.875626	-0.0988843	0.403454	0.507849
ENSG00000150457	LATS2	1	-0.0168871	0.822746	0.875663	0.218631	0.00929157	0.0237631
ENSG00000183734	ASCL2	1	-0.0284784	0.822763	0.875663	-0.0175173	0.929323	0.947711
ENSG00000268193	ENSG00000268193	1	0.0268989	0.822881	0.875707	0.192891	0.198104	0.288352
ENSG00000237531	ENSG00000237531	1	-0.0668705	0.822916	0.875707	-0.702466	0.00310847	0.009756
ENSG00000286923	ENSG00000286923	1	-0.0494254	0.82294	0.875707	-0.437986	0.083145	0.143446
ENSG00000230709	ENSG00000230709	1	-0.0694124	0.823089	0.875818	0.293635	0.481707	0.581388
ENSG00000101945	SUV39H1	1	-0.0132893	0.823195	0.875882	0.110107	0.205295	0.296796
ENSG00000245573	BDNF-AS	1	0.0229057	0.823357	0.876007	-0.256175	0.0716751	0.127155
ENSG00000272622	ENSG00000272622	1	-0.0519867	0.823463	0.876071	-0.120102	0.615051	0.700707
ENSG00000169410	PTPN9	1	-0.0104429	0.823726	0.876303	0.0682717	0.282863	0.383453
ENSG00000058804	NDC1	1	0.0120919	0.823888	0.876396	-0.0228075	0.742341	0.806477
ENSG00000166189	HPS6	1	0.0133844	0.823903	0.876396	0.195538	0.0184145	0.0417474
ENSG00000258811	ENSG00000258811	1	0.0535438	0.824072	0.876527	-0.473179	0.16534	0.250005
ENSG00000270923	TAS2R6P	1	0.0439548	0.824174	0.876546	-0.419674	0.193023	0.282405
ENSG00000260992	DOCK9-DT	1	0.0415334	0.82418	0.876546	-0.00827887	0.977186	0.983188
ENSG00000227154	MKRN6P	1	0.0458618	0.824288	0.876571	-0.292149	0.412395	0.516115
ENSG00000105131	EPHX3	1	0.0346906	0.824294	0.876571	-0.00453092	0.981984	0.986476
ENSG00000231205	ZNF826P	1	-0.0313	0.824419	0.876657	-0.174864	0.242963	0.339731
ENSG00000267980	ENSG00000267980	1	0.025162	0.824491	0.876684	0.194698	0.212584	0.305132
ENSG00000251595	ABCA11P	1	0.0407837	0.824632	0.876786	-0.0462898	0.867679	0.905194
ENSG00000233757	ENSG00000233757	1	-0.0209902	0.824894	0.877018	-0.250627	0.0935883	0.157669
ENSG00000273590	SMIM11B	1	-0.0263531	0.825109	0.87716	0.0606924	0.722328	0.790237
ENSG00000127903	ZNF835	1	0.0476097	0.825119	0.87716	0.0961993	0.744555	0.808382
ENSG00000137038	DMAC1	1	-0.0116804	0.825285	0.877241	-0.121645	0.0600529	0.109909
ENSG00000286616	ENSG00000286616	1	-0.0474329	0.825377	0.877291	0.329783	0.259688	0.358525
ENSG00000229337	ENSG00000229337	1	-0.0251321	0.825462	0.877333	-0.143532	0.333783	0.437921
ENSG00000267261	ENSG00000267261	1	-0.0247411	0.82619	0.878059	0.0760665	0.657429	0.735729
ENSG00000286427	ENSG00000286427	1	0.0411071	0.826703	0.878508	0.0691083	0.802594	0.855348
ENSG00000100764	PSMC1	1	0.00807834	0.826901	0.878622	0.0514689	0.417878	0.521256
ENSG00000259953	ENSG00000259953	1	0.0140899	0.827013	0.878692	0.00781041	0.927208	0.946453
ENSG00000105255	FSD1	1	-0.0325715	0.827388	0.879043	-0.158206	0.470167	0.570426
ENSG00000248278	SUMO2P17	1	0.0230722	0.827459	0.879071	0.0143492	0.927129	0.946423
ENSG00000107104	KANK1	1	-0.0299207	0.827704	0.879283	-0.0518723	0.606737	0.693382
ENSG00000162814	SPATA17	1	-0.052652	0.827763	0.879297	NA	NA	NA
ENSG00000174059	CD34	1	-0.0441805	0.828005	0.879506	-0.423359	0.0458108	0.0881595
ENSG00000173825	TIGD3	1	0.0306467	0.828103	0.879515	-0.250983	0.116213	0.188427
ENSG00000115138	POMC	1	0.0317648	0.828153	0.879519	0.207537	0.107807	0.177182
ENSG00000262877	ENSG00000262877	1	-0.0354552	0.828298	0.879606	-0.141287	0.336548	0.440831
ENSG00000267278	MAP3K14-AS1	1	0.0199104	0.828353	0.879606	-0.268845	0.00435449	0.0128402
ENSG00000287306	ENSG00000287306	1	0.0494287	0.828371	0.879606	-0.503989	0.0563396	0.104398
ENSG00000279019	ENSG00000279019	1	0.0438168	0.828416	0.879606	-0.0100486	0.972497	0.979763
ENSG00000285329	ENSG00000285329	1	-0.0229616	0.828619	0.879749	-0.209236	0.0910886	0.154387
ENSG00000137331	IER3	1	0.0446831	0.828642	0.879749	-0.120086	0.465278	0.565989
ENSG00000234814	SVIL2P	1	0.0412665	0.828688	0.87975	0.285092	0.219447	0.313401
ENSG00000090661	CERS4	1	0.0175666	0.828922	0.879928	-0.111946	0.188823	0.277456
ENSG00000238243	OR2W3	1	0.0905444	0.828946	0.879928	0.369409	0.294444	0.395766
ENSG00000167768	KRT1	1	0.0876099	0.829284	0.880191	0.493022	0.23283	0.328389
ENSG00000100427	MLC1	1	0.0246362	0.829417	0.880217	0.0789886	0.508481	0.606256
ENSG00000123843	C4BPB	1	-0.0442263	0.82949	0.880217	-0.116476	0.631469	0.713792
ENSG00000127666	TICAM1	1	0.0162321	0.829491	0.880217	0.140779	0.133177	0.210493
ENSG00000137074	APTX	1	0.00710137	0.829602	0.880288	-0.0742442	0.0185313	0.0419532
ENSG00000158773	USF1	1	0.00988629	0.830121	0.88079	0.0452498	0.446908	0.548381
ENSG00000257342	ENSG00000257342	1	0.0280862	0.830618	0.881221	0.474161	0.00941995	0.0240184
ENSG00000113522	RAD50	1	0.0313783	0.830676	0.881235	0.179596	0.34025	0.444265
ENSG00000103647	CORO2B	1	0.0582154	0.831375	0.881928	0.176535	0.392385	0.496838
ENSG00000257764	ENSG00000257764	1	-0.0504006	0.831447	0.881956	0.919438	0.004851	0.0139538
ENSG00000125355	TMEM255A	1	-0.0509262	0.831632	0.882056	0.732009	0.0404982	0.0796568
ENSG00000211697	TRGV5	1	-0.0437954	0.83183	0.882192	0.19387	0.32439	0.427981
ENSG00000130560	UBAC1	1	0.0137395	0.831851	0.882192	0.0952548	0.152409	0.233927
ENSG00000254093	PINX1	1	-0.0236981	0.831989	0.88229	-0.0814013	0.678977	0.753587
ENSG00000287086	ENSG00000287086	1	-0.0545362	0.832081	0.882339	0.638963	0.123904	0.198467
ENSG00000288686	XGY2	1	0.025341	0.832186	0.882388	-0.0602769	0.773841	0.831861
ENSG00000251580	LINC02482	1	-0.0257788	0.832218	0.882388	-0.179332	0.205824	0.297417
ENSG00000148935	GAS2	1	0.0225966	0.832427	0.882562	-0.229778	0.230796	0.326305
ENSG00000228709	LINC02575	1	0.0736773	0.832647	0.882699	NA	NA	NA
ENSG00000260836	ENSG00000260836	1	0.0319661	0.832859	0.882875	0.0841106	0.738473	0.803241
ENSG00000154511	DIPK1A	1	-0.0174729	0.832911	0.882882	-0.0662495	0.504378	0.602703
ENSG00000130449	ZSWIM6	1	0.0160121	0.833046	0.882936	0.0932588	0.186406	0.274656
ENSG00000167740	CYB5D2	1	0.0100935	0.833095	0.882936	-0.143749	0.109884	0.179977
ENSG00000132535	DLG4	1	0.016563	0.833119	0.882936	-0.030518	0.682789	0.756797
ENSG00000163106	HPGDS	1	0.0357974	0.833174	0.882936	-0.757446	0.00253545	0.00829991
ENSG00000089154	GCN1	1	0.00937563	0.833189	0.882936	-0.00966063	0.870474	0.907082
ENSG00000238164	TNFRSF14-AS1	1	0.0149652	0.833439	0.883103	-0.181355	0.0318127	0.0652972
ENSG00000205853	RFPL3S	1	0.0213138	0.833484	0.883103	0.442344	0.0162107	0.0375035
ENSG00000129480	DTD2	1	0.0364503	0.833544	0.883119	NA	NA	NA
ENSG00000225146	ENSG00000225146	1	-0.0412763	0.833635	0.883168	NA	NA	NA
ENSG00000123146	ADGRE5	1	-0.0142252	0.833945	0.883448	0.0476521	0.517338	0.614315
ENSG00000182827	ACBD3	1	0.00986749	0.834064	0.883525	0.115455	0.0391222	0.0774708
ENSG00000147394	ZNF185	1	-0.0267116	0.834418	0.883762	0.255749	0.0251099	0.053891
ENSG00000271032	ENSG00000271032	1	-0.050133	0.83442	0.883762	1.08215	0.00644383	0.0175855
ENSG00000131183	SLC34A1	1	-0.0546912	0.834447	0.883762	-0.0633153	0.858585	0.898423
ENSG00000064787	BCAS1	1	0.0428918	0.834469	0.883762	-0.168151	0.335615	0.439848
ENSG00000128513	POT1	1	-0.00646843	0.834719	0.883978	0.0313096	0.46873	0.569041
ENSG00000257831	ENSG00000257831	1	-0.0417547	0.835222	0.884463	-0.121498	0.68543	0.759027
ENSG00000259215	ENSG00000259215	1	0.0361341	0.835351	0.884551	-0.0406722	0.866392	0.904096
ENSG00000178149	DALRD3	1	-0.00731717	0.835519	0.88468	-0.0190189	0.736623	0.801933
ENSG00000234915	ENSG00000234915	1	0.0235193	0.835902	0.884977	-0.172639	0.325199	0.42896
ENSG00000265542	ENSG00000265542	1	0.0379121	0.835936	0.884977	-0.308299	0.193387	0.282787
ENSG00000242259	C22orf39	1	-0.00786835	0.835981	0.884977	-0.104733	0.120449	0.194123
ENSG00000272650	ENSG00000272650	1	0.0208546	0.836346	0.885315	-0.134868	0.432519	0.53527
ENSG00000114670	NEK11	1	-0.0195936	0.836886	0.885775	-0.231097	0.0235704	0.0512136
ENSG00000176473	WDR25	1	-0.0100818	0.836917	0.885775	0.00238029	0.968385	0.976673
ENSG00000228203	GRASLND	1	0.0434407	0.836998	0.885795	-0.331409	0.218961	0.312776
ENSG00000078814	MYH7B	1	-0.0203178	0.837028	0.885795	0.015097	0.911486	0.935345
ENSG00000248554	C5orf34-AS1	1	-0.0294436	0.837139	0.885865	-0.424751	0.142922	0.222422
ENSG00000106178	CCL24	1	0.0655198	0.837385	0.886031	0.939211	0.0222965	0.0489075
ENSG00000223653	ENSG00000223653	1	-0.0277295	0.837388	0.886031	-0.127632	0.306193	0.408518
ENSG00000221817	PPP3CB-AS1	1	-0.00994298	0.837961	0.88659	-0.103994	0.142273	0.221661
ENSG00000113583	C5orf15	1	0.00807725	0.838147	0.886706	0.0867421	0.0498085	0.0943034
ENSG00000258839	MC1R	1	-0.0297336	0.838162	0.886706	-0.476647	0.0166844	0.0385026
ENSG00000229809	ZNF688	1	0.00757863	0.838477	0.886989	0.0807589	0.0944377	0.158768
ENSG00000118263	KLF7	1	0.0162465	0.838522	0.886989	0.156518	0.159201	0.242426
ENSG00000035928	RFC1	1	-0.00874706	0.838754	0.887138	0.114913	0.0476169	0.0908392
ENSG00000213621	RPSAP54	1	-0.0559302	0.8388	0.887138	NA	NA	NA
ENSG00000282995	FRG1EP	1	0.0689068	0.839251	0.887486	-0.0341404	0.874562	0.90983
ENSG00000041988	THAP3	1	0.00774643	0.839406	0.887586	-0.0267472	0.673814	0.749169
ENSG00000168454	TXNDC2	1	0.0417729	0.839477	0.887613	0.950476	0.00407725	0.0121738
ENSG00000272799	ENSG00000272799	1	0.0405582	0.839783	0.887839	0.320682	0.292165	0.393196
ENSG00000101605	MYOM1	1	0.0204248	0.839879	0.887893	-0.052701	0.583427	0.672906
ENSG00000132881	CPLANE2	1	0.0143838	0.840524	0.888479	-0.210307	0.0466044	0.0894108
ENSG00000230658	KLHL7-DT	1	-0.0434135	0.840935	0.888864	-0.329532	0.172805	0.258318
ENSG00000137478	FCHSD2	1	0.00877763	0.841335	0.889238	-0.126555	0.0448603	0.0867697
ENSG00000238269	PAGE2B	1	0.0785756	0.841931	0.889803	0.492671	0.258159	0.356822
ENSG00000233429	HOTAIRM1	1	-0.0189748	0.841993	0.889803	0.02448	0.805217	0.85734
ENSG00000287631	ENSG00000287631	1	-0.0533566	0.842006	0.889803	0.719908	0.0449779	0.0869288
ENSG00000100380	ST13	1	-0.0152585	0.842176	0.889894	-0.147383	0.0330158	0.0672814
ENSG00000126561	STAT5A	1	0.00828197	0.842184	0.889894	0.101672	0.0825775	0.142689
ENSG00000067445	TRO	1	-0.0288077	0.842459	0.890136	-0.284231	0.0825047	0.142642
ENSG00000037897	METTL1	1	0.0178704	0.842758	0.890403	-0.212157	0.100975	0.167817
ENSG00000169972	PUSL1	1	0.00918607	0.843045	0.890609	-0.039082	0.501944	0.600351
ENSG00000204345	CD300LD	1	-0.0404857	0.843225	0.890751	0.34465	0.288188	0.389116
ENSG00000255484	LINC02764	1	-0.0598123	0.843329	0.890766	NA	NA	NA
ENSG00000263001	GTF2I	1	0.00867541	0.843331	0.890766	-0.00633463	0.906273	0.931975
ENSG00000134255	CEPT1	1	0.00988107	0.844165	0.891599	0.0532981	0.372987	0.477114
ENSG00000174109	C16orf91	1	-0.00890889	0.844356	0.891752	0.0053736	0.94118	0.956171
ENSG00000147789	ZNF7	1	0.00714253	0.844428	0.89178	0.00292989	0.96111	0.970992
ENSG00000285018	ENSG00000285018	1	0.0294911	0.844498	0.891805	-0.205341	0.354474	0.458133
ENSG00000258810	ENSG00000258810	1	0.0308729	0.844592	0.891855	0.604173	0.0065591	0.0178195
ENSG00000167088	SNRPD1	1	0.00891605	0.844774	0.891999	0.00905604	0.883708	0.916475
ENSG00000275302	CCL4	1	-0.0378845	0.844838	0.892019	0.0263324	0.893806	0.923429
ENSG00000267699	ENSG00000267699	1	-0.0164796	0.844953	0.892066	-0.185812	0.119765	0.193165
ENSG00000268744	ENSG00000268744	1	0.0247422	0.844975	0.892066	-0.155138	0.357593	0.461516
ENSG00000261019	ENSG00000261019	1	0.0335003	0.84504	0.892086	-0.273023	0.319805	0.423203
ENSG00000268056	ENSG00000268056	1	-0.0582749	0.845209	0.892216	0.864177	0.042894	0.083612
ENSG00000171206	TRIM8	1	-0.0130034	0.845307	0.892271	0.194925	0.00982853	0.0248992
ENSG00000147804	SLC39A4	1	-0.0173916	0.845998	0.89287	-0.162626	0.103054	0.170802
ENSG00000263004	AKAP1-DT	1	0.0179287	0.846012	0.89287	-0.0592276	0.670591	0.746702
ENSG00000089041	P2RX7	1	-0.0194047	0.84617	0.892988	-0.0997937	0.390152	0.494554
ENSG00000251129	LINC02506	1	0.0953022	0.846306	0.893083	0.0199302	0.95619	0.966896
ENSG00000125741	OPA3	1	0.00730688	0.846514	0.893254	-0.0961941	0.089343	0.151923
ENSG00000270299	ENSG00000270299	1	0.0407022	0.846613	0.89331	-0.578427	0.0897619	0.152486
ENSG00000182132	KCNIP1	1	0.0452555	0.847219	0.8939	1.01136	0.00332696	0.0102963
ENSG00000258479	LINC00640	1	-0.0225594	0.847304	0.893941	0.153612	0.34109	0.444941
ENSG00000256646	ENSG00000256646	1	-0.0233439	0.847489	0.89397	-0.417697	0.0400118	0.078901
ENSG00000170917	NUDT6	1	0.0152259	0.847505	0.89397	-0.247209	0.0406963	0.0799408
ENSG00000243701	DUBR	1	0.0241751	0.847511	0.89397	-0.168008	0.309323	0.411955
ENSG00000225938	ENSG00000225938	1	0.0345363	0.847533	0.89397	-0.428375	0.136289	0.214219
ENSG00000167483	NIBAN3	1	-0.0353868	0.847569	0.89397	-0.419711	0.006682	0.0180999
ENSG00000103160	HSDL1	1	-0.00700245	0.847648	0.89397	-0.0247003	0.633623	0.715514
ENSG00000233184	ENSG00000233184	1	-0.0121961	0.847653	0.89397	-0.120232	0.265994	0.365326
ENSG00000172893	DHCR7	1	0.0160561	0.847815	0.894093	0.345315	0.0144583	0.0342194
ENSG00000273203	ENSG00000273203	1	-0.0449307	0.847956	0.894193	-0.391339	0.170832	0.256189
ENSG00000198246	SLC29A3	1	-0.011738	0.848058	0.894252	-0.0886789	0.276942	0.377279
ENSG00000177337	DLGAP1-AS1	1	-0.0136436	0.848222	0.894376	-0.12575	0.262243	0.361407
ENSG00000139626	ITGB7	1	-0.0139342	0.848814	0.894951	-0.0690773	0.53594	0.630977
ENSG00000081923	ATP8B1	1	0.0438423	0.848869	0.89496	0.682723	0.0390717	0.0774025
ENSG00000271155	ENSG00000271155	1	-0.0430476	0.848952	0.894987	-0.588726	0.0772165	0.135202
ENSG00000227262	HCG4B	1	-0.0420269	0.849011	0.894987	0.107476	0.705499	0.776005
ENSG00000217128	FNIP1	1	-0.0229371	0.849033	0.894987	0.112793	0.618377	0.703022
ENSG00000166833	NAV2	1	0.0278322	0.849318	0.895239	0.286791	0.276994	0.377323
ENSG00000182185	RAD51B	1	0.0117635	0.849439	0.895262	0.110173	0.196188	0.286212
ENSG00000111057	KRT18	1	0.0239039	0.849462	0.895262	-0.024214	0.884562	0.916967
ENSG00000137513	NARS2	1	-0.0125495	0.849477	0.895262	-0.191419	0.0202756	0.0452031
ENSG00000233435	AGGF1P2	1	0.0378103	0.850035	0.895775	0.0869366	0.766547	0.826088
ENSG00000261371	PECAM1	1	-0.018213	0.850057	0.895775	0.154428	0.104654	0.172894
ENSG00000254604	ENSG00000254604	1	0.0363774	0.85012	0.895793	0.76026	0.00290163	0.00922063
ENSG00000225439	BOLA3-AS1	1	-0.0223932	0.850275	0.895855	-0.418427	0.00712436	0.0190708
ENSG00000125409	TEKT3	1	0.0365359	0.850287	0.895855	-0.214802	0.477455	0.5773
ENSG00000188312	CENPP	1	0.0175703	0.850317	0.895855	0.0977748	0.346483	0.450426
ENSG00000241962	ENSG00000241962	1	0.0139036	0.850368	0.89586	-0.25045	0.0104838	0.026217
ENSG00000272688	ENSG00000272688	1	0.0171697	0.850457	0.895905	-0.065859	0.516494	0.613501
ENSG00000112208	BAG2	1	-0.0173288	0.850511	0.895913	-0.217965	0.0606504	0.110793
ENSG00000260914	ENSG00000260914	1	-0.0267622	0.851108	0.896445	-0.574597	0.0143468	0.0340055
ENSG00000143450	OAZ3	1	-0.0301899	0.851241	0.896536	-0.242515	0.235187	0.331036
ENSG00000259240	MIR4713HG	1	0.0336582	0.851455	0.896676	-0.326502	0.246428	0.343581
ENSG00000033800	PIAS1	1	0.00836014	0.851466	0.896676	0.120128	0.0348128	0.0703425
ENSG00000108671	PSMD11	1	-0.00722358	0.851637	0.896808	0.166969	0.00696132	0.0187331
ENSG00000133121	STARD13	1	0.0258714	0.851984	0.897124	0.23695	0.305734	0.408047
ENSG00000149634	SPATA25	1	0.0310644	0.852197	0.8973	-0.463808	0.124458	0.199107
ENSG00000186665	C17orf58	1	-0.0135537	0.85234	0.897348	0.180431	0.02698	0.0570257
ENSG00000165807	PPP1R36	1	-0.0361158	0.852361	0.897348	-0.477469	0.129377	0.205412
ENSG00000118518	RNF146	1	-0.0105944	0.852382	0.897348	0.0213029	0.826087	0.873689
ENSG00000233080	LINC01399	1	0.0407799	0.85257	0.897482	-0.348768	0.228485	0.323668
ENSG00000198088	NUP62CL	1	-0.0265638	0.852642	0.897482	-0.281228	0.130531	0.206936
ENSG00000245832	MIR4300HG	1	0.0583535	0.852648	0.897482	NA	NA	NA
ENSG00000164123	C4orf45	1	-0.0429523	0.85274	0.897531	0.408525	0.205222	0.296725
ENSG00000147650	LRP12	1	-0.0174633	0.852832	0.897555	0.114676	0.297199	0.398749
ENSG00000183569	SERHL2	1	-0.0280949	0.852855	0.897555	0.50633	0.018706	0.0422596
ENSG00000223374	ENSG00000223374	1	0.0591609	0.853547	0.898234	0.772719	0.13145	0.208189
ENSG00000279058	AGAP14P	1	0.0410638	0.853662	0.898247	0.293855	0.134681	0.212398
ENSG00000287385	ENSG00000287385	1	-0.0375355	0.853737	0.898247	-0.518561	0.11743	0.190011
ENSG00000169683	LRRC45	1	0.0102694	0.853755	0.898247	-0.146752	0.0754799	0.132679
ENSG00000176244	ACBD7	1	-0.0349561	0.853833	0.898247	0.183591	0.46455	0.565423
ENSG00000120519	SLC10A7	1	-0.00767456	0.853837	0.898247	-0.00306523	0.952677	0.964245
ENSG00000231064	THBS3-AS1	1	-0.0332493	0.853951	0.8983	0.52362	0.0700552	0.124766
ENSG00000204261	PSMB8-AS1	1	-0.0141907	0.853979	0.8983	-0.292852	0.0179971	0.0409502
ENSG00000072210	ALDH3A2	1	0.00799106	0.854426	0.898721	-0.0992453	0.116332	0.188557
ENSG00000139372	TDG	1	0.00678863	0.85572	0.899985	0.16099	0.00473472	0.0137008
ENSG00000267011	ENSG00000267011	1	0.0386642	0.856108	0.900344	NA	NA	NA
ENSG00000204291	COL15A1	1	0.0393189	0.856189	0.90038	-0.471136	0.107243	0.176459
ENSG00000163479	SSR2	1	-0.00719187	0.856254	0.9004	-0.0135684	0.807293	0.858935
ENSG00000172661	WASHC2C	1	0.00968319	0.856321	0.900422	0.0457551	0.421636	0.524633
ENSG00000224106	CYP4F25P	1	-0.0631373	0.856698	0.90071	-0.230168	0.370448	0.474715
ENSG00000137831	UACA	1	-0.0181225	0.856734	0.90071	0.213848	0.198098	0.288352
ENSG00000273724	ENSG00000273724	1	-0.017385	0.856878	0.900812	-0.192892	0.150224	0.23116
ENSG00000153094	BCL2L11	1	-0.0111917	0.857217	0.90112	0.146617	0.0745526	0.131347
ENSG00000161132	ENSG00000161132	1	0.0364253	0.857398	0.901241	-0.807191	0.0124738	0.0303019
ENSG00000119900	OGFRL1	1	0.0149028	0.857472	0.901241	-0.0762532	0.325394	0.429188
ENSG00000269967	ENSG00000269967	1	-0.0182682	0.857539	0.901263	0.120441	0.409198	0.513111
ENSG00000171295	ZNF440	1	0.0089372	0.857689	0.901372	-0.102831	0.0466231	0.0894266
ENSG00000287918	ENSG00000287918	1	0.0278033	0.857857	0.901499	-0.406929	0.0671274	0.120361
ENSG00000128283	CDC42EP1	1	0.0356058	0.85809	0.901647	0.0850688	0.628361	0.711443
ENSG00000213062	ENSG00000213062	1	-0.0225091	0.858231	0.901692	-0.268973	0.193229	0.282599
ENSG00000173275	ZNF449	1	0.00903838	0.858234	0.901692	0.127031	0.132244	0.209327
ENSG00000136531	SCN2A	1	0.0435381	0.858272	0.901692	0.0536113	0.880756	0.914345
ENSG00000228594	FNDC10	1	-0.01475	0.858374	0.90175	0.035405	0.711359	0.780673
ENSG00000107816	LZTS2	1	0.00831521	0.858426	0.901756	-0.0523842	0.348136	0.451815
ENSG00000099899	TRMT2A	1	0.00644141	0.858516	0.901768	-0.0186255	0.729774	0.796405
ENSG00000180773	SLC36A4	1	-0.0114204	0.85853	0.901768	0.170508	0.0848448	0.145837
ENSG00000196826	ENSG00000196826	1	0.0150564	0.858652	0.901848	0.0660249	0.442737	0.54481
ENSG00000250706	ENSG00000250706	1	-0.0342675	0.858958	0.902069	0.00321253	0.99114	0.993299
ENSG00000186952	TMEM232	1	0.022893	0.858988	0.902069	-0.457481	0.00771349	0.0203687
ENSG00000273820	USP27X	1	-0.0112731	0.859003	0.902069	0.11691	0.223978	0.318693
ENSG00000183576	SETD3	1	0.00571142	0.859365	0.902355	0.0775964	0.039225	0.0776187
ENSG00000118997	DNAH7	1	0.0306209	0.859405	0.902355	0.0150796	0.95427	0.965258
ENSG00000169031	COL4A3	1	0.036727	0.859523	0.90242	-0.255855	0.243103	0.339877
ENSG00000253291	TRBV7-7	1	-0.0417395	0.860001	0.902798	-0.858452	0.00668187	0.0180999
ENSG00000122970	IFT81	1	0.0154484	0.860022	0.902798	-0.174893	0.0479817	0.0914179
ENSG00000235706	DICER1-AS1	1	0.0108429	0.860445	0.903193	-0.093475	0.30174	0.40372
ENSG00000267281	ATF7-NPFF	1	0.0124422	0.860746	0.9034	-0.209526	0.0428117	0.0834663
ENSG00000198010	DLGAP2	1	-0.0693094	0.860782	0.9034	0.371599	0.551978	0.645104
ENSG00000026559	KCNG1	1	-0.0550202	0.860833	0.903405	-0.324616	0.320068	0.423405
ENSG00000237886	NALT1	1	-0.0157504	0.860925	0.903453	-0.261511	0.0221369	0.0486125
ENSG00000112378	PERP	1	-0.0261372	0.861042	0.903527	-0.163272	0.226442	0.32143
ENSG00000198182	ZNF607	1	0.0271389	0.861347	0.903798	-0.283625	0.330228	0.43426
ENSG00000232208	ENSG00000232208	1	-0.0451989	0.861409	0.903814	-0.408431	0.0865992	0.148115
ENSG00000133019	CHRM3	1	-0.0282434	0.861498	0.903859	0.0173053	0.941857	0.956657
ENSG00000226752	CUTALP	1	-0.0225744	0.861605	0.903921	-0.0419816	0.520058	0.616901
ENSG00000260409	ENSG00000260409	1	-0.0420977	0.861798	0.904045	0.284328	0.198024	0.288322
ENSG00000147687	TATDN1	1	0.00689633	0.861816	0.904045	-0.134381	0.00448224	0.0131315
ENSG00000250510	GPR162	1	-0.0205974	0.862206	0.904406	-0.0551968	0.677611	0.752438
ENSG00000062370	ZNF112	1	-0.0441952	0.862307	0.904463	-0.0841531	0.816495	0.866246
ENSG00000010626	LRRC23	1	-0.00871509	0.862419	0.904532	-0.131542	0.0343573	0.0695749
ENSG00000285269	ENSG00000285269	1	-0.0239285	0.862611	0.904684	-0.0497694	0.818248	0.867486
ENSG00000168385	SEPTIN2	1	-0.00624169	0.862774	0.904806	0.0984614	0.0171032	0.0392862
ENSG00000197608	ZNF841	1	0.0187944	0.86283	0.904816	0.0121447	0.949082	0.961688
ENSG00000259954	IL21R-AS1	1	0.039324	0.863149	0.905102	0.362527	0.26691	0.366402
ENSG00000177225	GATD1	1	-0.00882906	0.863265	0.905147	-0.211638	0.040575	0.0797837
ENSG00000196081	ZNF724	1	-0.0194818	0.863286	0.905147	0.151343	0.37259	0.476733
ENSG00000205923	CEMP1	1	0.0367683	0.86465	0.906529	0.543013	0.109649	0.179653
ENSG00000234327	ZNF232-AS1	1	-0.0166479	0.865004	0.906843	-0.307486	0.0520749	0.0977993
ENSG00000130159	ECSIT	1	0.0103583	0.865043	0.906843	0.0456304	0.467546	0.567746
ENSG00000175164	ABO	1	-0.0474351	0.865228	0.906988	-0.225349	0.180451	0.267534
ENSG00000151148	UBE3B	1	0.00616278	0.865411	0.90713	-0.0734632	0.22581	0.320731
ENSG00000285744	ENSG00000285744	1	0.026855	0.865512	0.907187	-0.0703411	0.710786	0.780177
ENSG00000266111	ENSG00000266111	1	-0.023881	0.865931	0.907578	-0.465005	0.0591426	0.108552
ENSG00000275759	ENSG00000275759	1	-0.0263629	0.865981	0.907581	-0.145067	0.538187	0.633005
ENSG00000244268	ENSG00000244268	1	0.0306708	0.866114	0.907671	NA	NA	NA
ENSG00000076716	GPC4	1	-0.0392696	0.86627	0.907737	-0.398116	0.077561	0.135756
ENSG00000162735	PEX19	1	-0.0293116	0.866379	0.907765	NA	NA	NA
ENSG00000231419	LINC00689	1	0.0563749	0.866425	0.907765	-0.369751	0.15443	0.236447
ENSG00000110628	SLC22A18	1	-0.0139769	0.866437	0.907765	-0.0752191	0.271851	0.371715
ENSG00000148730	EIF4EBP2	1	0.00676435	0.867178	0.908492	-0.000343933	0.992752	0.994365
ENSG00000284922	ENSG00000284922	1	-0.033874	0.867264	0.908533	0.62573	0.0181991	0.0413173
ENSG00000235621	LINC00494	1	-0.0363064	0.867384	0.90861	-0.378478	0.0616103	0.112165
ENSG00000138018	SELENOI	1	-0.00822923	0.867685	0.908827	0.057744	0.328077	0.432019
ENSG00000231154	MORF4L2-AS1	1	0.0170399	0.867836	0.908936	-0.371606	0.0184843	0.0418713
ENSG00000103495	MAZ	1	-0.00637127	0.868018	0.909078	-0.151364	0.00250241	0.0082168
ENSG00000279348	ENSG00000279348	1	0.015832	0.868091	0.909105	-0.387757	0.01143	0.0282021
ENSG00000237513	ENSG00000237513	1	-0.0165803	0.868438	0.909371	-0.168706	0.0861595	0.147546
ENSG00000181798	LINC00471	1	-0.036524	0.868438	0.909371	NA	NA	NA
ENSG00000226237	GAS1RR	1	-0.0369242	0.868513	0.9094	-0.146466	0.663969	0.741036
ENSG00000204001	LCN8	1	0.0855438	0.868617	0.90946	-0.338578	0.171617	0.25704
ENSG00000153443	UBALD1	1	0.0104383	0.868673	0.909469	0.0979441	0.0792237	0.138029
ENSG00000162746	FCRLB	1	-0.0181008	0.868731	0.909481	-0.121757	0.502847	0.601208
ENSG00000258590	NBEAP1	1	0.0428073	0.869048	0.909764	-0.131723	0.615889	0.701214
ENSG00000136848	DAB2IP	1	-0.0305065	0.869156	0.909828	-0.114798	0.633057	0.715042
ENSG00000102904	TSNAXIP1	1	-0.0262756	0.869307	0.909937	0.446276	0.046625	0.0894266
ENSG00000283761	ENSG00000283761	1	-0.0199106	0.869773	0.910349	-0.169857	0.429843	0.532674
ENSG00000255046	ENSG00000255046	1	0.0198484	0.869794	0.910349	0.254514	0.0808789	0.1404
ENSG00000022556	NLRP2	1	-0.024876	0.869859	0.910368	-0.0879186	0.524107	0.620903
ENSG00000223508	RPL23AP53	1	-0.0121459	0.869999	0.910466	-0.24342	0.0170207	0.0391532
ENSG00000148300	REXO4	1	-0.00641344	0.870416	0.910852	-0.12369	0.0324504	0.066332
ENSG00000224066	ENSG00000224066	1	-0.0101728	0.870661	0.911043	-0.073247	0.424606	0.527605
ENSG00000238280	ENSG00000238280	1	-0.0237356	0.870692	0.911043	0.195802	0.367166	0.471322
ENSG00000136052	SLC41A2	1	-0.0186073	0.871025	0.911343	-0.288857	0.032432	0.0663085
ENSG00000153558	FBXL2	1	-0.03187	0.8712	0.911451	0.616898	0.0585168	0.107597
ENSG00000275527	ENSG00000275527	1	-0.0630881	0.871222	0.911451	0.537424	0.238635	0.334978
ENSG00000075035	WSCD2	1	-0.0317052	0.871514	0.911706	-0.844035	0.00447388	0.0131109
ENSG00000153936	HS2ST1	1	0.0102095	0.871825	0.911976	-0.147847	0.060774	0.110956
ENSG00000013288	MAN2B2	1	-0.0062043	0.8719	0.911976	0.128781	0.0030417	0.0095887
ENSG00000172264	MACROD2	1	-0.0316383	0.871912	0.911976	0.0121781	0.930568	0.948581
ENSG00000108960	MMD	1	-0.0168702	0.872057	0.912063	0.356218	0.0347638	0.0702582
ENSG00000205302	SNX2	1	0.00995336	0.872089	0.912063	0.188219	0.00291298	0.00925364
ENSG00000211805	TRAV24	1	0.041393	0.872175	0.912088	-0.303627	0.281508	0.382206
ENSG00000260618	ENSG00000260618	1	-0.0361329	0.872208	0.912088	0.476638	0.208918	0.300809
ENSG00000224063	ENSG00000224063	1	0.0387524	0.872617	0.912467	0.278373	0.178506	0.265241
ENSG00000286167	ENSG00000286167	1	-0.0207078	0.872674	0.912478	-0.262984	0.224724	0.319497
ENSG00000234390	USP27X-DT	1	0.0215554	0.872812	0.912572	0.0209868	0.920983	0.94199
ENSG00000227543	SPAG5-AS1	1	-0.0135811	0.872907	0.912623	0.00630753	0.958488	0.968763
ENSG00000178026	LRRC75B	1	0.0212538	0.873172	0.912851	0.142592	0.336937	0.441041
ENSG00000227855	DPY19L2P3	1	-0.0232193	0.873366	0.913005	-0.139452	0.245789	0.342813
ENSG00000179085	DPM3	1	-0.00853286	0.873525	0.913122	0.00166826	0.98256	0.986901
ENSG00000211794	TRAV12-3	1	-0.026439	0.873592	0.913142	-0.365094	0.0518002	0.097396
ENSG00000239665	ENSG00000239665	1	-0.0168684	0.873727	0.913234	-0.240222	0.0763851	0.13405
ENSG00000226849	ENSG00000226849	1	0.0191872	0.874046	0.913505	-0.0858803	0.599874	0.687568
ENSG00000150594	ADRA2A	1	0.0381241	0.87408	0.913505	0.61655	0.0395861	0.0782291
ENSG00000244242	IFITM10	1	0.0360267	0.874227	0.913609	0.334334	0.426249	0.529272
ENSG00000196951	SCOC-AS1	1	-0.0172491	0.874802	0.914161	-0.0210363	0.885723	0.917698
ENSG00000171435	KSR2	1	0.0465313	0.87515	0.914476	NA	NA	NA
ENSG00000166801	FAM111A	1	0.00768796	0.875432	0.914721	0.00303643	0.974506	0.981207
ENSG00000185052	SLC24A3	1	0.0208365	0.875817	0.915074	-0.18912	0.173231	0.258803
ENSG00000158473	CD1D	1	0.0163832	0.875961	0.915147	0.33207	0.00552664	0.0155229
ENSG00000125827	TMX4	1	-0.00922375	0.875981	0.915147	-0.0429386	0.6008	0.688151
ENSG00000285982	ENSG00000285982	1	-0.0343924	0.876079	0.9152	0.549331	0.14887	0.229375
ENSG00000185112	FAM43A	1	0.0132368	0.876279	0.915352	-0.0735147	0.564662	0.656869
ENSG00000182636	NDN	1	0.0412987	0.876318	0.915352	0.764389	0.00312882	0.00980545
ENSG00000102934	PLLP	1	0.0280094	0.876809	0.915799	-0.0179705	0.951682	0.963675
ENSG00000108883	EFTUD2	1	0.00528525	0.876872	0.915799	0.049084	0.230919	0.326446
ENSG00000258428	ENSG00000258428	1	0.0448418	0.876888	0.915799	0.400198	0.278896	0.379369
ENSG00000203414	BTBD7P1	1	-0.035523	0.877176	0.916	-0.244247	0.388183	0.492575
ENSG00000007314	SCN4A	1	-0.0404254	0.877237	0.916	0.0875467	0.688558	0.761636
ENSG00000173213	TUBB8B	1	-0.0598683	0.877269	0.916	-0.511969	0.110398	0.180666
ENSG00000082805	ERC1	1	-0.00796872	0.877415	0.916103	-0.00607489	0.92252	0.943297
ENSG00000288671	ENSG00000288671	1	-0.0181226	0.877588	0.916234	0.358416	0.120363	0.194016
ENSG00000266728	ENSG00000266728	1	-0.0280351	0.877789	0.916363	-0.0391782	0.876442	0.91114
ENSG00000261819	ENSG00000261819	1	-0.0325485	0.877805	0.916363	-0.328018	0.188216	0.276764
ENSG00000279159	ENSG00000279159	1	0.0393734	0.878053	0.916572	0.877616	0.0167079	0.0385421
ENSG00000254842	LINC02551	1	-0.0207295	0.878178	0.916654	-0.105464	0.526503	0.622902
ENSG00000258738	ENSG00000258738	1	-0.0149711	0.878246	0.916675	0.205976	0.0487864	0.0926952
ENSG00000259678	ENSG00000259678	1	0.0361191	0.878408	0.916765	1.03327	0.00278715	0.00893914
ENSG00000136631	VPS45	1	0.00843842	0.878427	0.916765	-0.148763	0.0864831	0.147956
ENSG00000228590	ENSG00000228590	1	-0.0234693	0.878681	0.916981	-0.263377	0.14728	0.227554
ENSG00000224875	EML4-AS1	1	0.0219869	0.879085	0.917354	-0.357209	0.0624966	0.113575
ENSG00000237950	ENSG00000237950	1	0.0190886	0.879182	0.917406	-0.453193	0.0202985	0.0452439
ENSG00000275158	TRBV12-5	1	0.0348881	0.879409	0.917532	-0.651493	0.0184201	0.0417552
ENSG00000103034	NDRG4	1	0.0418212	0.879512	0.917532	0.354198	0.392617	0.497027
ENSG00000105370	LIM2	1	-0.0304406	0.879555	0.917532	-0.262872	0.374275	0.478351
ENSG00000250303	LINC02762	1	-0.0125427	0.879567	0.917532	-0.246607	0.0408518	0.0801972
ENSG00000187987	ZSCAN23	1	0.0386464	0.879587	0.917532	-0.0264221	0.937384	0.953567
ENSG00000126467	TSKS	1	-0.0343615	0.879887	0.917796	-0.283393	0.0891148	0.151636
ENSG00000196935	SRGAP1	1	-0.0328134	0.880042	0.917908	0.943045	0.00916349	0.0234915
ENSG00000183160	TMEM119	1	0.0276149	0.880092	0.917911	0.42864	0.0703988	0.125238
ENSG00000197619	ZNF615	1	-0.00858266	0.880245	0.918021	0.194991	0.0139276	0.0331788
ENSG00000262420	ENSG00000262420	1	-0.0255983	0.880326	0.918056	-0.295926	0.322465	0.425912
ENSG00000180447	GAS1	1	-0.0288317	0.880706	0.918404	-0.755569	0.00639841	0.0174886
ENSG00000242908	AADACL2-AS1	1	-0.0365359	0.880861	0.918516	NA	NA	NA
ENSG00000143774	GUK1	1	0.0207212	0.88133	0.918905	0.173584	0.286795	0.387588
ENSG00000119227	PIGZ	1	0.0145884	0.881418	0.918905	-0.134256	0.243332	0.340147
ENSG00000090520	DNAJB11	1	0.0102819	0.88142	0.918905	0.0235553	0.773027	0.831216
ENSG00000137880	GCHFR	1	-0.00822	0.881424	0.918905	0.202985	0.0109669	0.0272405
ENSG00000263620	ENSG00000263620	1	-0.0256337	0.881494	0.918929	0.0123757	0.957116	0.96768
ENSG00000103202	NME4	1	-0.0177502	0.881898	0.9193	-0.0122492	0.868662	0.906071
ENSG00000254233	LINC02365	1	0.0252009	0.882003	0.919361	0.0992212	0.67034	0.746562
ENSG00000224186	C5orf66	1	-0.0285114	0.882103	0.919416	0.826346	0.00817312	0.0213635
ENSG00000188229	TUBB4B	1	-0.01094	0.882308	0.919579	0.106491	0.271012	0.370821
ENSG00000183023	SLC8A1	1	0.0163173	0.882591	0.919826	0.233785	0.0492348	0.0934001
ENSG00000246790	ENSG00000246790	1	-0.0184834	0.882737	0.919907	-0.432741	0.00986018	0.0249495
ENSG00000278819	ENSG00000278819	1	-0.0264425	0.882764	0.919907	0.0710114	0.802444	0.855281
ENSG00000130958	SLC35D2	1	-0.00798182	0.883025	0.920101	-0.00462341	0.945526	0.959124
ENSG00000152056	AP1S3	1	-0.0156147	0.883045	0.920101	0.157912	0.140894	0.220027
ENSG00000060982	BCAT1	1	0.0215211	0.883121	0.920106	0.289886	0.0720337	0.127631
ENSG00000205930	C21orf62-AS1	1	-0.0174359	0.883144	0.920106	-0.385593	0.0131649	0.0316504
ENSG00000260851	ENSG00000260851	1	0.018485	0.883232	0.920148	-0.110952	0.466166	0.566676
ENSG00000159216	RUNX1	1	-0.00652004	0.88339	0.920263	0.033658	0.594299	0.682675
ENSG00000259200	ENSG00000259200	1	-0.0310147	0.883536	0.920292	0.137556	0.678002	0.752829
ENSG00000137094	DNAJB5	1	-0.0154132	0.883546	0.920292	-0.0749119	0.62502	0.708532
ENSG00000175445	LPL	1	-0.0402755	0.88356	0.920292	0.843885	0.0205817	0.0457432
ENSG00000085982	USP40	1	0.00607555	0.88373	0.92042	-0.0726944	0.193903	0.283326
ENSG00000118200	CAMSAP2	1	0.0135729	0.883822	0.920466	-0.011156	0.932286	0.949583
ENSG00000286895	ENSG00000286895	1	-0.0203504	0.884316	0.920852	-0.174496	0.235459	0.331302
ENSG00000151715	TMEM45B	1	-0.0273662	0.884566	0.92102	-0.162865	0.448803	0.550277
ENSG00000176593	ENSG00000176593	1	-0.0121166	0.884608	0.92102	-0.272249	0.00694467	0.0186987
ENSG00000152443	ZNF776	1	0.0111596	0.884639	0.92102	0.233558	0.0256506	0.0547728
ENSG00000277972	CISD3	1	0.00731882	0.884878	0.92122	0.0564197	0.458963	0.560034
ENSG00000240935	PLGLA	1	-0.0594449	0.885415	0.92173	-0.388212	0.0524622	0.0983641
ENSG00000271335	CCNY-AS1	1	-0.0113823	0.885641	0.921916	-0.0617047	0.616531	0.701418
ENSG00000171766	GATM	1	0.0237919	0.885903	0.922077	-0.0878964	0.636281	0.717678
ENSG00000128872	TMOD2	1	-0.0126077	0.885909	0.922077	-0.271049	0.0150911	0.0354092
ENSG00000145708	CRHBP	1	0.0184883	0.885982	0.922077	0.215235	0.137256	0.215407
ENSG00000260899	ENSG00000260899	1	0.0145307	0.886017	0.922077	-0.278288	0.0269131	0.0569215
ENSG00000008441	NFIX	1	0.0280384	0.886033	0.922077	0.245882	0.139246	0.217945
ENSG00000153814	JAZF1	1	-0.0117292	0.886132	0.92213	0.0210666	0.764425	0.824306
ENSG00000112874	NUDT12	1	0.0233991	0.88623	0.922183	-0.155637	0.307759	0.410183
ENSG00000267892	ENSG00000267892	1	0.0253935	0.886279	0.922184	-0.339278	0.177402	0.263884
ENSG00000280114	ENSG00000280114	1	-0.0147142	0.887014	0.922899	0.0928955	0.33006	0.434068
ENSG00000224905	ENSG00000224905	1	-0.0174423	0.887201	0.923044	-0.209561	0.127292	0.202751
ENSG00000105991	HOXA1	1	-0.0237434	0.887417	0.92322	0.30108	0.0956401	0.160441
ENSG00000271723	MROH7-TTC4	1	-0.0244998	0.887567	0.923326	NA	NA	NA
ENSG00000091972	CD200	1	0.0303972	0.887642	0.923355	-0.168372	0.333078	0.437283
ENSG00000104299	INTS9	1	0.00394838	0.887733	0.9234	-0.0531229	0.284959	0.385537
ENSG00000198911	SREBF2	1	0.00664795	0.888166	0.923801	0.137748	0.0117431	0.0288165
ENSG00000164190	NIPBL	1	0.00494956	0.888862	0.92444	0.10398	0.0528935	0.0990479
ENSG00000011028	MRC2	1	-0.0248712	0.888878	0.92444	-0.285653	0.133889	0.211341
ENSG00000124701	APOBEC2	1	-0.0500842	0.888923	0.92444	NA	NA	NA
ENSG00000257925	ENSG00000257925	1	-0.0324446	0.889446	0.924894	0.246246	0.383264	0.487422
ENSG00000224424	PRKAR2A-AS1	1	-0.011823	0.889469	0.924894	-0.0210615	0.873	0.909077
ENSG00000106123	EPHB6	1	0.00845342	0.889503	0.924894	-0.141626	0.0581569	0.107088
ENSG00000249738	ENSG00000249738	1	0.0208026	0.88963	0.924977	-0.373862	0.0367459	0.0735261
ENSG00000126581	BECN1	1	0.00487669	0.88982	0.925088	0.0694933	0.0632912	0.114803
ENSG00000206190	ATP10A	1	0.011636	0.889855	0.925088	0.33352	0.0117043	0.0287542
ENSG00000157388	CACNA1D	1	-0.0162025	0.88988	0.925088	-0.468109	0.00265269	0.00859802
ENSG00000151503	NCAPD3	1	-0.0078318	0.890477	0.925659	-0.0303632	0.637761	0.718757
ENSG00000143067	ZNF697	1	0.014981	0.890569	0.925705	-0.207382	0.157761	0.240761
ENSG00000122435	TRMT13	1	-0.00928792	0.89072	0.925807	-0.1888	0.092783	0.156722
ENSG00000205056	LINC02397	1	0.0351827	0.890844	0.925807	0.163601	0.482463	0.58213
ENSG00000261071	ENSG00000261071	1	0.020445	0.890889	0.925807	0.126951	0.565217	0.657278
ENSG00000260111	ENSG00000260111	1	-0.0247878	0.89093	0.925807	0.700082	0.00693868	0.0186878
ENSG00000127366	TAS2R5	1	-0.0211432	0.890948	0.925807	-0.444912	0.0663904	0.119372
ENSG00000214694	ARHGEF33	1	-0.0276099	0.89099	0.925807	NA	NA	NA
ENSG00000134294	SLC38A2	1	0.00780767	0.891	0.925807	-0.00554831	0.931487	0.949267
ENSG00000276386	CNTNAP3P2	1	-0.05149	0.891122	0.925812	NA	NA	NA
ENSG00000257261	ENSG00000257261	1	0.013691	0.89113	0.925812	-0.240309	0.0262488	0.0557853
ENSG00000249476	ENSG00000249476	1	-0.0130947	0.891184	0.925812	-0.275011	0.00710298	0.0190243
ENSG00000002587	HS3ST1	1	0.0354251	0.891196	0.925812	0.522469	0.0441167	0.0856068
ENSG00000285216	ENSG00000285216	1	-0.0378913	0.89137	0.925943	0.870743	0.0575955	0.106237
ENSG00000143952	VPS54	1	-0.00484143	0.891422	0.925947	0.0410649	0.506724	0.604908
ENSG00000157335	CLEC18C	1	0.0358107	0.891471	0.925949	0.139473	0.650507	0.729678
ENSG00000272112	ENSG00000272112	1	0.0187636	0.891964	0.926356	-0.0619659	0.794346	0.848993
ENSG00000166847	DCTN5	1	0.00650425	0.891969	0.926356	0.112939	0.0424154	0.0828183
ENSG00000186407	CD300E	1	0.0182489	0.892048	0.926356	0.554204	0.00395789	0.0118909
ENSG00000151458	ANKRD50	1	0.0132006	0.892054	0.926356	0.116001	0.254978	0.353234
ENSG00000198680	TUSC1	1	0.0223422	0.892205	0.92643	0.121101	0.474515	0.574802
ENSG00000267452	LINC02073	1	-0.0376463	0.892261	0.92643	NA	NA	NA
ENSG00000205763	RP9P	1	-0.0105265	0.892299	0.92643	0.110788	0.237625	0.333897
ENSG00000160051	IQCC	1	-0.0116699	0.892521	0.926594	-0.168372	0.269456	0.369163
ENSG00000166866	MYO1A	1	-0.0160105	0.892718	0.926748	0.0325352	0.831076	0.877428
ENSG00000260979	USP7-AS1	1	-0.0247796	0.892901	0.926889	0.309281	0.237555	0.333837
ENSG00000163781	TOPBP1	1	0.00331098	0.89301	0.926932	0.0634262	0.150604	0.231616
ENSG00000081041	CXCL2	1	0.0405416	0.893038	0.926932	-0.466741	0.107082	0.176209
ENSG00000266733	TBC1D29P	1	-0.01544	0.893273	0.927126	-0.398821	0.010219	0.0256692
ENSG00000277734	TRAC	1	0.0177023	0.893886	0.927664	-0.240985	0.118717	0.191731
ENSG00000082781	ITGB5	1	0.0218238	0.893958	0.927689	0.52246	0.00915824	0.0234812
ENSG00000230876	LINC00486	1	-0.0148729	0.894112	0.9277	-0.268537	0.0579786	0.106831
ENSG00000258457	ENSG00000258457	1	0.0263101	0.894112	0.9277	0.305532	0.351687	0.455292
ENSG00000132196	HSD17B7	1	-0.00853301	0.894196	0.927737	0.016798	0.832302	0.878195
ENSG00000160193	WDR4	1	0.00650916	0.894396	0.927846	-0.072261	0.306177	0.408518
ENSG00000198015	MRPL42	1	-0.00541056	0.894396	0.927846	0.00178124	0.970686	0.97833
ENSG00000260220	CCDC187	1	-0.0348166	0.894449	0.927846	-0.391991	0.0570444	0.105522
ENSG00000135480	KRT7	1	0.0309411	0.894492	0.927846	-0.303864	0.205302	0.296796
ENSG00000250348	ENSG00000250348	1	-0.0227045	0.894602	0.927911	-0.0958597	0.629071	0.711909
ENSG00000186432	KPNA4	1	-0.00560698	0.894838	0.928105	0.18534	0.00421322	0.0125064
ENSG00000067369	TP53BP1	1	-0.00508089	0.894919	0.928141	-0.0964271	0.164619	0.249067
ENSG00000251095	ENSG00000251095	1	-0.0511893	0.895013	0.928188	0.52661	0.233879	0.329667
ENSG00000081665	ZNF506	1	-0.0134645	0.895281	0.928416	-0.165563	0.227668	0.322804
ENSG00000182986	ZNF320	1	0.0106765	0.895407	0.928497	0.0739801	0.449157	0.550606
ENSG00000143195	ILDR2	1	-0.0235428	0.895602	0.928546	0.0569976	0.821033	0.869581
ENSG00000099330	OCEL1	1	-0.00815616	0.895663	0.928546	0.0478661	0.492282	0.591047
ENSG00000122512	PMS2	1	-0.00603129	0.89568	0.928546	-0.096817	0.0585079	0.107591
ENSG00000232388	SMIM26	1	-0.00620713	0.895692	0.928546	-0.169247	0.0214621	0.0473297
ENSG00000115758	ODC1	1	-0.0109657	0.895861	0.928671	0.0472659	0.592022	0.680546
ENSG00000153774	CFDP1	1	0.00518277	0.896012	0.928778	-0.0318839	0.573905	0.664629
ENSG00000254851	ENSG00000254851	1	-0.0373061	0.896278	0.929004	-0.542477	0.0429949	0.0837832
ENSG00000287632	ENSG00000287632	1	-0.045404	0.896581	0.929268	0.389244	0.31989	0.423286
ENSG00000260274	ENSG00000260274	1	0.00907579	0.896899	0.92949	0.203536	0.0335366	0.0682265
ENSG00000259207	ITGB3	1	0.0282611	0.896938	0.92949	0.259337	0.222104	0.316587
ENSG00000155868	MED7	1	-0.0171925	0.897147	0.929657	-0.260795	0.213945	0.306653
ENSG00000250424	ENSG00000250424	1	0.0366251	0.897284	0.929749	0.0364644	0.91906	0.94072
ENSG00000234616	JRK	1	-0.00871101	0.897465	0.929886	-0.191513	0.0654388	0.117924
ENSG00000112139	MDGA1	1	0.0536458	0.89763	0.930008	-0.363925	0.0235164	0.0511424
ENSG00000197044	ZNF441	1	-0.0108031	0.898237	0.930587	0.0432859	0.730683	0.797127
ENSG00000268729	ENSG00000268729	1	0.0246686	0.898672	0.930989	0.262012	0.320505	0.423815
ENSG00000211806	TRAV25	1	-0.0238744	0.898728	0.930996	-0.639416	0.00599358	0.0165743
ENSG00000062485	CS	1	-0.0036938	0.898842	0.931006	0.0305938	0.563381	0.655695
ENSG00000180875	GREM2	1	-0.0241456	0.898917	0.931006	-0.182533	0.401612	0.506151
ENSG00000196263	ZNF471	1	-0.0208884	0.898929	0.931006	0.0368176	0.8228	0.87107
ENSG00000226085	UQCRFS1P1	1	-0.01127	0.899012	0.931042	-0.0694381	0.633471	0.715384
ENSG00000179921	GPBAR1	1	-0.0182608	0.899757	0.931764	0.439425	0.0208911	0.0463295
ENSG00000198225	FKBP1C	1	-0.0168981	0.899965	0.93193	0.29959	0.0979602	0.163637
ENSG00000231943	PGM5P4-AS1	1	-0.0401282	0.90008	0.932	0.317258	0.332027	0.43618
ENSG00000248174	LINC02268	1	-0.0306232	0.900179	0.932053	-0.0199777	0.953002	0.96448
ENSG00000116171	SCP2	1	-0.00475764	0.900416	0.932248	0.0550099	0.136067	0.213976
ENSG00000263787	SKAP1-AS1	1	0.0264017	0.900492	0.932277	0.533927	0.0917345	0.155263
ENSG00000111859	NEDD9	1	0.0128455	0.900663	0.932403	-0.0558449	0.653656	0.732615
ENSG00000243414	TICAM2	1	-0.0231852	0.900732	0.932403	0.0719024	0.819026	0.86793
ENSG00000168502	MTCL1	1	0.0192344	0.900768	0.932403	-0.336868	0.0397163	0.0784454
ENSG00000160469	BRSK1	1	-0.0145696	0.900806	0.932403	-0.334202	0.0133793	0.0320861
ENSG00000117407	ARTN	1	-0.0264928	0.901092	0.932649	0.144655	0.659308	0.737453
ENSG00000278713	ENSG00000278713	1	0.0336356	0.901393	0.93284	0.583369	0.128027	0.203686
ENSG00000125266	EFNB2	1	-0.019124	0.90141	0.93284	0.336518	0.140201	0.21914
ENSG00000157349	DDX19B	1	-0.0136143	0.90142	0.93284	-0.435969	0.039902	0.0787407
ENSG00000095787	WAC	1	-0.0056379	0.901612	0.93294	0.191602	0.00286616	0.00913493
ENSG00000167123	CERCAM	1	-0.0177594	0.901613	0.93294	0.13121	0.507878	0.605935
ENSG00000285952	ENSG00000285952	1	0.0247764	0.901687	0.932967	-0.0413941	0.861803	0.900669
ENSG00000068097	HEATR6	1	-0.00665232	0.901849	0.933085	0.126977	0.0777265	0.135966
ENSG00000281641	SAMD12-AS1	1	-0.0371426	0.902193	0.933391	-0.0576807	0.849807	0.891942
ENSG00000272870	SAP30-DT	1	-0.013304	0.903067	0.934056	0.18817	0.308583	0.411139
ENSG00000188396	DYNLT4	1	0.0253542	0.903099	0.934056	-0.795665	0.00277096	0.00889535
ENSG00000247516	MIR4458HG	1	-0.0188603	0.90314	0.934056	-0.347621	0.0573137	0.105896
ENSG00000143384	MCL1	1	-0.010185	0.903202	0.934056	-0.0369852	0.700109	0.771789
ENSG00000124429	POF1B	1	0.0227216	0.903316	0.934105	-0.29619	0.264746	0.363922
ENSG00000157110	RBPMS	1	0.0224139	0.903502	0.934166	-0.162164	0.506936	0.605011
ENSG00000140105	WARS1	1	-0.0157098	0.903534	0.934166	0.337078	0.056715	0.104973
ENSG00000267475	NUDT19-DT	1	0.0106839	0.903568	0.934166	0.107268	0.417552	0.521017
ENSG00000263331	ENSG00000263331	1	-0.0208131	0.903641	0.934192	-0.339632	0.128516	0.204347
ENSG00000053770	AP5M1	1	-0.00487675	0.903816	0.934323	0.0980824	0.120852	0.194578
ENSG00000242628	ENSG00000242628	1	0.0159148	0.903913	0.934374	0.00497004	0.982805	0.987095
ENSG00000164162	ANAPC10	1	0.0100674	0.904011	0.934425	-0.218692	0.0872714	0.149054
ENSG00000152990	ADGRA3	1	-0.0192307	0.904131	0.93445	-0.342015	0.0419919	0.0821184
ENSG00000163644	PPM1K	1	0.0106539	0.904338	0.934518	0.393664	0.0160494	0.0371971
ENSG00000108641	B9D1	1	0.0109473	0.904366	0.934518	-0.154251	0.158695	0.241846
ENSG00000204338	CYP21A1P	1	-0.0231877	0.904381	0.934518	-0.286815	0.219493	0.313443
ENSG00000280878	ENSG00000280878	1	-0.0219643	0.904389	0.934518	-0.38088	0.182514	0.270137
ENSG00000100104	SRRD	1	0.0138203	0.904488	0.93457	0.222535	0.0255451	0.0545838
ENSG00000254635	WAC-AS1	1	-0.00749019	0.904729	0.934762	0.0940243	0.198797	0.289252
ENSG00000115718	PROC	1	0.0233568	0.904773	0.934762	-0.189902	0.536009	0.63102
ENSG00000102981	PARD6A	1	0.00814273	0.904818	0.934762	0.129751	0.098713	0.164709
ENSG00000226664	ENSG00000226664	1	0.0252686	0.905079	0.934848	-0.34273	0.253675	0.35173
ENSG00000128274	A4GALT	1	-0.0468074	0.905085	0.934848	1.26554	0.0203645	0.0453595
ENSG00000169435	RASSF6	1	0.0252186	0.905094	0.934848	-0.286184	0.264533	0.363733
ENSG00000009950	MLXIPL	1	-0.0433485	0.90524	0.93495	1.81521	0.00237539	0.00790177
ENSG00000266497	RDM1P2	1	0.0238082	0.905337	0.935	-0.212967	0.382646	0.486943
ENSG00000245812	LINC02202	1	0.0243508	0.905487	0.935105	0.0127817	0.966244	0.974869
ENSG00000166401	SERPINB8	1	0.00748898	0.905654	0.935227	0.145995	0.0432449	0.0841602
ENSG00000149743	TRPT1	1	-0.00495004	0.905783	0.935311	-0.0406715	0.392592	0.497027
ENSG00000259845	HERC2P10	1	-0.0475997	0.905944	0.935427	-0.31047	0.137452	0.215594
ENSG00000090339	ICAM1	1	0.0150053	0.906053	0.935491	-0.0756541	0.646521	0.726214
ENSG00000286415	ENSG00000286415	1	-0.0181858	0.906117	0.935506	-0.240686	0.37259	0.476733
ENSG00000187605	TET3	1	0.00726981	0.906477	0.935773	0.157081	0.0151329	0.0354771
ENSG00000270392	PFN1P2	1	0.026104	0.906535	0.935773	NA	NA	NA
ENSG00000198039	ZNF273	1	0.00928265	0.906535	0.935773	0.254106	0.00625157	0.0171677
ENSG00000148735	PLEKHS1	1	-0.0232678	0.906573	0.935773	0.757644	0.0257756	0.0550275
ENSG00000197251	LINC00336	1	-0.0271978	0.906616	0.935773	NA	NA	NA
ENSG00000153201	RANBP2	1	0.00622084	0.906674	0.935783	0.277647	0.00253971	0.00831103
ENSG00000261455	LINC01003	1	0.00774294	0.907001	0.936071	0.0629281	0.359294	0.463155
ENSG00000197670	ENSG00000197670	1	-0.0348633	0.907323	0.936297	NA	NA	NA
ENSG00000179632	MAF1	1	-0.011582	0.907432	0.936297	0.00429761	0.958458	0.968763
ENSG00000176406	RIMS2	1	0.0257786	0.907479	0.936297	-0.219844	0.425095	0.528076
ENSG00000172716	SLFN11	1	0.0076506	0.907507	0.936297	0.154044	0.145588	0.225517
ENSG00000127252	PLAAT1	1	0.0344214	0.907509	0.936297	0.961166	0.00971132	0.0246605
ENSG00000103942	HOMER2	1	0.0107308	0.907688	0.936409	-0.180668	0.143877	0.223638
ENSG00000224596	ZMIZ1-AS1	1	0.0109159	0.907715	0.936409	-0.318057	0.0113682	0.0280856
ENSG00000136169	SETDB2	1	-0.00617197	0.908118	0.936776	-0.122715	0.196957	0.287116
ENSG00000156172	C8orf37	1	-0.0093636	0.908834	0.937462	-0.240901	0.0540069	0.100781
ENSG00000247498	GPRC5D-AS1	1	0.0289761	0.908893	0.937462	-0.0303171	0.840692	0.884874
ENSG00000282458	WASH5P	1	0.020381	0.908942	0.937462	-0.146178	0.201128	0.292049
ENSG00000237438	CECR7	1	-0.0206198	0.909067	0.937505	-0.163403	0.244472	0.341282
ENSG00000135845	PIGC	1	-0.00946987	0.909159	0.937551	0.182193	0.0450722	0.0870338
ENSG00000183230	CTNNA3	1	-0.0213069	0.90925	0.937595	-0.315948	0.0721133	0.127732
ENSG00000269973	ENSG00000269973	1	-0.00963409	0.909384	0.937684	-0.0329525	0.799129	0.85283
ENSG00000257605	MYG1-AS1	1	0.0195922	0.909754	0.938015	0.259553	0.350602	0.454222
ENSG00000158435	CNOT11	1	0.002771	0.909845	0.938058	0.0818938	0.0219732	0.0483079
ENSG00000136235	GPNMB	1	0.0225596	0.910078	0.938249	-0.0188306	0.910472	0.9349
ENSG00000120658	ENOX1	1	0.022697	0.910231	0.938319	NA	NA	NA
ENSG00000238133	MAP3K20-AS1	1	0.024923	0.910243	0.938319	0.129448	0.72095	0.788959
ENSG00000232878	DPYD-AS1	1	0.0271222	0.910464	0.938493	0.875099	0.0132383	0.0317795
ENSG00000172927	MYEOV	1	0.0264941	0.910508	0.938493	0.48616	0.0771953	0.135177
ENSG00000166831	RBPMS2	1	0.0296652	0.910605	0.938543	-0.0152886	0.930136	0.94834
ENSG00000221990	EXOC3-AS1	1	0.00921434	0.91076	0.938653	0.169581	0.144939	0.224764
ENSG00000266928	ENSG00000266928	1	-0.0465227	0.911066	0.938919	-0.00950918	0.97328	0.980177
ENSG00000273025	ENSG00000273025	1	0.0150234	0.911253	0.939062	-0.152835	0.441076	0.543161
ENSG00000267390	KDSR-DT	1	-0.0153797	0.911432	0.939108	-0.0732157	0.707866	0.777812
ENSG00000130695	CEP85	1	-0.00489321	0.911443	0.939108	-0.063163	0.320498	0.423815
ENSG00000154721	JAM2	1	0.0296291	0.911979	0.93961	-0.213866	0.464778	0.565621
ENSG00000231858	ENSG00000231858	1	0.0243527	0.912255	0.939745	0.970056	0.0041414	0.0123368
ENSG00000064042	LIMCH1	1	-0.0216154	0.912445	0.939891	-0.149617	0.536144	0.631129
ENSG00000178789	CD300LB	1	-0.0125239	0.912527	0.939925	0.0173842	0.898438	0.926827
ENSG00000100697	DICER1	1	-0.00542186	0.91274	0.940095	0.118192	0.112842	0.184058
ENSG00000114026	OGG1	1	-0.00574092	0.91279	0.940097	-0.204087	0.0131493	0.0316246
ENSG00000108306	FBXL20	1	-0.00460562	0.912955	0.940217	-0.102078	0.0601608	0.110075
ENSG00000182463	TSHZ2	1	0.0189308	0.913146	0.940363	-0.523162	0.00553415	0.0155367
ENSG00000196188	CTSE	1	0.0441094	0.913324	0.940497	0.538167	0.162502	0.246443
ENSG00000170448	NFXL1	1	0.0109255	0.913423	0.940549	-0.223225	0.00341129	0.0105085
ENSG00000102878	HSF4	1	-0.00772485	0.913601	0.940683	-0.246	0.00569904	0.0158894
ENSG00000163082	SGPP2	1	0.0122032	0.913731	0.940722	-0.430929	0.00504825	0.0144117
ENSG00000158636	EMSY	1	-0.00325118	0.913737	0.940722	0.00520337	0.906045	0.931839
ENSG00000272509	ENSG00000272509	1	0.0152552	0.913846	0.940785	-0.147346	0.456219	0.557601
ENSG00000178732	GP5	1	-0.0146773	0.913995	0.940821	-0.164795	0.262099	0.36125
ENSG00000147813	NAPRT	1	0.0086431	0.914037	0.940821	0.241072	0.0117962	0.0289249
ENSG00000264545	ENSG00000264545	1	0.0137071	0.914058	0.940821	-0.0672592	0.759038	0.820099
ENSG00000273008	CSGALNACT2-DT	1	-0.0139014	0.914075	0.940821	-0.118978	0.514661	0.611742
ENSG00000177192	PUS1	1	0.00446222	0.91436	0.941065	-0.132763	0.00730722	0.0195004
ENSG00000120451	SNX19	1	0.00678339	0.914417	0.941073	0.131361	0.0143881	0.0340742
ENSG00000248905	FMN1	1	0.0211949	0.914846	0.941465	0.569939	0.0131047	0.031541
ENSG00000259084	ENSG00000259084	1	0.0335805	0.914972	0.941545	-0.0275142	0.916322	0.938813
ENSG00000081320	STK17B	1	0.007089	0.915163	0.941647	0.0865737	0.240745	0.337337
ENSG00000197933	ZNF823	1	-0.00872862	0.915168	0.941647	-0.344781	0.0112502	0.0278439
ENSG00000284989	ENSG00000284989	1	-0.0213995	0.915687	0.942081	NA	NA	NA
ENSG00000285712	ENSG00000285712	1	-0.0225578	0.916151	0.942508	-0.468504	0.103759	0.171822
ENSG00000245017	LINC02453	1	-0.00935325	0.916221	0.942531	-0.253662	0.0800443	0.13927
ENSG00000281849	ENSG00000281849	1	0.0202245	0.916284	0.942545	-0.589009	0.0318979	0.0654378
ENSG00000171169	NAIF1	1	-0.00508877	0.916363	0.942577	0.1758	0.00688317	0.0185616
ENSG00000258407	ENSG00000258407	1	-0.0260506	0.91654	0.942709	0.813592	0.118789	0.191815
ENSG00000132205	EMILIN2	1	0.0100478	0.916866	0.942994	0.238223	0.0198101	0.044345
ENSG00000123104	ITPR2	1	-0.00450944	0.917159	0.943245	0.0474051	0.377738	0.481884
ENSG00000261832	ENSG00000261832	1	0.0118975	0.917606	0.943655	-0.249618	0.046671	0.0894851
ENSG00000184752	NDUFA12	1	0.00473843	0.917655	0.943655	0.180844	0.00317797	0.00992576
ENSG00000272558	ENSG00000272558	1	0.0196273	0.917773	0.943679	0.698342	0.0331979	0.0676097
ENSG00000065320	NTN1	1	0.0181987	0.917775	0.943679	-0.397603	0.0928287	0.156758
ENSG00000163736	PPBP	1	0.0218819	0.917902	0.943759	0.296424	0.140818	0.219963
ENSG00000143147	GPR161	1	0.0223855	0.918111	0.943908	0.156774	0.547002	0.640566
ENSG00000109756	RAPGEF2	1	-0.00704115	0.918144	0.943908	0.0707019	0.477624	0.577409
ENSG00000114646	CSPG5	1	0.0158996	0.919026	0.944766	0.1282	0.586404	0.675565
ENSG00000111664	GNB3	1	0.017612	0.919275	0.944971	-0.427751	0.0455729	0.0877977
ENSG00000168476	REEP4	1	-0.00587966	0.919907	0.945521	0.199668	0.00891498	0.0229733
ENSG00000187566	NHLRC1	1	-0.0143971	0.920021	0.945588	0.094984	0.716578	0.785197
ENSG00000224609	FGGY-DT	1	0.0211912	0.920186	0.945707	-0.0866068	0.711592	0.78086
ENSG00000287252	ENSG00000287252	1	-0.013547	0.920303	0.945778	-0.0105411	0.927917	0.946877
ENSG00000165775	FUNDC2	1	-0.00735029	0.920388	0.945815	-0.108104	0.162889	0.246952
ENSG00000197959	DNM3	1	-0.00980068	0.920629	0.946013	0.281473	0.0344135	0.0696742
ENSG00000175354	PTPN2	1	0.00392038	0.920714	0.94605	0.135927	0.0118908	0.0291161
ENSG00000170236	USP50	1	-0.0105925	0.920855	0.946144	0.215506	0.174908	0.260776
ENSG00000160447	PKN3	1	0.0105033	0.921027	0.946235	-0.0459248	0.681955	0.756089
ENSG00000171940	ZNF217	1	0.00589151	0.921078	0.946235	0.133872	0.177365	0.26387
ENSG00000001036	FUCA2	1	0.00666085	0.92109	0.946235	0.194333	0.00692237	0.0186517
ENSG00000135119	RNFT2	1	-0.0125114	0.9215	0.946604	-0.388699	0.00557578	0.0156224
ENSG00000253764	ENSG00000253764	1	0.0268833	0.921546	0.946604	-0.271832	0.382737	0.486943
ENSG00000033178	UBA6	1	-0.0033937	0.922384	0.947365	0.154587	0.0283272	0.0593002
ENSG00000237073	ENSG00000237073	1	0.0275144	0.922718	0.947657	0.893412	0.028333	0.0593016
ENSG00000101361	NOP56	1	-0.00449067	0.92299	0.947844	-0.0624265	0.336149	0.440398
ENSG00000128606	LRRC17	1	0.0154004	0.922997	0.947844	0.0536157	0.816732	0.866307
ENSG00000189171	S100A13	1	-0.00929416	0.92332	0.948117	-0.0303076	0.770153	0.829188
ENSG00000278668	ENSG00000278668	1	0.0166962	0.923401	0.948117	0.107119	0.665972	0.7428
ENSG00000131844	MCCC2	1	0.00437804	0.923455	0.948117	-0.111317	0.0770826	0.135041
ENSG00000234585	CCT6P3	1	-0.00942054	0.92351	0.948117	-0.0464178	0.469379	0.569687
ENSG00000110031	LPXN	1	0.00336692	0.923526	0.948117	-0.150335	0.00708512	0.0189843
ENSG00000262583	TMEM231P1	1	-0.0120096	0.923556	0.948117	-0.184919	0.296747	0.398252
ENSG00000287346	ENSG00000287346	1	0.0141705	0.923739	0.948255	-0.17571	0.437539	0.539753
ENSG00000242612	DECR2	1	-0.00556709	0.92402	0.948467	-0.111911	0.126642	0.201914
ENSG00000110799	VWF	1	0.0146728	0.924043	0.948467	0.186137	0.221084	0.315389
ENSG00000163697	APBB2	1	0.0219949	0.924757	0.949099	0.106664	0.615457	0.700898
ENSG00000185272	RBM11	1	0.0152227	0.924829	0.949122	0.117693	0.509098	0.606768
ENSG00000196154	S100A4	1	0.00648769	0.925004	0.949205	0.145135	0.0919575	0.155586
ENSG00000106245	BUD31	1	0.005114	0.925069	0.949219	0.143918	0.0485697	0.0923559
ENSG00000118496	FBXO30	1	-0.00574859	0.92519	0.949256	0.177536	0.0640069	0.115851
ENSG00000131370	SH3BP5	1	0.00562387	0.925366	0.949373	-0.0948237	0.238704	0.335031
ENSG00000272173	ENSG00000272173	1	-0.0159861	0.925879	0.949849	-0.00216709	0.993688	0.99506
ENSG00000169668	BCRP2	1	0.0359565	0.926006	0.949881	NA	NA	NA
ENSG00000259522	ENSG00000259522	1	0.00974085	0.926008	0.949881	-0.495604	0.0126236	0.0306004
ENSG00000135334	AKIRIN2	1	-0.00687615	0.926157	0.949983	-0.0292603	0.703373	0.774504
ENSG00000114650	SCAP	1	-0.00295754	0.926272	0.950052	-0.102431	0.0119379	0.0292056
ENSG00000111737	RAB35	1	0.00322528	0.926594	0.950241	-0.00858319	0.848751	0.891269
ENSG00000197580	BCO2	1	0.00670533	0.926604	0.950241	-0.287076	0.00396088	0.011898
ENSG00000143498	TAF1A	1	0.00690261	0.926904	0.950391	-0.0926841	0.419738	0.5229
ENSG00000234184	LINC01781	1	0.0175675	0.926942	0.950391	-0.0326473	0.886936	0.918787
ENSG00000134748	PRPF38A	1	-0.00219542	0.926966	0.950391	0.0643024	0.125405	0.200354
ENSG00000104853	CLPTM1	1	-0.00254817	0.926972	0.950391	0.0959488	0.00625559	0.0171735
ENSG00000214078	CPNE1	1	0.00465992	0.927001	0.950391	-0.0262104	0.63815	0.718988
ENSG00000127831	VIL1	1	0.01687	0.927044	0.950391	0.0888189	0.676157	0.751255
ENSG00000132906	CASP9	1	-0.00572697	0.927395	0.950665	0.0245762	0.736192	0.801644
ENSG00000130592	LSP1	1	0.00640183	0.927409	0.950665	0.0576851	0.505123	0.603356
ENSG00000135018	UBQLN1	1	-0.00368148	0.927552	0.950762	0.136891	0.00571964	0.0159422
ENSG00000099817	POLR2E	1	0.00375134	0.927732	0.950866	0.0609375	0.228299	0.323438
ENSG00000286078	ENSG00000286078	1	-0.0240816	0.92786	0.950927	1.02144	0.0175761	0.0402052
ENSG00000010818	HIVEP2	1	0.00608057	0.928157	0.951161	-0.122501	0.234907	0.330784
ENSG00000259959	ENSG00000259959	1	0.00743346	0.928186	0.951161	-0.224502	0.00803847	0.0210628
ENSG00000010278	CD9	1	0.0129755	0.928292	0.951178	0.090803	0.443966	0.545786
ENSG00000197935	ZNF311	1	0.0168191	0.928319	0.951178	0.14045	0.61512	0.70072
ENSG00000069399	BCL3	1	0.0104153	0.928356	0.951178	0.238256	0.165511	0.250163
ENSG00000070785	EIF2B3	1	0.00428799	0.9284	0.951178	-0.234528	0.00455219	0.0132901
ENSG00000076770	MBNL3	1	0.0157867	0.928472	0.951203	-0.0872663	0.564925	0.657068
ENSG00000035681	NSMAF	1	-0.00288896	0.928553	0.951222	0.0609741	0.0868483	0.148476
ENSG00000112234	FBXL4	1	-0.00318851	0.928589	0.951222	-0.039302	0.434925	0.537317
ENSG00000253967	ENSG00000253967	1	-0.0369917	0.92882	0.951284	0.348027	0.271932	0.371778
ENSG00000203993	ARRDC1-AS1	1	0.00482886	0.928877	0.951284	-0.0882824	0.216438	0.309755
ENSG00000131650	KREMEN2	1	-0.0211326	0.92889	0.951284	0.0930397	0.735879	0.801348
ENSG00000111012	CYP27B1	1	-0.0135625	0.928894	0.951284	-0.225739	0.340476	0.444361
ENSG00000102854	MSLN	1	0.0328965	0.928991	0.951333	-0.285444	0.320478	0.423815
ENSG00000140859	KIFC3	1	0.010648	0.929062	0.951348	0.0167506	0.881056	0.914473
ENSG00000222042	ENSG00000222042	1	-0.0212023	0.929104	0.951348	-0.858935	0.0115315	0.0284201
ENSG00000131401	NAPSB	1	-0.0131159	0.929493	0.951696	0.0419472	0.745847	0.809603
ENSG00000287079	ENSG00000287079	1	-0.018267	0.92992	0.952083	0.0412222	0.887447	0.918894
ENSG00000114054	PCCB	1	0.00300704	0.930142	0.952246	0.0394649	0.420951	0.524006
ENSG00000281100	ENSG00000281100	1	0.01125	0.930419	0.952393	0.137563	0.487112	0.586312
ENSG00000047662	FAM184B	1	0.0177081	0.930582	0.95251	0.294374	0.257623	0.356182
ENSG00000267414	SETBP1-DT	1	0.0123243	0.930737	0.952618	0.0875529	0.645911	0.725743
ENSG00000130595	TNNT3	1	0.0122187	0.930809	0.952642	0.0259494	0.911061	0.935097
ENSG00000136643	RPS6KC1	1	0.00434465	0.930988	0.952775	0.142772	0.0285124	0.0596449
ENSG00000111271	ACAD10	1	-0.00291317	0.931776	0.953453	-0.0607824	0.207071	0.298661
ENSG00000278959	ENSG00000278959	1	0.0163156	0.931801	0.953453	-0.490463	0.0350345	0.0706872
ENSG00000279727	LINC02033	1	0.0111979	0.93193	0.953453	-0.24699	0.165656	0.250342
ENSG00000131653	TRAF7	1	-0.00289221	0.931957	0.953453	0.0298414	0.46556	0.566225
ENSG00000177868	SVBP	1	0.00756439	0.931961	0.953453	0.156045	0.0719374	0.127518
ENSG00000276071	ENSG00000276071	1	-0.0170738	0.932008	0.953453	-0.0396316	0.903843	0.930169
ENSG00000090470	PDCD7	1	0.00424378	0.932044	0.953453	0.0391799	0.586501	0.675565
ENSG00000228216	ENSG00000228216	1	-0.023118	0.932044	0.953453	-0.833858	0.011561	0.0284764
ENSG00000119280	C1orf198	1	0.00767566	0.932197	0.953559	0.268477	0.0314739	0.0647675
ENSG00000241749	RPSAP52	1	0.0210708	0.932402	0.953719	NA	NA	NA
ENSG00000245317	ENSG00000245317	1	-0.0132049	0.932507	0.95377	-0.452292	0.0245286	0.0528457
ENSG00000276557	TRBV18	1	0.0139178	0.93255	0.95377	-0.485725	0.00499231	0.0142943
ENSG00000090863	GLG1	1	-0.00180174	0.933006	0.954136	0.0421395	0.182654	0.270283
ENSG00000227888	FAM66A	1	-0.0212621	0.933172	0.954255	-0.640124	0.0182563	0.0414325
ENSG00000182378	PLCXD1	1	0.00626879	0.933254	0.954289	0.0900446	0.238586	0.334942
ENSG00000156011	PSD3	1	-0.0076576	0.933342	0.954329	0.331374	0.00252421	0.00827433
ENSG00000146197	SCUBE3	1	0.0211013	0.933426	0.954346	-0.232012	0.352787	0.45638
ENSG00000149571	KIRREL3	1	-0.0183431	0.933457	0.954346	-0.420835	0.224189	0.318924
ENSG00000071967	CYBRD1	1	0.0104268	0.933778	0.954623	-0.0309862	0.825803	0.873484
ENSG00000258311	ENSG00000258311	1	0.00773318	0.934007	0.954787	-0.214121	0.0497224	0.0941588
ENSG00000176092	CRYBG2	1	0.0122834	0.934037	0.954787	-0.214814	0.171273	0.256708
ENSG00000095066	HOOK2	1	-0.00762512	0.934504	0.955215	0.0200404	0.837107	0.882137
ENSG00000224717	LEMD1-DT	1	0.0159414	0.934562	0.955224	-0.762487	0.00483391	0.0139191
ENSG00000145819	ARHGAP26	1	-0.00832615	0.934798	0.955415	0.0944765	0.298426	0.400005
ENSG00000238018	ENSG00000238018	1	0.0212279	0.935176	0.955701	0.448847	0.291408	0.392477
ENSG00000148204	CRB2	1	0.0218156	0.93547	0.95595	-0.227198	0.394716	0.499089
ENSG00000248932	ENSG00000248932	1	-0.00542552	0.935542	0.955974	-0.0508545	0.602372	0.689613
ENSG00000271584	LINC02550	1	0.0210066	0.935856	0.956244	-0.605757	0.0443644	0.0859753
ENSG00000129317	PUS7L	1	0.0034988	0.936008	0.956349	0.046425	0.50383	0.602222
ENSG00000134049	IER3IP1	1	0.0071286	0.936101	0.956394	-0.238118	0.136059	0.213976
ENSG00000157107	FCHO2	1	-0.00754252	0.9362	0.956445	0.0774474	0.359674	0.463547
ENSG00000065361	ERBB3	1	-0.0184402	0.93681	0.957018	-0.760823	0.0167498	0.038612
ENSG00000179241	LDLRAD3	1	-0.00960005	0.936942	0.957102	0.427578	0.00789005	0.0207555
ENSG00000112667	DNPH1	1	0.00555713	0.937304	0.957422	-0.190365	0.0245084	0.0528124
ENSG00000267580	ENSG00000267580	1	0.0231688	0.93739	0.95745	1.31402	0.00610159	0.0168177
ENSG00000286381	ENSG00000286381	1	0.0241058	0.93743	0.95745	-0.090163	0.732446	0.798548
ENSG00000179082	C9orf106	1	0.0103259	0.937745	0.957687	-0.00683232	0.963444	0.97267
ENSG00000132361	CLUH	1	-0.00511919	0.937761	0.957687	-0.0497203	0.375558	0.479799
ENSG00000229153	EPHA1-AS1	1	-0.0102605	0.938096	0.957979	-0.145702	0.148237	0.228685
ENSG00000139908	TSSK4	1	0.0152367	0.938316	0.958153	0.261443	0.372848	0.477
ENSG00000198894	CIPC	1	-0.0112641	0.938369	0.958156	NA	NA	NA
ENSG00000155849	ELMO1	1	-0.003554	0.938448	0.958187	-0.00893256	0.858215	0.898279
ENSG00000228655	ENSG00000228655	1	0.0160984	0.938529	0.9582	0.406549	0.162349	0.24627
ENSG00000279561	ENSG00000279561	1	-0.0106933	0.938559	0.9582	0.0177232	0.932079	0.949555
ENSG00000228363	ENSG00000228363	1	-0.0110807	0.938904	0.958489	0.115454	0.554426	0.647495
ENSG00000211791	TRAV13-2	1	0.0123786	0.938941	0.958489	-0.476985	0.021256	0.0469985
ENSG00000236397	DDX11L2	1	-0.0190379	0.939094	0.958544	-0.0408509	0.77824	0.835381
ENSG00000118307	CFAP94	1	-0.0159426	0.939205	0.958607	-0.0405967	0.87079	0.907313
ENSG00000237436	CAMTA1-DT	1	-0.0130357	0.93942	0.958776	-0.0568961	0.829868	0.876297
ENSG00000173418	NAA20	1	-0.00265533	0.939528	0.958836	0.0243631	0.570753	0.661685
ENSG00000110011	DNAJC4	1	-0.00312224	0.939628	0.958888	0.125158	0.0380969	0.07579
ENSG00000119681	LTBP2	1	-0.0110652	0.939912	0.959076	-0.0423803	0.781911	0.838547
ENSG00000261971	MMP25-AS1	1	-0.00559935	0.940156	0.959227	-0.20301	0.040055	0.0789458
ENSG00000181896	ZNF101	1	-0.00617474	0.940173	0.959227	-0.0157837	0.849568	0.891788
ENSG00000121281	ADCY7	1	-0.00399356	0.940208	0.959227	0.000547169	0.994442	0.995404
ENSG00000174473	GALNTL6	1	0.0169969	0.940622	0.959535	0.396164	0.177738	0.264263
ENSG00000149573	MPZL2	1	-0.0103953	0.940677	0.959535	-0.1776	0.24926	0.346729
ENSG00000135929	CYP27A1	1	-0.0124057	0.940693	0.959535	-0.189241	0.273726	0.373688
ENSG00000174238	PITPNA	1	-0.00399118	0.940708	0.959535	0.0156642	0.818196	0.867479
ENSG00000261796	ISY1-RAB43	1	0.00562304	0.94098	0.959763	-0.12597	0.30271	0.404821
ENSG00000233672	RNASEH2B-AS1	1	0.00877439	0.941179	0.959916	-0.140291	0.232375	0.327938
ENSG00000217555	CKLF	1	0.00629711	0.941371	0.960061	-0.160572	0.29972	0.401405
ENSG00000276550	HERC2P2	1	0.00833549	0.941641	0.960286	-0.0364824	0.676228	0.751291
ENSG00000189050	RNFT1	1	-0.00291184	0.941894	0.960493	0.0357175	0.436395	0.538824
ENSG00000261419	ENSG00000261419	1	0.0180315	0.942113	0.960568	0.199315	0.394759	0.499089
ENSG00000230679	ENO1-AS1	1	0.0147219	0.942127	0.960568	0.165582	0.592324	0.680852
ENSG00000182168	UNC5C	1	-0.02537	0.942169	0.960568	0.403941	0.207523	0.299179
ENSG00000177853	ZNF518A	1	0.00319451	0.942178	0.960568	-0.110874	0.186798	0.275087
ENSG00000184194	GPR173	1	0.0124156	0.942214	0.960568	-0.347583	0.0637007	0.115416
ENSG00000173838	MARCHF10	1	0.0149132	0.942536	0.960846	-0.335478	0.18396	0.271757
ENSG00000270419	CAHM	1	-0.00803661	0.942601	0.960861	-0.115537	0.350523	0.45415
ENSG00000160216	AGPAT3	1	0.00409505	0.942656	0.960866	0.10527	0.172258	0.257726
ENSG00000075223	SEMA3C	1	0.00808357	0.942779	0.960942	-0.227819	0.066831	0.119974
ENSG00000124491	F13A1	1	-0.00903874	0.942921	0.961036	0.111491	0.456665	0.558005
ENSG00000090686	USP48	1	-0.00197369	0.942993	0.961059	-0.116119	0.00472649	0.0136872
ENSG00000237568	ENSG00000237568	1	0.0186234	0.943101	0.961118	1.04882	0.00311635	0.00977755
ENSG00000166197	NOLC1	1	0.00272785	0.943534	0.961509	-0.000823457	0.988782	0.991501
ENSG00000168807	SNTB2	1	-0.00399368	0.943968	0.961851	-0.0494309	0.637956	0.718895
ENSG00000139684	ESD	1	-0.00307244	0.944224	0.962013	0.102652	0.0533912	0.0998057
ENSG00000119041	GTF3C3	1	-0.0024823	0.944227	0.962013	0.0152367	0.746256	0.809957
ENSG00000040608	RTN4R	1	0.0104951	0.944634	0.962297	-0.260268	0.14372	0.223466
ENSG00000197837	H4-16	1	-0.00486346	0.944648	0.962297	-0.152754	0.139509	0.218217
ENSG00000131981	LGALS3	1	0.00859144	0.944658	0.962297	0.1207	0.32111	0.424465
ENSG00000235848	RMDN2-AS1	1	-0.012787	0.944704	0.962297	0.216884	0.34681	0.450736
ENSG00000276085	CCL3L3	1	0.0254782	0.944785	0.962328	-0.33843	0.151139	0.232262
ENSG00000198915	RASGEF1A	1	-0.00696874	0.944864	0.962328	-0.0174017	0.907691	0.933107
ENSG00000250437	LINC02161	1	-0.0273339	0.944883	0.962328	-0.263531	0.320061	0.423405
ENSG00000260350	ENSG00000260350	1	0.00690272	0.944972	0.962369	-0.181723	0.185868	0.274118
ENSG00000171853	TRAPPC12	1	0.00286299	0.945318	0.96267	-0.0380508	0.607661	0.694229
ENSG00000154529	CNTNAP3B	1	0.0256222	0.945503	0.962776	0.433902	0.33439	0.438616
ENSG00000211695	TRGV9	1	0.0123935	0.945521	0.962776	-0.515935	0.00278499	0.00893369
ENSG00000270127	ENSG00000270127	1	-0.0105372	0.945827	0.963038	-0.18387	0.111196	0.181818
ENSG00000157693	TMEM268	1	-0.00500788	0.946269	0.963415	0.216153	0.0704539	0.125291
ENSG00000176868	ENSG00000176868	1	0.0119161	0.946297	0.963415	0.134361	0.653315	0.732318
ENSG00000173585	CCR9	1	0.0121642	0.946352	0.963421	-0.326742	0.107045	0.176184
ENSG00000112237	CCNC	1	-0.00378543	0.946442	0.963439	0.082904	0.267085	0.366603
ENSG00000196535	MYO18A	1	0.00246718	0.946469	0.963439	-0.0304893	0.528696	0.624693
ENSG00000265943	ENSG00000265943	1	0.0073527	0.946966	0.963844	-0.0149069	0.922971	0.943623
ENSG00000151466	SCLT1	1	0.00494726	0.946967	0.963844	0.113637	0.148841	0.229375
ENSG00000136059	VILL	1	0.00325729	0.947664	0.964423	-0.107769	0.0429501	0.0837043
ENSG00000074621	SLC24A1	1	0.00412625	0.947684	0.964423	-0.023137	0.786603	0.842254
ENSG00000165209	STRBP	1	0.00797733	0.948069	0.964752	-0.302416	0.0234593	0.051041
ENSG00000274602	PI4KAP1	1	-0.011031	0.948107	0.964752	-0.0264697	0.763652	0.823841
ENSG00000197863	ZNF790	1	-0.00501185	0.948405	0.964999	-0.114947	0.327979	0.43192
ENSG00000196562	SULF2	1	-0.00686537	0.948449	0.964999	-0.267796	0.0204329	0.0454752
ENSG00000197566	ZNF624	1	0.00407506	0.94865	0.965152	0.136585	0.148796	0.229329
ENSG00000234665	LERFS	1	-0.0300601	0.948803	0.965183	-0.16686	0.427242	0.53013
ENSG00000164675	IQUB	1	-0.00863652	0.948893	0.965183	0.118141	0.608941	0.695321
ENSG00000266918	ENSG00000266918	1	-0.0152198	0.948936	0.965183	-0.0659715	0.708332	0.778147
ENSG00000122566	HNRNPA2B1	1	0.00124106	0.948973	0.965183	-0.0597672	0.0158177	0.0367483
ENSG00000160190	SLC37A1	1	-0.00302526	0.948978	0.965183	0.0515211	0.505434	0.603629
ENSG00000215045	GRID2IP	1	-0.00883362	0.949087	0.965243	-0.237911	0.244547	0.341352
ENSG00000178229	ZNF543	1	-0.0053712	0.949161	0.965268	0.123765	0.394761	0.499089
ENSG00000230715	ENSG00000230715	1	0.00398003	0.94946	0.965521	-0.00448211	0.947288	0.960379
ENSG00000255920	CCND2-AS1	1	0.00864401	0.950109	0.966129	-0.360481	0.0284749	0.0595793
ENSG00000166359	WDR88	1	-0.0124955	0.950161	0.966129	NA	NA	NA
ENSG00000154645	CHODL	1	-0.00840402	0.950234	0.966129	-0.227697	0.199542	0.290119
ENSG00000071655	MBD3	1	0.00210628	0.950256	0.966129	-0.00652078	0.900168	0.927851
ENSG00000253819	LINC01151	1	0.0157175	0.950369	0.96616	0.436029	0.155508	0.237815
ENSG00000267984	ENSG00000267984	1	-0.0171569	0.950414	0.96616	1.24304	0.00343691	0.0105722
ENSG00000272758	WDR5B-DT	1	-0.00339321	0.950444	0.96616	-0.110167	0.201315	0.292256
ENSG00000197647	ZNF433	1	-0.0102136	0.950486	0.96616	0.295914	0.141631	0.220881
ENSG00000155719	OTOA	1	-0.0103804	0.950934	0.966565	0.108694	0.60219	0.689445
ENSG00000175471	MCTP1	1	-0.00601997	0.95111	0.966693	-0.021811	0.832128	0.878156
ENSG00000270816	LINC00221	1	-0.0118622	0.951243	0.966778	-0.579841	0.0485911	0.0923877
ENSG00000120334	CENPL	1	-0.0045131	0.951397	0.966883	0.110336	0.287047	0.387793
ENSG00000130699	TAF4	1	-0.00229534	0.951962	0.967407	-0.108264	0.110064	0.180211
ENSG00000110881	ASIC1	1	-0.0152057	0.952012	0.967408	-0.384091	0.182076	0.26955
ENSG00000132964	CDK8	1	-0.0026518	0.952097	0.967443	-0.127085	0.0594958	0.109055
ENSG00000161714	PLCD3	1	0.00604871	0.952517	0.967791	0.311619	0.0600662	0.109923
ENSG00000099953	MMP11	1	0.00895353	0.952597	0.967791	-0.254909	0.212108	0.304585
ENSG00000125965	GDF5	1	-0.0106786	0.952627	0.967791	-0.233474	0.434905	0.537317
ENSG00000158195	WASF2	1	0.00405581	0.952682	0.967791	0.0663269	0.286488	0.387229
ENSG00000183735	TBK1	1	0.00326181	0.952706	0.967791	0.19528	0.0408064	0.0801245
ENSG00000166716	ZNF592	1	0.00246974	0.952739	0.967791	0.0364705	0.408813	0.512761
ENSG00000257275	ENSG00000257275	1	-0.01891	0.952835	0.967839	0.058167	0.818475	0.867631
ENSG00000287038	ENSG00000287038	1	-0.017493	0.952989	0.967944	0.269575	0.430827	0.533688
ENSG00000272720	ENSG00000272720	1	0.00848955	0.953075	0.967975	0.220203	0.43316	0.535787
ENSG00000197694	SPTAN1	1	-0.00293795	0.953128	0.967975	-0.104994	0.0498807	0.094403
ENSG00000274487	NPEPPSP1	1	0.00377714	0.953169	0.967975	-0.00936194	0.890288	0.92075
ENSG00000196417	ZNF765	1	0.00316493	0.953222	0.967978	0.128447	0.1262	0.201409
ENSG00000100225	FBXO7	1	0.011486	0.953768	0.968482	0.25208	0.203818	0.295181
ENSG00000006757	PNPLA4	1	-0.00340517	0.953982	0.968649	-0.131363	0.178674	0.26545
ENSG00000165874	SHLD2P1	1	0.00647256	0.954048	0.968665	-0.0357956	0.790007	0.84529
ENSG00000122958	VPS26A	1	0.00251895	0.954178	0.968746	0.201861	0.00374639	0.0113543
ENSG00000115904	SOS1	1	-0.00187058	0.954279	0.968785	-0.0624588	0.252687	0.350714
ENSG00000169379	ARL13B	1	-0.00226873	0.954316	0.968785	-0.0892376	0.225123	0.32001
ENSG00000169118	CSNK1G1	1	-0.00189292	0.954669	0.968997	0.117773	0.0473851	0.090531
ENSG00000259556	ENSG00000259556	1	0.0107561	0.954674	0.968997	-0.353342	0.163627	0.247858
ENSG00000138182	KIF20B	1	-0.00444257	0.954908	0.969142	0.113732	0.250538	0.348256
ENSG00000235100	ENSG00000235100	1	0.0115336	0.954917	0.969142	-0.357816	0.191829	0.281124
ENSG00000261448	ENSG00000261448	1	-0.00806724	0.954969	0.969144	-0.303762	0.0666254	0.119705
ENSG00000278743	ENSG00000278743	1	-0.00915595	0.955354	0.969434	-0.075203	0.729541	0.796197
ENSG00000274184	ENSG00000274184	1	0.0130408	0.95555	0.96955	0.179273	0.539347	0.633972
ENSG00000284738	ENSG00000284738	1	-0.00849823	0.955586	0.96955	0.53033	0.00778431	0.0205137
ENSG00000197142	ACSL5	1	-0.00255715	0.955667	0.96955	-0.0212587	0.7774	0.834758
ENSG00000273711	ENSG00000273711	1	-0.0103496	0.955697	0.96955	0.418812	0.183438	0.271102
ENSG00000259867	ENSG00000259867	1	0.00923048	0.955727	0.96955	0.212939	0.476534	0.57656
ENSG00000138592	USP8	1	-0.00211201	0.955768	0.96955	0.195681	0.00338094	0.0104332
ENSG00000183723	CMTM4	1	0.00497399	0.955828	0.96956	-0.0877195	0.463611	0.564565
ENSG00000170876	TMEM43	1	0.00293686	0.956263	0.969951	-0.146116	0.0157608	0.0366382
ENSG00000198178	CLEC4C	1	0.0100331	0.956364	0.970002	-0.466157	0.0716035	0.12709
ENSG00000258048	ENSG00000258048	1	0.0101728	0.956827	0.970421	0.409466	0.142133	0.221532
ENSG00000196456	ZNF775	1	0.00612586	0.957026	0.97044	-0.343798	0.0577659	0.10652
ENSG00000157353	FCSK	1	-0.00155184	0.957067	0.97044	-0.09256	0.0149583	0.0351788
ENSG00000197622	CDC42SE1	1	0.00225929	0.957098	0.97044	-0.0175881	0.753986	0.816055
ENSG00000101443	WFDC2	1	-0.0116529	0.957102	0.97044	-0.242205	0.461829	0.562678
ENSG00000259863	SH3RF3-AS1	1	-0.0171571	0.957146	0.97044	1.05841	0.036233	0.0726954
ENSG00000234572	LINC01800	1	-0.0111185	0.957461	0.970709	-0.617622	0.0125933	0.0305382
ENSG00000109794	FAM149A	1	-0.0163705	0.957534	0.970733	0.182185	0.586757	0.67582
ENSG00000198522	GPN1	1	-0.00167474	0.957726	0.970877	0.085252	0.0320063	0.0655975
ENSG00000184523	PTGER4P2	1	0.0111846	0.957887	0.970954	0.320307	0.281305	0.382011
ENSG00000205090	TMEM240	1	-0.00866615	0.957902	0.970954	-0.314499	0.173408	0.259004
ENSG00000204850	ENSG00000204850	1	-0.0138496	0.958074	0.971077	0.58574	0.0393245	0.0777837
ENSG00000228314	CYP4F29P	1	-0.015572	0.958205	0.971138	-0.0929504	0.739639	0.80413
ENSG00000101974	ATP11C	1	0.00174006	0.958234	0.971138	0.0648295	0.162786	0.246835
ENSG00000166595	CIAO2B	1	0.00189478	0.958339	0.971193	0.123306	0.0198381	0.0443967
ENSG00000173960	UBXN2A	1	-0.00184888	0.958511	0.971317	0.15164	0.00280756	0.00899713
ENSG00000144837	PLA1A	1	0.00750956	0.958628	0.971377	0.223281	0.346068	0.450068
ENSG00000147647	DPYS	1	0.0132007	0.958697	0.971377	0.470704	0.172119	0.257607
ENSG00000092096	SLC22A17	1	-0.0079005	0.958791	0.971377	-0.499475	0.00704648	0.0189097
ENSG00000138867	GUCD1	1	0.00285468	0.958812	0.971377	0.0392145	0.582249	0.671989
ENSG00000162885	B3GALNT2	1	-0.00370109	0.95882	0.971377	-0.0399724	0.561696	0.654285
ENSG00000174370	C11orf45	1	0.00939906	0.958941	0.971449	-0.565774	0.014235	0.033782
ENSG00000250132	ENSG00000250132	1	0.00906477	0.959094	0.971456	-0.403596	0.130078	0.206338
ENSG00000093167	LRRFIP2	1	0.00325156	0.959098	0.971456	0.0264287	0.746816	0.810427
ENSG00000143622	RIT1	1	-0.00428412	0.959276	0.97157	0.246471	0.0523296	0.0981631
ENSG00000169946	ZFPM2	1	0.0106445	0.959311	0.97157	-0.0154404	0.947964	0.960891
ENSG00000287092	ENSG00000287092	1	-0.0102293	0.959498	0.971645	-0.305456	0.0477121	0.0909848
ENSG00000054267	ARID4B	1	-0.00251375	0.959534	0.971645	0.085776	0.265298	0.364603
ENSG00000211802	TRAV22	1	0.00967087	0.959535	0.971645	-0.471664	0.0932856	0.157324
ENSG00000253570	RNF5P1	1	-0.0162177	0.959733	0.971794	0.210524	0.41649	0.51996
ENSG00000240710	ENSG00000240710	1	-0.00528081	0.959824	0.971836	0.0344522	0.771464	0.830091
ENSG00000159899	NPR2	1	-0.00579299	0.960034	0.971947	-0.499979	0.00531315	0.0150303
ENSG00000254612	DNAJB6P1	1	0.00467155	0.960455	0.972323	0.206498	0.199193	0.289677
ENSG00000263503	MAPK8IP1P2	1	0.0271417	0.96061	0.972429	NA	NA	NA
ENSG00000141858	SAMD1	1	-0.00251935	0.960749	0.972519	0.0149267	0.848201	0.890836
ENSG00000198168	SVIP	1	0.0035246	0.960813	0.972533	0.177409	0.0915218	0.154998
ENSG00000167468	GPX4	1	-0.0030458	0.96093	0.972601	0.0189609	0.813766	0.864132
ENSG00000166228	PCBD1	1	-0.00273756	0.96104	0.972661	0.0197675	0.798504	0.852494
ENSG00000188825	LINC00910	1	0.00706485	0.961291	0.972865	-0.239885	0.0221752	0.0486746
ENSG00000169826	CSGALNACT2	1	-0.00393606	0.961494	0.97302	0.31566	0.0178144	0.0406301
ENSG00000116044	NFE2L2	1	-0.00352008	0.961866	0.973288	0.143257	0.0889952	0.151463
ENSG00000148737	TCF7L2	1	-0.00659061	0.96188	0.973288	0.172888	0.308543	0.411114
ENSG00000157423	HYDIN	1	-0.0152628	0.961909	0.973288	NA	NA	NA
ENSG00000182551	ADI1	1	0.00254278	0.962283	0.9736	-0.0547467	0.344428	0.448357
ENSG00000129038	LOXL1	1	0.00856212	0.962318	0.9736	0.0329335	0.91097	0.935097
ENSG00000107731	UNC5B	1	-0.0110905	0.962369	0.973601	0.251475	0.179668	0.266721
ENSG00000163689	CFAP20DC	1	-0.00818522	0.962526	0.973708	-0.204851	0.329889	0.433991
ENSG00000198951	NAGA	1	0.00404059	0.962627	0.97376	0.178244	0.0558923	0.103659
ENSG00000211818	TRAV39	1	0.00893928	0.962718	0.973801	-0.457111	0.0558017	0.103541
ENSG00000164176	EDIL3	1	0.0157549	0.963103	0.97414	0.469082	0.166879	0.251798
ENSG00000101871	MID1	1	-0.00456029	0.963236	0.974224	0.0396282	0.770466	0.829432
ENSG00000275476	ENSG00000275476	1	0.00997022	0.963362	0.9743	0.313109	0.186171	0.274374
ENSG00000163655	GMPS	1	-0.00143212	0.963662	0.974553	-0.0144249	0.70628	0.776554
ENSG00000116016	EPAS1	1	0.00607278	0.963713	0.974554	0.0498729	0.749604	0.812632
ENSG00000220008	LINGO3	1	-0.00486459	0.96378	0.974571	0.127022	0.538631	0.633411
ENSG00000113194	FAF2	1	-0.00156694	0.964197	0.974942	0.155672	0.0260945	0.0555061
ENSG00000152193	OBI1	1	0.00278656	0.964277	0.974972	0.143809	0.16857	0.253597
ENSG00000235381	ENSG00000235381	1	0.00510871	0.964473	0.97512	-0.0993125	0.485522	0.584836
ENSG00000120727	PAIP2	1	0.00189507	0.965194	0.975798	0.111443	0.0452552	0.087325
ENSG00000164342	TLR3	1	0.00703976	0.965407	0.975944	0.494434	0.0960419	0.161073
ENSG00000135750	KCNK1	1	-0.0101313	0.965439	0.975944	-0.412044	0.206167	0.297735
ENSG00000139697	SBNO1	1	0.000931265	0.965743	0.9762	0.0904224	0.084824	0.145815
ENSG00000235724	ENSG00000235724	1	0.00729297	0.965976	0.976352	0.497799	0.0729387	0.128974
ENSG00000166140	ZFYVE19	1	0.00188044	0.965993	0.976352	-0.0455084	0.438148	0.540245
ENSG00000258378	ENSG00000258378	1	0.00527053	0.966059	0.976367	0.145223	0.421263	0.524294
ENSG00000116833	NR5A2	1	-0.0120422	0.966266	0.976526	NA	NA	NA
ENSG00000253720	ENSG00000253720	1	0.0122614	0.966815	0.976992	0.976747	0.0228846	0.0499876
ENSG00000108821	COL1A1	1	-0.01491	0.966856	0.976992	0.385897	0.328977	0.432998
ENSG00000255045	ENSG00000255045	1	0.00575972	0.966878	0.976992	0.50699	0.0331381	0.0675021
ENSG00000196092	PAX5	1	-0.00838192	0.96696	0.977023	-0.0987171	0.555008	0.647979
ENSG00000267618	ENSG00000267618	1	0.00588206	0.967082	0.977096	-0.327793	0.150472	0.231487
ENSG00000257735	ENSG00000257735	1	-0.00595521	0.967156	0.97712	-0.0672012	0.700197	0.771798
ENSG00000131019	ULBP3	1	-0.00667934	0.967444	0.977334	-0.183631	0.414111	0.517692
ENSG00000120675	DNAJC15	1	0.00207901	0.967469	0.977334	0.111184	0.0315995	0.0649429
ENSG00000177943	MAMDC4	1	0.00304364	0.967644	0.97746	0.130053	0.313448	0.416644
ENSG00000004700	RECQL	1	-0.00154296	0.967856	0.977592	-0.00722316	0.896654	0.925678
ENSG00000112531	QKI	1	0.00250917	0.968191	0.97786	0.131303	0.0386054	0.0766751
ENSG00000176659	C20orf197	1	0.00424666	0.968244	0.977863	-0.316994	0.0297781	0.061738
ENSG00000273972	ENSG00000273972	1	-0.0070122	0.968337	0.977906	0.548685	0.00576054	0.0160377
ENSG00000184058	TBX1	1	0.00695611	0.968478	0.977947	0.221834	0.25451	0.352686
ENSG00000106829	TLE4	1	0.00261979	0.968551	0.977969	0.164006	0.0388025	0.0770092
ENSG00000156675	RAB11FIP1	1	0.00336747	0.969645	0.978995	-0.166395	0.0795353	0.138522
ENSG00000277701	ENSG00000277701	1	0.00455843	0.969668	0.978995	-0.274358	0.112664	0.183869
ENSG00000255680	ENSG00000255680	1	-0.0102329	0.969885	0.979164	0.968162	0.027993	0.0587173
ENSG00000135587	SMPD2	1	-0.00150334	0.969986	0.979167	0.0708466	0.157503	0.240504
ENSG00000196420	S100A5	1	0.00446465	0.97001	0.979167	-0.127676	0.512325	0.609673
ENSG00000178297	TMPRSS9	1	0.0140247	0.970092	0.979167	0.509991	0.161101	0.244818
ENSG00000166435	XRRA1	1	-0.0047203	0.970125	0.979167	-0.161599	0.0176791	0.0403834
ENSG00000136802	LRRC8A	1	-0.00235659	0.97014	0.979167	0.0056776	0.932468	0.949716
ENSG00000263257	ENSG00000263257	1	0.00789558	0.970321	0.979229	-0.258915	0.376225	0.480557
ENSG00000132005	RFX1	1	-0.00183321	0.970332	0.979229	-0.0174098	0.753583	0.815847
ENSG00000230107	ENSG00000230107	1	-0.00544823	0.970385	0.979229	-0.204307	0.183413	0.271094
ENSG00000254595	ENSG00000254595	1	0.00618988	0.970687	0.979464	-0.237145	0.367831	0.472049
ENSG00000188611	ASAH2	1	-0.00673365	0.970819	0.979516	-0.1656	0.428666	0.531454
ENSG00000134077	THUMPD3	1	-0.00174262	0.97084	0.979516	0.17662	0.00853512	0.0221403
ENSG00000198695	MT-ND6	1	0.00346167	0.970991	0.979619	0.244289	0.123452	0.19789
ENSG00000254838	GVINP1	1	0.00375986	0.971172	0.979671	-0.186851	0.304089	0.40644
ENSG00000177640	CASC2	1	-0.00682039	0.971173	0.979671	0.0292913	0.914402	0.937541
ENSG00000129933	MAU2	1	0.0012121	0.971219	0.979671	0.0649203	0.199233	0.289713
ENSG00000286590	ENSG00000286590	1	-0.00612239	0.971245	0.979671	-0.0806774	0.787863	0.843369
ENSG00000181218	H2AW	1	0.00354553	0.971564	0.979942	0.342963	0.0186314	0.0421304
ENSG00000267581	ENSG00000267581	1	0.00447799	0.971627	0.979954	-0.243454	0.151353	0.232509
ENSG00000131724	IL13RA1	1	-0.0036099	0.97201	0.98029	0.0355821	0.779533	0.83649
ENSG00000087299	L2HGDH	1	0.0021917	0.972176	0.980407	-0.205375	0.0157492	0.0366156
ENSG00000269292	ENSG00000269292	1	-0.00530936	0.972327	0.980478	0.425932	0.0740749	0.130637
ENSG00000242290	ZBTB20-AS5	1	-0.00862474	0.972348	0.980478	NA	NA	NA
ENSG00000235770	LINC00607	1	-0.00619804	0.972694	0.980776	-0.198266	0.382675	0.486943
ENSG00000261845	ENSG00000261845	1	0.00649589	0.972785	0.980807	0.191263	0.524248	0.621032
ENSG00000251287	ALG1L2	1	0.00721122	0.972895	0.980807	0.0137054	0.928665	0.94729
ENSG00000146463	ZMYM4	1	0.000979085	0.972968	0.980807	0.0983718	0.0152275	0.0356297
ENSG00000102034	ELF4	1	-0.00198532	0.972977	0.980807	0.237239	0.00289586	0.00920681
ENSG00000259660	DNM1P47	1	-0.00375057	0.973044	0.980823	-0.313992	0.0469964	0.0899664
ENSG00000171631	P2RY6	1	0.00535378	0.973385	0.981065	0.69317	0.0329206	0.0671231
ENSG00000196388	INCA1	1	0.0045646	0.97354	0.98117	-0.331354	0.104555	0.172757
ENSG00000106236	NPTX2	1	-0.00972534	0.973835	0.981416	NA	NA	NA
ENSG00000224597	SVIL-AS1	1	-0.00232952	0.97389	0.981421	-0.0432995	0.622043	0.706029
ENSG00000230666	CEACAM22P	1	-0.011074	0.973943	0.981423	-0.323147	0.31365	0.416779
ENSG00000117394	SLC2A1	1	0.00456523	0.974122	0.981553	0.1861	0.135763	0.213654
ENSG00000175727	MLXIP	1	0.00126509	0.974467	0.981788	-0.00531226	0.925971	0.94569
ENSG00000258938	ENSG00000258938	1	0.00569596	0.974468	0.981788	NA	NA	NA
ENSG00000255458	ENSG00000255458	1	-0.00508938	0.974555	0.981788	-0.0590154	0.814306	0.864588
ENSG00000250508	LINC02701	1	0.00769829	0.974559	0.981788	0.625968	0.0478675	0.0912452
ENSG00000089248	ERP29	1	-0.00112606	0.974608	0.981788	-0.0146805	0.741097	0.805443
ENSG00000204710	SPDYC	1	0.0133874	0.974719	0.981848	0.964376	0.0275861	0.0580844
ENSG00000283709	FAM238C	1	0.0047427	0.974779	0.981849	-0.438947	0.00936185	0.0239113
ENSG00000257913	DDN-AS1	1	-0.00516413	0.974833	0.981849	0.109419	0.674983	0.750339
ENSG00000118260	CREB1	1	0.00121447	0.974871	0.981849	-0.0743598	0.123716	0.198198
ENSG00000137434	C6orf52	1	-0.00370735	0.975132	0.982061	-0.270612	0.20927	0.301226
ENSG00000274029	ENSG00000274029	1	-0.00586672	0.975299	0.982178	-0.00639626	0.981949	0.986476
ENSG00000275418	ENSG00000275418	1	0.00646012	0.975442	0.982271	-0.297429	0.289922	0.390885
ENSG00000224177	LINC00570	1	0.0123392	0.975547	0.982294	0.938975	0.0450437	0.0870037
ENSG00000138613	APH1B	1	-0.00161646	0.975568	0.982294	0.0425975	0.601919	0.689176
ENSG00000228124	ENSG00000228124	1	0.00451899	0.975616	0.982294	NA	NA	NA
ENSG00000255389	ENSG00000255389	1	0.00317217	0.975746	0.982373	-0.357295	0.00418938	0.0124528
ENSG00000224853	LINC00393	1	-0.00577545	0.975935	0.98247	0.395572	0.208225	0.300057
ENSG00000187957	DNER	1	0.00554981	0.976317	0.982769	-0.208861	0.371951	0.476199
ENSG00000226780	ENSG00000226780	1	0.00759339	0.976342	0.982769	NA	NA	NA
ENSG00000132466	ANKRD17	1	0.000538351	0.976637	0.983016	0.0807933	0.0134073	0.0321493
ENSG00000269590	ENSG00000269590	1	0.00331763	0.976776	0.983105	-0.240102	0.157696	0.240736
ENSG00000285509	TBCEL-TECTA	1	-0.00374085	0.976991	0.98327	-0.10373	0.549495	0.642901
ENSG00000215817	ZC3H11B	1	0.0050066	0.977675	0.983805	NA	NA	NA
ENSG00000167996	FTH1	1	-0.00269716	0.977881	0.983962	0.0710748	0.529627	0.625564
ENSG00000145063	ENSG00000145063	1	0.00653794	0.978149	0.98416	NA	NA	NA
ENSG00000162888	C1orf147	1	0.0090152	0.978179	0.98416	0.937257	0.0504145	0.0951804
ENSG00000270872	SRGAP2D	1	0.00318576	0.978239	0.984169	-0.0933773	0.413577	0.51722
ENSG00000250189	ENSG00000250189	1	0.00645296	0.978382	0.984262	0.0301588	0.928579	0.94729
ENSG00000262227	ENSG00000262227	1	0.00263269	0.978532	0.984362	-0.441313	0.00283771	0.0090607
ENSG00000278341	ENSG00000278341	1	0.00400772	0.97905	0.984743	0.24919	0.250756	0.348433
ENSG00000211787	TRAV8-3	1	-0.00433119	0.979063	0.984743	-0.42074	0.0586151	0.107737
ENSG00000155749	FLACC1	1	-0.00212624	0.97917	0.984772	-0.160485	0.0801762	0.139475
ENSG00000132000	PODNL1	1	0.00391238	0.979227	0.984772	0.159129	0.407333	0.511536
ENSG00000286319	ENSG00000286319	1	0.00263763	0.979244	0.984772	-0.0319764	0.812041	0.862664
ENSG00000236833	ENSG00000236833	1	0.0069102	0.979713	0.985192	-0.158439	0.601414	0.688721
ENSG00000120837	NFYB	1	0.000954199	0.979972	0.985371	-0.143298	0.0186999	0.0422538
ENSG00000287684	ENSG00000287684	1	0.00593064	0.980025	0.985371	0.155982	0.614616	0.700437
ENSG00000099875	MKNK2	1	0.00145659	0.980061	0.985371	0.0194736	0.793868	0.84864
ENSG00000279641	ENSG00000279641	1	0.00785653	0.980093	0.985371	1.01667	0.00706179	0.0189428
ENSG00000284946	ENSG00000284946	1	0.00353565	0.9802	0.98541	0.479238	0.066442	0.119431
ENSG00000259933	ENSG00000259933	1	0.00574237	0.980234	0.98541	0.0339268	0.919403	0.940952
ENSG00000275198	ENSG00000275198	1	0.00324906	0.980427	0.985554	-0.367048	0.0581423	0.107072
ENSG00000123545	NDUFAF4	1	0.00159618	0.980561	0.985637	-0.0040206	0.961195	0.970992
ENSG00000165171	METTL27	1	0.00537221	0.980668	0.985689	0.0366994	0.860639	0.900108
ENSG00000164002	EXO5	1	0.00162918	0.980714	0.985689	0.117317	0.201062	0.291999
ENSG00000276728	ENSG00000276728	1	0.00183732	0.980806	0.985731	-0.0535853	0.619445	0.703946
ENSG00000275066	SYNRG	1	0.00113265	0.980999	0.985798	-0.034911	0.628676	0.711675
ENSG00000228274	ENSG00000228274	1	-0.00368279	0.981008	0.985798	-0.27073	0.278857	0.379369
ENSG00000161912	ADCY10P1	1	0.00185748	0.981314	0.985985	-0.0739656	0.346857	0.450736
ENSG00000163866	SMIM12	1	0.000539749	0.981705	0.986327	0.0698612	0.0903638	0.153346
ENSG00000084754	HADHA	1	-0.000999247	0.981827	0.986399	-0.073106	0.339891	0.443946
ENSG00000288698	ENSG00000288698	1	0.00431196	0.981891	0.986412	-0.179139	0.526075	0.622586
ENSG00000274949	ENSG00000274949	1	0.00383175	0.98203	0.986501	-0.58882	0.00511172	0.0145564
ENSG00000160588	MPZL3	1	-0.0021814	0.982178	0.986599	-0.282772	0.0276991	0.0582398
ENSG00000160062	ZBTB8A	1	0.00446476	0.982255	0.986625	NA	NA	NA
ENSG00000117266	CDK18	1	0.00226814	0.982893	0.987215	0.445654	0.0401788	0.0791333
ENSG00000124217	MOCS3	1	0.00152624	0.983095	0.987366	0.048157	0.711196	0.780539
ENSG00000267299	ENSG00000267299	1	0.00554506	0.983659	0.987882	NA	NA	NA
ENSG00000079691	CARMIL1	1	-0.00306183	0.98377	0.987943	-0.124666	0.415141	0.518762
ENSG00000267419	ZNF56	1	0.00182017	0.983912	0.988009	-0.287752	0.030421	0.0628686
ENSG00000264695	ENSG00000264695	1	-0.00437891	0.983938	0.988009	-0.996828	0.00346779	0.0106505
ENSG00000197496	SLC2A10	1	0.00384714	0.984248	0.988236	-0.153907	0.568258	0.659781
ENSG00000272168	CASC15	1	0.00276784	0.984266	0.988236	-0.363398	0.034699	0.0701493
ENSG00000137210	TMEM14B	1	-0.00274502	0.9845	0.988368	-0.490676	0.00814858	0.0213051
ENSG00000254912	ENSG00000254912	1	0.00398525	0.984535	0.988368	-0.409548	0.0267682	0.0566444
ENSG00000158806	NPM2	1	-0.00337116	0.98455	0.988368	-0.587001	0.00580076	0.0161218
ENSG00000223855	ENSG00000223855	1	-0.00325367	0.984638	0.988405	0.682861	0.00901369	0.0231813
ENSG00000197629	MPEG1	1	0.00186882	0.984943	0.988627	0.21129	0.0873748	0.149178
ENSG00000168612	ZSWIM1	1	0.00117139	0.985012	0.988627	0.10245	0.225135	0.32001
ENSG00000285731	ENSG00000285731	1	-0.00192114	0.985317	0.988882	0.046944	0.771157	0.829853
ENSG00000174807	CD248	1	-0.00383805	0.985739	0.989255	0.122958	0.606179	0.692863
ENSG00000166262	FAM227B	1	-0.00148662	0.985909	0.989373	-0.219249	0.0716794	0.127155
ENSG00000148297	MED22	1	-0.000599585	0.985967	0.989381	-0.0570907	0.188378	0.27695
ENSG00000267342	ENSG00000267342	1	0.00403891	0.986103	0.989466	0.380086	0.238809	0.33511
ENSG00000133460	SLC2A11	1	0.00194472	0.986365	0.989641	-0.448676	0.00659308	0.0178942
ENSG00000132321	IQCA1	1	0.00367496	0.986379	0.989641	-0.415446	0.167467	0.252369
ENSG00000269821	KCNQ1OT1	1	0.0017891	0.98677	0.989982	0.0991981	0.506817	0.604968
ENSG00000139926	FRMD6	1	-0.00237583	0.986873	0.990034	0.22954	0.270841	0.370639
ENSG00000182747	SLC35D3	1	0.00401024	0.987177	0.99027	0.580898	0.125243	0.200173
ENSG00000269050	ENSG00000269050	1	0.00344618	0.98721	0.99027	0.434088	0.211982	0.304473
ENSG00000146147	MLIP	1	0.00293952	0.987322	0.990331	0.100564	0.585608	0.674792
ENSG00000006695	COX10	1	0.000583713	0.987691	0.99056	-0.0777123	0.199614	0.290202
ENSG00000286161	ENSG00000286161	1	0.00253076	0.987704	0.99056	0.0261674	0.920475	0.941769
ENSG00000028203	VEZT	1	-0.000539829	0.987799	0.990605	-0.0199446	0.626315	0.709667
ENSG00000100721	TCL1A	1	-0.00378437	0.988166	0.990922	-0.0716143	0.764353	0.824306
ENSG00000214595	EML6	1	0.00194103	0.988573	0.991279	-0.264705	0.0558307	0.103574
ENSG00000155561	NUP205	1	0.000565718	0.98916	0.991765	0.100881	0.133865	0.211338
ENSG00000266786	LGALS9DP	1	0.00371994	0.989353	0.991908	0.600633	0.0241522	0.0521843
ENSG00000170919	TPT1-AS1	1	0.00074551	0.989608	0.992112	-0.177571	0.00474354	0.0137222
ENSG00000253666	ENSG00000253666	1	0.002253	0.990436	0.992839	-0.588717	0.027558	0.0580316
ENSG00000116857	TMEM9	1	0.000700025	0.990703	0.993056	0.0479474	0.392539	0.496993
ENSG00000169967	MAP3K2	1	-0.000606925	0.990994	0.993296	0.0737587	0.413308	0.517057
ENSG00000267128	RNF157-AS1	1	0.00157853	0.991444	0.993644	-0.0995499	0.679155	0.753676
ENSG00000183690	EFHC2	1	-0.00115015	0.991535	0.993684	-0.184137	0.247587	0.344923
ENSG00000198835	GJC2	1	-0.00145038	0.991749	0.993848	-0.0443059	0.798604	0.852506
ENSG00000120742	SERP1	1	0.000457814	0.991895	0.993942	0.129293	0.0176106	0.0402642
ENSG00000276747	PADI6	1	0.00280055	0.992396	0.994344	0.0206183	0.938739	0.954437
ENSG00000249601	LINC01187	1	-0.00195231	0.992399	0.994344	-0.0921411	0.702752	0.773997
ENSG00000072832	CRMP1	1	0.00225317	0.99265	0.994545	0.0264494	0.931613	0.949345
ENSG00000183793	NPIPA5	1	-0.00164552	0.992795	0.99464	-0.0886993	0.418907	0.522202
ENSG00000258973	ENSG00000258973	1	0.000968483	0.99296	0.994753	0.0172523	0.922133	0.943066
ENSG00000282021	ENSG00000282021	1	-0.00190273	0.993014	0.994755	0.503129	0.0985946	0.16454
ENSG00000189180	ZNF33A	1	-0.000356479	0.993163	0.994854	-0.0429811	0.406977	0.51122
ENSG00000228300	FAM174C	1	-0.000435874	0.993458	0.995098	-0.0227812	0.682899	0.756875
ENSG00000228695	CES1P1	1	0.00399812	0.993996	0.995585	1.23289	0.00243539	0.00804864
ENSG00000287691	ENSG00000287691	1	0.00237278	0.994062	0.9956	1.10614	0.00375055	0.0113651
ENSG00000173530	TNFRSF10D	1	-0.000611099	0.99421	0.995697	-0.0791262	0.393616	0.49803
ENSG00000273226	ENSG00000273226	1	-0.00077953	0.99464	0.996049	0.144857	0.364731	0.468912
ENSG00000023902	PLEKHO1	1	0.000494463	0.994664	0.996049	0.134623	0.212519	0.305062
ENSG00000211667	IGLV3-12	1	0.00235713	0.994769	0.996103	0.250841	0.476013	0.576001
ENSG00000271725	ENSG00000271725	1	0.00151	0.994854	0.996136	0.955195	0.010832	0.0269502
ENSG00000136247	ZDHHC4	1	-0.000231673	0.995011	0.996243	0.134573	0.00363254	0.0110631
ENSG00000143341	HMCN1	1	0.00117776	0.995193	0.996373	-0.339983	0.214519	0.307453
ENSG00000263272	ENSG00000263272	1	0.000827649	0.995553	0.996682	0.0638321	0.784738	0.840955
ENSG00000138279	ANXA7	1	-0.000227247	0.99562	0.996697	0.0872539	0.11368	0.185221
ENSG00000124145	SDC4	1	-0.000839167	0.995682	0.996697	0.675485	0.0131173	0.0315634
ENSG00000267348	GEMIN7-AS1	1	-0.000360802	0.995721	0.996697	-0.0655796	0.544519	0.638433
ENSG00000283411	ENSG00000283411	1	-0.000361977	0.995812	0.996736	-0.105255	0.244193	0.34103
ENSG00000127481	UBR4	1	-0.000156879	0.995959	0.996832	0.137992	0.0091342	0.0234445
ENSG00000153976	HS3ST3A1	1	0.00129269	0.996152	0.996973	0.267688	0.332124	0.436278
ENSG00000135205	CCDC146	1	0.000264202	0.9966	0.997319	0.107587	0.223271	0.317922
ENSG00000241743	XACT	1	-0.000688694	0.996964	0.997632	-0.257883	0.27889	0.379369
ENSG00000071282	LMCD1	1	-0.000617452	0.997125	0.99769	-0.64131	0.0045042	0.0131778
ENSG00000260465	ENSG00000260465	1	-0.000470522	0.997481	0.997948	0.217158	0.356841	0.4607
ENSG00000135643	KCNMB4	1	0.00039553	0.997486	0.997948	-0.262833	0.0177399	0.0404896
ENSG00000240857	RDH14	1	0.000117526	0.998176	0.998588	0.136868	0.042636	0.0831845
ENSG00000166529	ZSCAN21	1	-0.000113277	0.998259	0.99862	-0.146115	0.0650132	0.117332
ENSG00000155307	SAMSN1	1	-0.000220018	0.998658	0.998967	0.37701	0.0457855	0.0881284
ENSG00000248672	LY75-CD302	1	-0.000149504	0.998786	0.999002	-0.296596	0.0108536	0.0269971
ENSG00000122971	ACADS	1	6.85417e-05	0.998796	0.999002	0.11389	0.0584679	0.107543
ENSG00000181074	OR52N4	1	0.000216849	0.998884	0.999039	0.336053	0.116171	0.188411
ENSG00000243679	ENSG00000243679	1	-6.88363e-05	0.999044	0.999146	0.126238	0.0574488	0.106034
ENSG00000131174	COX7B	1	-3.92491e-05	0.99921	0.999261	0.105223	0.105397	0.173932
ENSG00000256658	ENSG00000256658	1	-0.000151272	0.99952	0.99952	NA	NA	NA
ENSG00000278918	ENSG00000278918	1	NA	NA	NA	1.60703	0.00248798	0.00818473
ENSG00000011465	DCN	1	NA	NA	NA	-1.01935	0.00265644	0.00860704
ENSG00000156219	ART3	1	NA	NA	NA	1.5047	0.00278846	0.00894187
ENSG00000253102	ENSG00000253102	1	NA	NA	NA	1.45254	0.00335042	0.0103556
ENSG00000279359	ENSG00000279359	1	NA	NA	NA	1.48029	0.0033975	0.010476
ENSG00000187513	GJA4	1	NA	NA	NA	1.19399	0.003512	0.0107587
ENSG00000253304	TMEM200B	1	NA	NA	NA	1.27015	0.00392959	0.0118206
ENSG00000204614	TRIM40	1	NA	NA	NA	1.24166	0.00410135	0.0122306
ENSG00000152785	BMP3	1	NA	NA	NA	-0.81044	0.00417532	0.0124225
ENSG00000245598	DACT3-AS1	1	NA	NA	NA	1.26623	0.00434363	0.0128128
ENSG00000255364	SMILR	1	NA	NA	NA	1.20592	0.00467463	0.0135696
ENSG00000272568	ENSG00000272568	1	NA	NA	NA	1.10979	0.00553474	0.0155367
ENSG00000288039	ENSG00000288039	1	NA	NA	NA	-0.87075	0.00644599	0.0175888
ENSG00000126251	GPR42	1	NA	NA	NA	1.18762	0.00794328	0.0208626
ENSG00000267325	LINC01415	1	NA	NA	NA	0.953229	0.00826162	0.0215657
ENSG00000225969	ABHD11-AS1	1	NA	NA	NA	0.944707	0.00858873	0.0222632
ENSG00000107562	CXCL12	1	NA	NA	NA	1.20739	0.00868308	0.0224626
ENSG00000229308	ENSG00000229308	1	NA	NA	NA	1.10684	0.00873139	0.0225664
ENSG00000277287	ENSG00000277287	1	NA	NA	NA	1.17293	0.0092459	0.0236589
ENSG00000225760	LINC00431	1	NA	NA	NA	0.889243	0.0092578	0.0236862
ENSG00000271967	ENSG00000271967	1	NA	NA	NA	-0.8267	0.0102797	0.0257887
ENSG00000225778	PROSER2-AS1	1	NA	NA	NA	0.958032	0.0110051	0.0273282
ENSG00000172179	PRL	1	NA	NA	NA	1.45653	0.0110893	0.027509
ENSG00000225886	ENSG00000225886	1	NA	NA	NA	1.34676	0.0150389	0.0353168
ENSG00000224407	ENSG00000224407	1	NA	NA	NA	1.08959	0.0151106	0.035442
ENSG00000137875	BCL2L10	1	NA	NA	NA	-0.827516	0.0153923	0.0359501
ENSG00000254340	ENSG00000254340	1	NA	NA	NA	0.799443	0.0175347	0.04012
ENSG00000226251	LINC02608	1	NA	NA	NA	0.765714	0.0181769	0.0412937
ENSG00000121764	HCRTR1	1	NA	NA	NA	1.17009	0.018555	0.042002
ENSG00000169783	LINGO1	1	NA	NA	NA	0.767305	0.0194161	0.0435938
ENSG00000224259	LINC01133	1	NA	NA	NA	0.917724	0.0194966	0.0437294
ENSG00000279753	ENSG00000279753	1	NA	NA	NA	1.14583	0.0198913	0.0445056
ENSG00000204424	LY6G6F	1	NA	NA	NA	0.816208	0.0215729	0.0475307
ENSG00000259268	ENSG00000259268	1	NA	NA	NA	1.22785	0.0221748	0.0486746
ENSG00000275185	ENSG00000275185	1	NA	NA	NA	0.786081	0.0223698	0.0490405
ENSG00000272483	ENSG00000272483	1	NA	NA	NA	0.898564	0.0229425	0.0500804
ENSG00000285848	ENSG00000285848	1	NA	NA	NA	1.10948	0.0230375	0.0502534
ENSG00000226954	ENSG00000226954	1	NA	NA	NA	1.23572	0.0230777	0.0503023
ENSG00000286373	ENSG00000286373	1	NA	NA	NA	0.834023	0.0238279	0.0516222
ENSG00000233739	ENSG00000233739	1	NA	NA	NA	0.959439	0.0257325	0.0549417
ENSG00000279072	ENSG00000279072	1	NA	NA	NA	0.73048	0.0260846	0.0554961
ENSG00000203812	H2AC18	1	NA	NA	NA	0.807747	0.026144	0.0555931
ENSG00000215835	ENSG00000215835	1	NA	NA	NA	0.688145	0.0266318	0.056407
ENSG00000229196	ENSG00000229196	1	NA	NA	NA	0.942442	0.0278794	0.0585362
ENSG00000256356	HSPA8P5	1	NA	NA	NA	0.945549	0.0282586	0.059191
ENSG00000268015	ENSG00000268015	1	NA	NA	NA	0.974087	0.0283292	0.0593002
ENSG00000270094	ENSG00000270094	1	NA	NA	NA	0.970797	0.0288886	0.0602558
ENSG00000237473	ENSG00000237473	1	NA	NA	NA	0.817052	0.0290057	0.0604543
ENSG00000213246	SUPT4H1	1	NA	NA	NA	0.627773	0.0324571	0.0663387
ENSG00000227115	LINC01630	1	NA	NA	NA	0.936522	0.0336715	0.0684444
ENSG00000235052	ENSG00000235052	1	NA	NA	NA	-0.7574	0.0341333	0.0692087
ENSG00000172497	ACOT12	1	NA	NA	NA	-0.703282	0.0348506	0.0704023
ENSG00000139910	NOVA1	1	NA	NA	NA	-0.682675	0.0351693	0.0708998
ENSG00000276101	ENSG00000276101	1	NA	NA	NA	0.845146	0.0371905	0.0742926
ENSG00000174527	MYO1H	1	NA	NA	NA	0.934979	0.0394143	0.0779454
ENSG00000280486	ENSG00000280486	1	NA	NA	NA	0.857693	0.0403916	0.0794554
ENSG00000264558	ENSG00000264558	1	NA	NA	NA	0.8885	0.0409321	0.0803387
ENSG00000268983	ENSG00000268983	1	NA	NA	NA	0.932796	0.0411352	0.0806472
ENSG00000197454	OR2L5	1	NA	NA	NA	-0.589433	0.0413408	0.081001
ENSG00000233665	ENSG00000233665	1	NA	NA	NA	0.993241	0.0459684	0.0884187
ENSG00000278771	RN7SL3	1	NA	NA	NA	0.755255	0.0474171	0.0905756
ENSG00000119888	EPCAM	1	NA	NA	NA	0.97422	0.0484452	0.0921555
ENSG00000106302	HYAL4	1	NA	NA	NA	-0.430473	0.0522807	0.0980904
ENSG00000117114	ADGRL2	1	NA	NA	NA	1.14537	0.0533714	0.0997785
ENSG00000146006	LRRTM2	1	NA	NA	NA	0.788393	0.0555907	0.103228
ENSG00000288531	ENSG00000288531	1	NA	NA	NA	-0.592055	0.0662633	0.119199
ENSG00000172901	LVRN	1	NA	NA	NA	0.647603	0.0663675	0.119342
ENSG00000267244	ENSG00000267244	1	NA	NA	NA	0.798603	0.0767919	0.134617
ENSG00000279174	ENSG00000279174	1	NA	NA	NA	0.894735	0.0800384	0.13927
ENSG00000258384	RCCD1-AS1	1	NA	NA	NA	0.67688	0.0820085	0.141985
ENSG00000251309	ENSG00000251309	1	NA	NA	NA	0.579427	0.0825693	0.142687
ENSG00000183379	SYNDIG1L	1	NA	NA	NA	0.441592	0.0903095	0.153279
ENSG00000112183	RBM24	1	NA	NA	NA	0.866321	0.095922	0.160886
ENSG00000279827	ENSG00000279827	1	NA	NA	NA	0.574198	0.0961826	0.161253
ENSG00000234149	ENSG00000234149	1	NA	NA	NA	0.637641	0.0963895	0.161488
ENSG00000273175	ENSG00000273175	1	NA	NA	NA	-0.559412	0.100407	0.167004
ENSG00000287797	ENSG00000287797	1	NA	NA	NA	0.649487	0.104461	0.172617
ENSG00000251138	LINC02882	1	NA	NA	NA	-0.519177	0.109316	0.179196
ENSG00000101200	AVP	1	NA	NA	NA	0.696639	0.109529	0.179487
ENSG00000105427	CNFN	1	NA	NA	NA	-0.577663	0.10978	0.179849
ENSG00000104879	CKM	1	NA	NA	NA	0.566026	0.110847	0.181308
ENSG00000257894	ENSG00000257894	1	NA	NA	NA	-0.465695	0.119409	0.192727
ENSG00000173546	CSPG4	1	NA	NA	NA	0.637714	0.134211	0.211782
ENSG00000259005	ENSG00000259005	1	NA	NA	NA	0.552913	0.134738	0.212439
ENSG00000167644	C19orf33	1	NA	NA	NA	0.473551	0.139328	0.218022
ENSG00000234200	ENSG00000234200	1	NA	NA	NA	-0.488374	0.145239	0.225085
ENSG00000272719	ENSG00000272719	1	NA	NA	NA	0.625016	0.148754	0.229317
ENSG00000256034	ENSG00000256034	1	NA	NA	NA	0.4268	0.152191	0.233611
ENSG00000287635	ENSG00000287635	1	NA	NA	NA	-0.469337	0.160497	0.244035
ENSG00000235101	SETP9	1	NA	NA	NA	-0.375198	0.166259	0.251096
ENSG00000287067	ENSG00000287067	1	NA	NA	NA	-0.43747	0.169136	0.254194
ENSG00000204666	ENSG00000204666	1	NA	NA	NA	0.42392	0.169694	0.25491
ENSG00000287786	ENSG00000287786	1	NA	NA	NA	-0.556376	0.17173	0.257149
ENSG00000271984	ENSG00000271984	1	NA	NA	NA	0.601433	0.174062	0.259818
ENSG00000248138	ENSG00000248138	1	NA	NA	NA	-0.422745	0.174228	0.260043
ENSG00000223638	RFPL4A	1	NA	NA	NA	-0.421765	0.174515	0.260323
ENSG00000231827	ENSG00000231827	1	NA	NA	NA	-0.410781	0.17991	0.266937
ENSG00000152402	GUCY1A2	1	NA	NA	NA	-0.36197	0.182766	0.270386
ENSG00000231373	GNA14-AS1	1	NA	NA	NA	0.312204	0.186684	0.274982
ENSG00000173253	DMRT2	1	NA	NA	NA	-0.521471	0.192581	0.281971
ENSG00000187730	GABRD	1	NA	NA	NA	0.481152	0.197139	0.287338
ENSG00000232346	ENSG00000232346	1	NA	NA	NA	-0.356863	0.197226	0.287422
ENSG00000269984	ENSG00000269984	1	NA	NA	NA	0.416947	0.206352	0.297897
ENSG00000231966	LINC02818	1	NA	NA	NA	0.510962	0.206356	0.297897
ENSG00000282828	ENSG00000282828	1	NA	NA	NA	0.503066	0.206742	0.298365
ENSG00000176945	MUC20	1	NA	NA	NA	-0.389413	0.20706	0.298661
ENSG00000260792	LINC02280	1	NA	NA	NA	0.436638	0.207064	0.298661
ENSG00000223621	AK4P4	1	NA	NA	NA	-0.39359	0.225618	0.320508
ENSG00000254030	IGLC5	1	NA	NA	NA	0.360135	0.23266	0.328292
ENSG00000228661	STIM1-AS1	1	NA	NA	NA	0.361418	0.235806	0.331739
ENSG00000272279	ENSG00000272279	1	NA	NA	NA	-0.379641	0.246085	0.343176
ENSG00000179362	HMGN2P46	1	NA	NA	NA	0.36832	0.248062	0.34541
ENSG00000254202	ENSG00000254202	1	NA	NA	NA	-0.320559	0.249182	0.346665
ENSG00000254810	ENSG00000254810	1	NA	NA	NA	-0.384475	0.260878	0.359834
ENSG00000285578	ENSG00000285578	1	NA	NA	NA	-0.366505	0.262988	0.362167
ENSG00000253333	ENSG00000253333	1	NA	NA	NA	-0.330489	0.266182	0.365558
ENSG00000272541	ENSG00000272541	1	NA	NA	NA	-0.341174	0.269934	0.369655
ENSG00000162188	GNG3	1	NA	NA	NA	-0.342972	0.275222	0.375359
ENSG00000131484	ENSG00000131484	1	NA	NA	NA	-0.28487	0.275257	0.375381
ENSG00000247765	ENSG00000247765	1	NA	NA	NA	0.32676	0.288337	0.389235
ENSG00000223795	ENSG00000223795	1	NA	NA	NA	0.619807	0.301116	0.402996
ENSG00000231976	FAM238B	1	NA	NA	NA	0.406577	0.304326	0.40665
ENSG00000255008	LINC02739	1	NA	NA	NA	-0.311025	0.307281	0.409722
ENSG00000272223	ENSG00000272223	1	NA	NA	NA	0.238408	0.330824	0.434832
ENSG00000183292	PRSS40A	1	NA	NA	NA	-0.272577	0.36942	0.473724
ENSG00000204347	BTBD17	1	NA	NA	NA	-0.354964	0.379296	0.483429
ENSG00000275409	ENSG00000275409	1	NA	NA	NA	0.308813	0.390084	0.494501
ENSG00000088766	CRLS1	1	NA	NA	NA	0.28168	0.403478	0.507849
ENSG00000231439	WASIR2	1	NA	NA	NA	0.326667	0.407632	0.511711
ENSG00000283408	MIR548A1HG	1	NA	NA	NA	0.276971	0.421644	0.524633
ENSG00000228065	LINC01515	1	NA	NA	NA	0.278702	0.4228	0.525766
ENSG00000233593	LINC02609	1	NA	NA	NA	0.284074	0.435368	0.537794
ENSG00000271734	ENSG00000271734	1	NA	NA	NA	0.24045	0.437295	0.539492
ENSG00000262668	ENSG00000262668	1	NA	NA	NA	0.248708	0.445453	0.547136
ENSG00000242611	ENSG00000242611	1	NA	NA	NA	0.244865	0.449862	0.55126
ENSG00000229932	YWHAZP3	1	NA	NA	NA	0.192651	0.46724	0.567446
ENSG00000165633	VSTM4	1	NA	NA	NA	-0.234604	0.47931	0.579157
ENSG00000286375	ENSG00000286375	1	NA	NA	NA	0.191366	0.483108	0.582674
ENSG00000283380	ENSG00000283380	1	NA	NA	NA	0.232762	0.497417	0.596212
ENSG00000286329	ENSG00000286329	1	NA	NA	NA	0.188801	0.533156	0.62858
ENSG00000223972	DDX11L1	1	NA	NA	NA	0.257093	0.535298	0.630374
ENSG00000229344	MTCO2P12	1	NA	NA	NA	-0.165253	0.537697	0.632544
ENSG00000261790	ENSG00000261790	1	NA	NA	NA	-0.197687	0.539494	0.633986
ENSG00000287782	ENSG00000287782	1	NA	NA	NA	-0.192249	0.545614	0.639406
ENSG00000273269	ENSG00000273269	1	NA	NA	NA	0.196181	0.562758	0.655127
ENSG00000283403	ENSG00000283403	1	NA	NA	NA	0.21623	0.59985	0.687568
ENSG00000232265	LINC02805	1	NA	NA	NA	-0.157078	0.612397	0.698475
ENSG00000237797	MACORIS	1	NA	NA	NA	0.179501	0.616289	0.701385
ENSG00000250742	LINC02381	1	NA	NA	NA	-0.197207	0.629412	0.712135
ENSG00000183287	CCBE1	1	NA	NA	NA	0.163483	0.636815	0.71807
ENSG00000275954	TBC1D3F	1	NA	NA	NA	0.155783	0.643787	0.724242
ENSG00000255004	SLC1A2-AS1	1	NA	NA	NA	0.228119	0.648263	0.727667
ENSG00000276076	CRYAA2	1	NA	NA	NA	0.160891	0.64919	0.728454
ENSG00000266923	ENSG00000266923	1	NA	NA	NA	0.135729	0.652037	0.731139
ENSG00000283945	LINC00032	1	NA	NA	NA	-0.142382	0.659048	0.737205
ENSG00000274653	ENSG00000274653	1	NA	NA	NA	0.0984563	0.662507	0.739917
ENSG00000244267	RPL34P22	1	NA	NA	NA	-0.1593	0.672446	0.748053
ENSG00000264254	ENSG00000264254	1	NA	NA	NA	-0.148281	0.678316	0.753005
ENSG00000231645	KRT17P6	1	NA	NA	NA	0.138455	0.685886	0.759445
ENSG00000283023	FRG1GP	1	NA	NA	NA	-0.113377	0.688339	0.761464
ENSG00000256713	PGA5	1	NA	NA	NA	0.167353	0.699766	0.771587
ENSG00000258985	ENSG00000258985	1	NA	NA	NA	0.164244	0.702973	0.774108
ENSG00000286215	ENSG00000286215	1	NA	NA	NA	0.126168	0.706883	0.776997
ENSG00000265987	ENSG00000265987	1	NA	NA	NA	0.128914	0.717604	0.785994
ENSG00000279464	ENSG00000279464	1	NA	NA	NA	0.100314	0.727432	0.794343
ENSG00000153930	ANKFN1	1	NA	NA	NA	0.118756	0.731112	0.79746
ENSG00000285219	HULC	1	NA	NA	NA	-0.0790736	0.750451	0.813367
ENSG00000001617	SEMA3F	1	NA	NA	NA	0.142764	0.752466	0.815185
ENSG00000260955	ENSG00000260955	1	NA	NA	NA	0.105604	0.752694	0.815296
ENSG00000267387	ENSG00000267387	1	NA	NA	NA	-0.128133	0.762286	0.822596
ENSG00000165066	NKX6-3	1	NA	NA	NA	0.106198	0.767039	0.82645
ENSG00000153714	LURAP1L	1	NA	NA	NA	0.101349	0.773476	0.831561
ENSG00000226508	LINC01918	1	NA	NA	NA	0.115232	0.773757	0.831817
ENSG00000176383	B3GNT4	1	NA	NA	NA	-0.0818721	0.788009	0.843479
ENSG00000250073	ENSG00000250073	1	NA	NA	NA	0.0824612	0.794795	0.849331
ENSG00000224292	ENSG00000224292	1	NA	NA	NA	-0.0834428	0.801408	0.854649
ENSG00000256417	ENSG00000256417	1	NA	NA	NA	0.087606	0.806224	0.858128
ENSG00000237161	ENSG00000237161	1	NA	NA	NA	0.0840666	0.811694	0.862528
ENSG00000237510	GPAT2P1	1	NA	NA	NA	0.0846766	0.815039	0.865033
ENSG00000243944	ENSG00000243944	1	NA	NA	NA	-0.0853884	0.822983	0.871216
ENSG00000228430	ENSG00000228430	1	NA	NA	NA	-0.0612443	0.852583	0.894127
ENSG00000285090	ENSG00000285090	1	NA	NA	NA	0.051725	0.85707	0.897275
ENSG00000161664	ASB16	1	NA	NA	NA	0.064598	0.8693	0.90629
ENSG00000232065	LINC01063	1	NA	NA	NA	0.0574425	0.877291	0.911777
ENSG00000286186	ENSG00000286186	1	NA	NA	NA	0.0557623	0.879393	0.913357
ENSG00000268223	ARL14EPL	1	NA	NA	NA	0.0576991	0.889181	0.920028
ENSG00000162771	FAM71A	1	NA	NA	NA	0.0573639	0.898917	0.927173
ENSG00000287276	ENSG00000287276	1	NA	NA	NA	-0.0402472	0.917622	0.939795
ENSG00000213640	EEF1DP4	1	NA	NA	NA	0.0331434	0.920959	0.94199
ENSG00000118733	OLFM3	1	NA	NA	NA	0.0304566	0.923174	0.943731
ENSG00000279339	ENSG00000279339	1	NA	NA	NA	0.0317766	0.932113	0.949555
ENSG00000284957	ENSG00000284957	1	NA	NA	NA	0.0273045	0.934254	0.950984
ENSG00000228232	GAPDHP1	1	NA	NA	NA	-0.0198001	0.942444	0.957053
ENSG00000259807	ENSG00000259807	1	NA	NA	NA	0.0209946	0.945084	0.958726
ENSG00000240661	ENSG00000240661	1	NA	NA	NA	0.0176101	0.950605	0.962678
ENSG00000272343	ENSG00000272343	1	NA	NA	NA	-0.017253	0.956624	0.967285
ENSG00000259685	IDH2-DT	1	NA	NA	NA	0.0120255	0.968949	0.976935
ENSG00000275325	PDCD6IPP1	1	NA	NA	NA	-0.00868991	0.977842	0.983695
ENSG00000268392	ENSG00000268392	1	NA	NA	NA	0.0074954	0.980387	0.985544
ENSG00000279928	DDX11L17	1	NA	NA	NA	0.00808891	0.983131	0.987269

### Sheet: B
Supplementary File 1B. Gene set analysis comparing COVID-19 positive versus negative samples.
Term ID	Comparison of COVID-19 infected vs. non-infected patients
	Aggregated Score	Wave 1 Cohort			Wave 2 Cohort
		Beta	Pvalue	Adjusted Pvalue	Beta	Pvalue	Adjusted Pvalue
REACTOME_MEIOTIC_RECOMBINATION	0.000643636	0.433273	1.17547e-12	6.54042e-11	0.483448	5.6298e-11	5.54023e-09
REACTOME_GOLGI_CISTERNAE_PERICENTRIOLAR_STACK_REORGANIZATION	0.000711342	0.547129	5.04861e-14	4.21365e-12	0.578455	7.50871e-10	3.93643e-08
REACTOME_G2_M_DNA_DAMAGE_CHECKPOINT	0.000711342	0.336103	2.10604e-12	1.11466e-10	0.385349	3.44973e-10	2.1339e-08
REACTOME_NONHOMOLOGOUS_END_JOINING_NHEJ	0.00089542	0.295608	1.3727e-11	6.47555e-10	0.381367	3.64895e-12	1.31666e-09
REACTOME_DISEASES_OF_PROGRAMMED_CELL_DEATH	0.00105792	0.352907	2.69743e-11	1.17069e-09	0.414508	2.67188e-11	3.61539e-09
REACTOME_HOMOLOGY_DIRECTED_REPAIR	0.00123395	0.296755	3.29779e-11	1.31835e-09	0.340863	2.73838e-09	1.1163e-07
REACTOME_CONDENSATION_OF_PROPHASE_CHROMOSOMES	0.00142353	0.431746	3.54564e-11	1.32656e-09	0.522066	1.2002e-11	2.34294e-09
REACTOME_FCGAMMA_RECEPTOR_FCGR_DEPENDENT_PHAGOCYTOSIS	0.00162665	0.408115	1.57704e-13	1.14073e-11	0.402222	5.07517e-09	1.73622e-07
REACTOME_DNA_METHYLATION	0.00162665	0.454818	7.92934e-11	2.77527e-09	0.536458	5.16145e-11	5.50654e-09
REACTOME_POLO_LIKE_KINASE_MEDIATED_EVENTS	0.0018395	0.670333	3.18433e-17	6.90999e-14	0.569329	2.23986e-06	2.07235e-05
REACTOME_HCMV_LATE_EVENTS	0.0018395	0.204864	5.89244e-06	4.16502e-05	0.404744	5.7807e-14	1.25152e-10
REACTOME_LEISHMANIA_INFECTION	0.00189959	0.258658	1.2695e-10	4.11165e-09	0.292342	6.69219e-10	3.71503e-08
WP_DNA_DAMAGE_RESPONSE	0.00195672	0.23625	1.42494e-10	4.52059e-09	0.287999	2.87167e-09	1.1163e-07
REACTOME_BASE_EXCISION_REPAIR	0.00213318	0.323307	3.50465e-11	1.32656e-09	0.366205	8.66361e-09	2.64179e-07
REACTOME_IMMUNOREGULATORY_INTERACTIONS_BETWEEN_A_LYMPHOID_AND_A_NON_LYMPHOID_CELL	0.00219369	0.297772	5.7817e-12	2.85143e-10	0.292224	8.93979e-09	2.68814e-07
REACTOME_DNA_DOUBLE_STRAND_BREAK_REPAIR	0.00225505	0.269022	9.92563e-11	3.36541e-09	0.302729	1.00222e-08	2.97234e-07
REACTOME_RECOGNITION_AND_ASSOCIATION_OF_DNA_GLYCOSYLASE_WITH_SITE_CONTAINING_AN_AFFECTED_PURINE	0.00225505	0.393161	2.52666e-10	7.51077e-09	0.487182	2.57251e-10	1.63809e-08
REACTOME_CELL_SURFACE_INTERACTIONS_AT_THE_VASCULAR_WALL	0.00238031	0.365084	2.56605e-14	2.42101e-12	0.350091	1.14502e-08	3.3053e-07
REACTOME_PROCESSING_OF_DNA_DOUBLE_STRAND_BREAK_ENDS	0.00244421	0.287265	2.67109e-10	7.62142e-09	0.348015	1.43754e-09	6.91618e-08
REACTOME_CYCLIN_A_B1_B2_ASSOCIATED_EVENTS_DURING_G2_M_TRANSITION	0.00250895	0.45921	5.76179e-16	2.50062e-13	0.473366	1.23342e-08	3.468e-07
REACTOME_DEPOSITION_OF_NEW_CENPA_CONTAINING_NUCLEOSOMES_AT_THE_CENTROMERE	0.00257454	0.394184	1.94312e-11	8.60526e-10	0.429614	1.47453e-08	4.09276e-07
REACTOME_DNA_DAMAGE_TELOMERE_STRESS_INDUCED_SENESCENCE	0.00277639	0.337431	3.22899e-10	8.63397e-09	0.459944	7.10623e-12	2.16053e-09
REACTOME_TRIGLYCERIDE_METABOLISM	0.00284537	0.23957	3.26261e-10	8.63397e-09	0.30119	1.72433e-09	7.94292e-08
PID_AURORA_A_PATHWAY	0.00291519	0.311324	4.03017e-10	1.05367e-08	0.406178	6.876e-10	3.72164e-08
REACTOME_PARASITE_INFECTION	0.00312974	0.477441	1.45829e-14	1.58225e-12	0.439106	2.73242e-08	6.87871e-07
REACTOME_TRANSCRIPTIONAL_REGULATION_OF_GRANULOPOIESIS	0.00312974	0.361622	4.60974e-10	1.16316e-08	0.477138	5.69765e-13	6.16771e-10
REACTOME_BASE_EXCISION_REPAIR_AP_SITE_FORMATION	0.00320294	0.352532	4.71185e-10	1.17525e-08	0.439424	6.07438e-10	3.4608e-08
BIOCARTA_G2_PATHWAY	0.0033519	0.317642	1.92147e-11	8.60526e-10	0.360022	3.10319e-08	7.54878e-07
REACTOME_ANTI_INFLAMMATORY_RESPONSE_FAVOURING_LEISHMANIA_PARASITE_INFECTION	0.00350424	0.341268	3.25691e-14	2.87286e-12	0.30017	3.18441e-08	7.5761e-07
REACTOME_G2_M_CHECKPOINTS	0.00350424	0.320163	5.7972e-10	1.38241e-08	0.398854	2.11136e-09	8.87348e-08
REACTOME_COMPLEMENT_CASCADE	0.00367816	0.567448	1.61953e-16	1.55751e-13	0.460258	5.38907e-07	6.98644e-06
REACTOME_TP53_REGULATES_TRANSCRIPTION_OF_GENES_INVOLVED_IN_G1_CELL_CYCLE_ARREST	0.0037391	0.457084	1.7874e-13	1.22864e-11	0.437635	3.88523e-08	8.94842e-07
REACTOME_CELL_CYCLE_CHECKPOINTS	0.0038999	0.296387	4.57275e-10	1.16316e-08	0.351279	4.29316e-08	9.68196e-07
REACTOME_PRC2_METHYLATES_HISTONES_AND_DNA	0.0038999	0.366892	8.42996e-10	1.90552e-08	0.461238	8.79005e-11	7.61218e-09
REACTOME_ERCC6_CSB_AND_EHMT2_G9A_POSITIVELY_REGULATE_RRNA_EXPRESSION	0.00440262	0.32766	1.26808e-09	2.69777e-08	0.416343	4.07438e-11	4.91076e-09
KEGG_PHENYLALANINE_METABOLISM	0.00493581	0.367488	1.48977e-09	2.99333e-08	0.478564	5.7978e-09	1.90185e-07
REACTOME_TRIGLYCERIDE_CATABOLISM	0.00502764	0.280875	1.57409e-09	3.13374e-08	0.38515	4.12642e-09	1.56569e-07
REACTOME_RHO_GTPASE_EFFECTORS	0.00512031	0.242264	1.62452e-09	3.20474e-08	0.327532	1.06772e-10	8.56153e-09
REACTOME_TP53_REGULATES_TRANSCRIPTION_OF_GENES_INVOLVED_IN_G2_CELL_CYCLE_ARREST	0.00521383	0.335569	1.85493e-09	3.62631e-08	0.410888	7.61407e-08	1.5406e-06
REACTOME_REPRODUCTION	0.0053082	0.233424	1.96653e-09	3.81015e-08	0.317053	2.02988e-10	1.37334e-08
REACTOME_G0_AND_EARLY_G1	0.00551597	0.48125	2.15324e-16	1.55751e-13	0.422829	6.40204e-07	7.59017e-06
REACTOME_MITOTIC_PROPHASE	0.00551597	0.207587	5.66806e-07	5.46653e-06	0.35348	1.1366e-12	8.20243e-10
WP_CELL_CYCLE	0.00559637	0.257876	6.82957e-10	1.61089e-08	0.306006	9.68728e-08	1.81516e-06
PID_PLK1_PATHWAY	0.00569412	0.445492	4.94199e-16	2.50062e-13	0.428099	9.74012e-08	1.81516e-06
REACTOME_MEIOSIS	0.00569412	0.272472	2.12186e-09	3.94198e-08	0.365299	1.30237e-10	9.7229e-09
WP_MIRNA_REGULATION_OF_DNA_DAMAGE_RESPONSE	0.00589217	0.220887	2.19269e-09	4.03231e-08	0.271338	1.94278e-08	5.1294e-07
KEGG_CELL_CYCLE	0.00640208	0.272204	2.64079e-10	7.62142e-09	0.315918	1.19378e-07	2.10124e-06
PID_E2F_PATHWAY	0.00661197	0.272078	2.56673e-10	7.52677e-09	0.320579	1.25855e-07	2.17981e-06
REACTOME_RESOLUTION_OF_D_LOOP_STRUCTURES_THROUGH_SYNTHESIS_DEPENDENT_STRAND_ANNEALING_SDSA	0.00682525	0.3625	1.0554e-11	5.08937e-10	0.402324	1.39725e-07	2.38193e-06
REACTOME_FORMATION_OF_THE_BETA_CATENIN_TCF_TRANSACTIVATING_COMPLEX	0.00704191	0.295942	5.40179e-09	9.05296e-08	0.418528	7.98349e-12	2.16053e-09
WP_INTEGRATED_CANCER_PATHWAY	0.00726195	0.186618	6.4059e-09	1.06064e-07	0.260716	4.20691e-09	1.56569e-07
REACTOME_HCMV_EARLY_EVENTS	0.00735293	0.179388	1.23814e-05	8.11709e-05	0.335348	2.04415e-12	1.10639e-09
WP_PYRIMIDINE_METABOLISM_AND_RELATED_DISEASES	0.00737325	0.294065	1.55804e-11	7.19353e-10	0.318618	1.65045e-07	2.69498e-06
REACTOME_TELOMERE_MAINTENANCE	0.00737325	0.2822	6.45184e-09	1.06064e-07	0.327284	1.27579e-07	2.19212e-06
WP_TRIACYLGLYCERIDE_SYNTHESIS	0.0077122	0.276949	5.91102e-13	3.56303e-11	0.234864	1.89506e-07	3.03911e-06
BIOCARTA_CELLCYCLE_PATHWAY	0.00794241	0.296546	5.61309e-10	1.35338e-08	0.311533	1.9481e-07	3.07832e-06
REACTOME_ANTIMICROBIAL_PEPTIDES	0.00794241	0.372948	8.87952e-09	1.40646e-07	0.409002	1.58229e-09	7.44709e-08
KEGG_OOCYTE_MEIOSIS	0.00805878	0.231513	7.90303e-10	1.84404e-08	0.270218	1.96216e-07	3.07832e-06
WP_ONE_CARBON_METABOLISM	0.00841297	0.332645	3.45889e-11	1.32656e-09	0.315475	2.04297e-07	3.1369e-06
REACTOME_FORMATION_OF_SENESCENCE_ASSOCIATED_HETEROCHROMATIN_FOCI_SAHF	0.00853272	0.291904	1.21949e-08	1.86359e-07	0.480902	3.66252e-10	2.2026e-08
REACTOME_SIGNALING_BY_THE_B_CELL_RECEPTOR_BCR	0.00865332	0.300596	1.33372e-08	2.0239e-07	0.372717	1.08099e-07	1.9501e-06
REACTOME_HCMV_INFECTION	0.00918905	0.163251	6.13961e-05	0.000321035	0.340689	3.16086e-12	1.31666e-09
REACTOME_ACTIVATED_PKN1_STIMULATES_TRANSCRIPTION_OF_AR_ANDROGEN_RECEPTOR_REGULATED_GENES_KLK2_AND_KLK3	0.00964861	0.377325	1.75659e-08	2.52437e-07	0.535401	1.29863e-11	2.34294e-09
REACTOME_CHK1_CHK2_CDS1_MEDIATED_INACTIVATION_OF_CYCLIN_B_CDK1_COMPLEX	0.0101666	0.491181	1.45352e-13	1.08763e-11	0.45794	2.94314e-07	4.07767e-06
REACTOME_APOPTOTIC_EXECUTION_PHASE	0.0101666	0.213688	2.57689e-08	3.60764e-07	0.3089	1.28237e-10	9.7229e-09
REACTOME_RHO_GTPASES_ACTIVATE_FORMINS	0.0102982	0.248665	8.81019e-10	1.93112e-08	0.286754	2.94528e-07	4.07767e-06
WP_FLUOROPYRIMIDINE_ACTIVITY	0.0105639	0.370806	1.25052e-15	2.86465e-13	0.298218	3.03711e-07	4.16161e-06
WP_DEVELOPMENT_AND_HETEROGENEITY_OF_THE_ILC_FAMILY	0.0105639	-0.263795	2.94107e-08	4.03932e-07	-0.342957	5.21268e-09	1.73622e-07
REACTOME_SIRT1_NEGATIVELY_REGULATES_RRNA_EXPRESSION	0.0106981	0.333724	3.47078e-08	4.73002e-07	0.480319	5.20791e-11	5.50654e-09
BIOCARTA_SRCRPTP_PATHWAY	0.0109689	0.318562	1.44438e-09	2.92925e-08	0.372733	4.09767e-07	5.51022e-06
REACTOME_CREATION_OF_C4_AND_C2_ACTIVATORS	0.0110243	0.676097	8.55033e-16	2.86465e-13	0.500327	1.57164e-05	9.22116e-05
PID_ATM_PATHWAY	0.0111056	0.207233	3.7401e-08	4.9845e-07	0.300945	5.34442e-08	1.15707e-06
WP_BIOMARKERS_FOR_PYRIMIDINE_METABOLISM_DISORDERS	0.0113815	0.247113	3.77035e-08	4.98882e-07	0.313283	8.18845e-08	1.61163e-06
REACTOME_RMTS_METHYLATE_HISTONE_ARGININES	0.0116608	0.225761	4.00198e-08	5.2315e-07	0.289992	2.85579e-09	1.1163e-07
REACTOME_RNA_POLYMERASE_I_PROMOTER_ESCAPE	0.0119434	0.245878	4.18933e-08	5.41122e-07	0.34868	1.7972e-10	1.25514e-08
REACTOME_FCERI_MEDIATED_NF_KB_ACTIVATION	0.012086	0.347752	5.42343e-09	9.05296e-08	0.397226	5.62116e-07	7.20108e-06
WP_NEPHROTIC_SYNDROME	0.0122295	0.164975	1.55812e-08	2.30008e-07	0.206897	5.7221e-07	7.27508e-06
REACTOME_RESOLUTION_OF_SISTER_CHROMATID_COHESION	0.0123738	0.306647	2.30609e-10	6.9503e-09	0.345274	5.74613e-07	7.27508e-06
REACTOME_BINDING_AND_UPTAKE_OF_LIGANDS_BY_SCAVENGER_RECEPTORS	0.0128587	0.572856	1.22511e-15	2.86465e-13	0.456301	2.58123e-06	2.2625e-05
REACTOME_HEMOSTASIS	0.013108	0.192129	5.33995e-08	6.58391e-07	0.281322	5.34121e-11	5.50654e-09
WP_PPAR_SIGNALING_PATHWAY	0.014017	0.25839	9.19023e-08	1.09576e-06	0.296157	9.89324e-08	1.81516e-06
REACTOME_RESOLUTION_OF_D_LOOP_STRUCTURES	0.0141714	0.331742	3.11259e-11	1.29891e-09	0.342	6.41571e-07	7.59017e-06
WP_GASTRIC_CANCER_NETWORK_2	0.0146399	0.320858	1.26265e-10	4.11165e-09	0.339419	7.41616e-07	8.63225e-06
REACTOME_HDACS_DEACETYLATE_HISTONES	0.0147977	0.26262	1.16129e-07	1.34759e-06	0.398358	9.20477e-11	7.66474e-09
WP_DNA_IRDAMAGE_AND_CELLULAR_RESPONSE_VIA_ATR	0.0149564	0.291632	1.00901e-09	2.18955e-08	0.321957	7.85801e-07	9.04925e-06
WP_G1_TO_S_CELL_CYCLE_CONTROL	0.0152763	0.352888	1.81181e-13	1.22864e-11	0.327873	8.24301e-07	9.3927e-06
WP_PEPTIDE_GPCRS	0.0154375	0.243798	2.72353e-08	3.76437e-07	0.29621	8.44602e-07	9.57363e-06
REACTOME_NEGATIVE_REGULATION_OF_NMDA_RECEPTOR_MEDIATED_NEURONAL_TRANSMISSION	0.0155996	-0.238748	3.92156e-08	5.15745e-07	-0.263533	8.76711e-07	9.8722e-06
REACTOME_RHO_GTPASES_ACTIVATE_PKNS	0.0155996	0.321577	1.31106e-07	1.48177e-06	0.474273	1.45505e-11	2.42321e-09
WP_JOUBERT_SYNDROME	0.0157625	-0.184538	1.02718e-07	1.20485e-06	-0.219799	8.80062e-07	9.8722e-06
BIOCARTA_TOB1_PATHWAY	0.0157625	-0.30747	1.36903e-07	1.53927e-06	-0.361426	2.46519e-07	3.6307e-06
REACTOME_MITOTIC_G1_PHASE_AND_G1_S_TRANSITION	0.0164227	0.263181	1.63341e-07	1.79924e-06	0.350808	2.5329e-07	3.68145e-06
PID_FOXM1_PATHWAY	0.0165251	0.408047	1.26025e-15	2.86465e-13	0.336671	3.86516e-06	3.08224e-05
REACTOME_ACTIVATION_OF_ANTERIOR_HOX_GENES_IN_HINDBRAIN_DEVELOPMENT_DURING_EARLY_EMBRYOGENESIS	0.0165251	0.196085	1.35832e-05	8.7725e-05	0.355559	9.01542e-12	2.16871e-09
REACTOME_DNA_DOUBLE_STRAND_BREAK_RESPONSE	0.0165898	0.20184	1.695e-07	1.85765e-06	0.287314	8.43584e-09	2.60908e-07
REACTOME_CELL_CYCLE_MITOTIC	0.0167578	0.217928	1.81699e-07	1.98134e-06	0.302347	1.17636e-07	2.08755e-06
WP_EXTRACELLULAR_VESICLES_IN_THE_CROSSTALK_OF_CARDIAC_CELLS	0.0169266	0.268185	1.85431e-07	2.01193e-06	0.301697	6.60191e-07	7.76801e-06
BIOCARTA_P53_PATHWAY	0.0170963	0.235995	1.89658e-07	2.04755e-06	0.369068	5.93845e-10	3.4608e-08
REACTOME_ANTIGEN_ACTIVATES_B_CELL_RECEPTOR_BCR_LEADING_TO_GENERATION_OF_SECOND_MESSENGERS	0.0174383	0.536152	2.98764e-15	4.79285e-13	0.432297	1.09696e-06	1.16991e-05
REACTOME_FC_EPSILON_RECEPTOR_FCERI_SIGNALING	0.0179575	0.24808	2.37853e-07	2.50554e-06	0.330081	2.384e-07	3.53518e-06
KEGG_SYSTEMIC_LUPUS_ERYTHEMATOSUS	0.0183079	0.227929	2.96106e-07	3.08918e-06	0.347475	1.90112e-09	8.23186e-08
REACTOME_SCAVENGING_OF_HEME_FROM_PLASMA	0.0183569	0.661389	1.35592e-15	2.86465e-13	0.498047	1.95623e-05	0.000111748
REACTOME_TRANSCRIPTIONAL_REGULATION_BY_SMALL_RNAS	0.0183569	0.163023	7.09833e-05	0.000362942	0.337013	1.18068e-11	2.34294e-09
KEGG_PPAR_SIGNALING_PATHWAY	0.0195609	0.247617	3.59161e-07	3.62502e-06	0.292284	2.18901e-07	3.31412e-06
REACTOME_INITIAL_TRIGGERING_OF_COMPLEMENT	0.020188	0.623188	1.45213e-15	2.86465e-13	0.475322	6.36803e-06	4.49844e-05
REACTOME_CHROMOSOME_MAINTENANCE	0.0208553	0.283654	7.17503e-09	1.16193e-07	0.311816	1.84092e-06	1.79531e-05
PID_BARD1_PATHWAY	0.0210436	0.284056	4.94572e-08	6.20359e-07	0.329361	1.86392e-06	1.80959e-05
KEGG_P53_SIGNALING_PATHWAY	0.0218053	0.176026	5.96206e-07	5.69942e-06	0.228999	5.87497e-07	7.32013e-06
REACTOME_ROLE_OF_LAT2_NTAL_LAB_ON_CALCIUM_MOBILIZATION	0.0220182	0.593243	2.35745e-15	4.26306e-13	0.43745	1.29711e-05	7.95533e-05
REACTOME_G1_S_SPECIFIC_TRANSCRIPTION	0.0227765	0.512255	1.66283e-14	1.64505e-12	0.459952	2.22488e-06	2.07235e-05
REACTOME_FACTORS_INVOLVED_IN_MEGAKARYOCYTE_DEVELOPMENT_AND_PLATELET_PRODUCTION	0.0229733	0.162208	7.59317e-07	7.07175e-06	0.234133	2.34085e-08	6.10596e-07
REACTOME_CELL_CYCLE	0.0235687	0.196068	7.95865e-07	7.31145e-06	0.278293	2.5628e-07	3.69897e-06
PID_ATR_PATHWAY	0.0243744	0.368675	3.17876e-11	1.30149e-09	0.356093	2.44147e-06	2.19393e-05
REACTOME_STING_MEDIATED_INDUCTION_OF_HOST_IMMUNE_RESPONSES	0.0243744	0.257327	9.60056e-07	8.6805e-06	0.364809	3.35014e-07	4.56167e-06
WP_GASTRIC_CANCER_NETWORK_1	0.025676	0.410853	3.09216e-15	4.79285e-13	0.314173	6.9586e-06	4.78266e-05
REACTOME_PRE_NOTCH_EXPRESSION_AND_PROCESSING	0.025676	0.205933	7.71667e-06	5.29911e-05	0.360472	2.30195e-11	3.55981e-09
WP_RETINOBLASTOMA_GENE_IN_CANCER	0.0262367	0.41618	1.94121e-12	1.0531e-10	0.3888	2.62629e-06	2.2835e-05
REACTOME_MITOTIC_TELOPHASE_CYTOKINESIS	0.0268727	0.291064	1.43931e-06	1.23941e-05	0.489403	1.73243e-07	2.79903e-06
REACTOME_RNA_POLYMERASE_I_TRANSCRIPTION	0.0270864	0.172883	1.50085e-06	1.28729e-05	0.261734	1.86565e-09	8.23186e-08
REACTOME_FCGR_ACTIVATION	0.0275037	0.61521	4.61846e-15	6.68138e-13	0.480223	4.68441e-06	3.57762e-05
REACTOME_B_WICH_COMPLEX_POSITIVELY_REGULATES_RRNA_EXPRESSION	0.0275037	0.190275	3.20074e-05	0.00018671	0.365512	2.65736e-11	3.61539e-09
REACTOME_FCGR3A_MEDIATED_IL10_SYNTHESIS	0.0279497	0.49729	1.06804e-14	1.28759e-12	0.391068	3.06437e-06	2.58147e-05
REACTOME_NEGATIVE_EPIGENETIC_REGULATION_OF_RRNA_EXPRESSION	0.0283864	0.191498	1.71548e-06	1.43729e-05	0.319459	6.41852e-11	6.04178e-09
WP_DNA_IRDOUBLE_STRAND_BREAKS_DSBS_AND_CELLULAR_RESPONSE_VIA_ATM	0.028606	0.19547	1.74295e-06	1.45314e-05	0.302054	6.33326e-08	1.30586e-06
REACTOME_INHIBITION_OF_DNA_RECOMBINATION_AT_TELOMERE	0.0290478	0.265005	1.96102e-06	1.62421e-05	0.42463	8.44194e-11	7.61218e-09
REACTOME_EUKARYOTIC_TRANSLATION_ELONGATION	0.02927	-0.49572	1.29684e-09	2.73175e-08	-0.547416	3.35735e-06	2.76375e-05
REACTOME_FCERI_MEDIATED_CA_2_MOBILIZATION	0.0293305	0.498784	9.43168e-15	1.21577e-12	0.387699	4.61477e-06	3.55551e-05
PID_AURORA_B_PATHWAY	0.029493	0.389968	3.58232e-12	1.80782e-10	0.389678	3.41488e-06	2.80046e-05
REACTOME_TRANSCRIPTION_OF_E2F_TARGETS_UNDER_NEGATIVE_CONTROL_BY_DREAM_COMPLEX	0.0297168	0.42495	1.6678e-14	1.64505e-12	0.368114	3.4488e-06	2.81419e-05
WP_CYTOPLASMIC_RIBOSOMAL_PROTEINS	0.0308488	-0.491202	1.30923e-09	2.73175e-08	-0.543559	3.84759e-06	3.08224e-05
REACTOME_CD22_MEDIATED_BCR_REGULATION	0.0311565	0.658377	9.52445e-15	1.21577e-12	0.473135	4.0831e-05	0.000207024
REACTOME_TERMINATION_OF_TRANSLESION_DNA_SYNTHESIS	0.0313075	0.199864	2.56207e-06	2.044e-05	0.283916	6.25198e-07	7.51974e-06
REACTOME_SENESCENCE_ASSOCIATED_SECRETORY_PHENOTYPE_SASP	0.0315381	0.21587	2.58846e-06	2.05137e-05	0.290387	3.15348e-08	7.5761e-07
REACTOME_TP53_REGULATES_TRANSCRIPTION_OF_CELL_CYCLE_GENES	0.0320019	0.196057	1.42343e-06	1.2333e-05	0.269185	4.09111e-06	3.22082e-05
REACTOME_APOPTOTIC_CLEAVAGE_OF_CELLULAR_PROTEINS	0.0324691	0.182467	2.8379e-06	2.22319e-05	0.283264	5.18518e-09	1.73622e-07
REACTOME_RUNX1_REGULATES_GENES_INVOLVED_IN_MEGAKARYOCYTE_DIFFERENTIATION_AND_PLATELET_FUNCTION	0.0329816	0.191077	2.6338e-05	0.000156157	0.367569	4.08285e-11	4.91076e-09
REACTOME_DNA_REPLICATION	0.0336519	0.258959	1.10351e-06	9.73422e-06	0.335734	4.65245e-06	3.57183e-05
REACTOME_ROLE_OF_PHOSPHOLIPIDS_IN_PHAGOCYTOSIS	0.0348058	0.540256	1.23276e-14	1.40794e-12	0.41963	6.90515e-06	4.76104e-05
REACTOME_MITOTIC_SPINDLE_CHECKPOINT	0.0363284	0.290659	5.24381e-10	1.27855e-08	0.301235	5.41857e-06	3.99613e-05
REACTOME_RAS_ACTIVATION_UPON_CA2_INFLUX_THROUGH_NMDA_RECEPTOR	0.0365768	-0.278069	1.1528e-08	1.78684e-07	-0.272381	5.42662e-06	3.99613e-05
REACTOME_REGULATION_OF_TP53_ACTIVITY_THROUGH_METHYLATION	0.0370761	-0.206361	1.77778e-10	5.43349e-09	-0.22043	5.59017e-06	4.08876e-05
REACTOME_S_PHASE	0.0375788	0.219587	4.74037e-06	3.44782e-05	0.306342	3.59927e-06	2.90762e-05
BIOCARTA_INFLAM_PATHWAY	0.0378315	-0.269869	1.53617e-08	2.29895e-07	-0.297726	5.80069e-06	4.18667e-05
REACTOME_RHO_GTPASES_ACTIVATE_CIT	0.0383393	0.273661	4.8277e-06	3.48044e-05	0.35236	2.95647e-06	2.51115e-05
WP_FBXL10_ENHANCEMENT_OF_MAPERK_SIGNALING_IN_DIFFUSE_LARGE_BCELL_LYMPHOMA	0.0385944	0.223402	5.23668e-06	3.76278e-05	0.357924	1.58713e-08	4.29516e-07
REACTOME_SEPARATION_OF_SISTER_CHROMATIDS	0.0388505	0.210863	5.61556e-06	4.0217e-05	0.308015	3.27013e-06	2.71258e-05
KEGG_RIBOSOME	0.0404043	-0.492533	2.22043e-09	4.04902e-08	-0.536014	6.75157e-06	4.73047e-05
WP_ATM_SIGNALING_NETWORK_IN_DEVELOPMENT_AND_DISEASE	0.0411927	0.158839	6.69453e-06	4.65613e-05	0.260472	8.02948e-09	2.51939e-07
REACTOME_CASPASE_ACTIVATION_VIA_EXTRINSIC_APOPTOTIC_SIGNALLING_PATHWAY	0.0414572	0.198104	6.83954e-06	4.72747e-05	0.300411	8.13038e-07	9.31337e-06
REACTOME_OTHER_INTERLEUKIN_SIGNALING	0.0425235	0.222966	1.74778e-06	1.45314e-05	0.259812	7.15482e-06	4.87404e-05
BIOCARTA_TCRA_PATHWAY	0.0427923	-0.456404	7.83004e-11	2.77527e-09	-0.372326	7.15909e-06	4.87404e-05
REACTOME_GOLGI_TO_ER_RETROGRADE_TRANSPORT	0.0427923	0.18844	8.2768e-06	5.64801e-05	0.263713	2.88977e-06	2.48268e-05
REACTOME_CONDENSATION_OF_PROMETAPHASE_CHROMOSOMES	0.0433322	0.575815	9.14316e-13	5.36234e-11	0.53709	7.32176e-06	4.95363e-05
REACTOME_VESICLE_MEDIATED_TRANSPORT	0.0433322	0.162855	8.98767e-06	6.09476e-05	0.261787	1.21282e-08	3.45493e-07
BIOCARTA_CASPASE_PATHWAY	0.0436035	0.262681	5.05867e-08	6.3088e-07	0.312363	7.38777e-06	4.98272e-05
WP_CORI_CYCLE	0.0436035	0.302776	9.04144e-06	6.11212e-05	0.438667	1.59176e-07	2.63065e-06
REACTOME_IRAK4_DEFICIENCY_TLR2_4	0.0441485	0.341596	9.48908e-06	6.37502e-05	0.524392	4.26679e-09	1.56569e-07
WP_FATTY_ACID_BETA_OXIDATION	0.0449724	0.289463	7.49792e-07	7.03017e-06	0.298171	8.65059e-06	5.74495e-05
BIOCARTA_EFP_PATHWAY	0.0457337	0.379621	3.30975e-14	2.87286e-12	0.283982	3.35068e-05	0.0001748
WP_APOPTOSIS_MODULATION_BY_HSP70	0.0460828	0.212211	1.20182e-05	7.90285e-05	0.293272	7.83128e-06	5.23294e-05
REACTOME_MEIOTIC_SYNAPSIS	0.0469245	0.199245	1.26366e-05	8.23468e-05	0.354154	7.63649e-10	3.93643e-08
WP_PARKINSONS_DISEASE_PATHWAY	0.0472067	0.321664	2.94613e-13	1.88032e-11	0.246845	9.82554e-06	6.36895e-05
WP_FGFR3_SIGNALLING_IN_CHONDROCYTE_PROLIFERATION_AND_TERMINAL_DIFFERENTIATION	0.0472067	0.200749	1.28859e-05	8.37197e-05	0.289227	7.48393e-07	8.66455e-06
REACTOME_FCERI_MEDIATED_MAPK_ACTIVATION	0.0474898	0.497598	5.61159e-14	4.41805e-12	0.382399	9.92615e-06	6.39954e-05
REACTOME_FERTILIZATION	0.0474898	-0.22175	1.34285e-05	8.69846e-05	-0.280359	7.22247e-06	4.90177e-05
REACTOME_SELENOAMINO_ACID_METABOLISM	0.0483442	-0.409165	3.47619e-09	6.03467e-08	-0.452092	1.00687e-05	6.44933e-05
KEGG_GLUTATHIONE_METABOLISM	0.048918	0.231331	2.03784e-06	1.67517e-05	0.263174	1.04377e-05	6.64638e-05
REACTOME_DNA_REPLICATION_PRE_INITIATION	0.0494952	0.249284	1.46855e-05	9.318e-05	0.366147	4.13949e-06	3.2471e-05
PID_CIRCADIAN_PATHWAY	0.0497851	-0.326153	2.10454e-09	3.94198e-08	-0.374548	1.17537e-05	7.41889e-05
REACTOME_RESPONSE_OF_EIF2AK4_GCN2_TO_AMINO_ACID_DEFICIENCY	0.0500758	-0.454668	1.43202e-09	2.92925e-08	-0.485963	1.18122e-05	7.43412e-05
REACTOME_HOMOLOGOUS_DNA_PAIRING_AND_STRAND_EXCHANGE	0.0503674	0.268227	3.28986e-07	3.35164e-06	0.303703	1.20132e-05	7.53871e-05
REACTOME_DEREGULATED_CDK5_TRIGGERS_MULTIPLE_NEURODEGENERATIVE_PATHWAYS_IN_ALZHEIMER_S_DISEASE_MODELS	0.0503674	0.228282	1.55715e-05	9.79422e-05	0.325419	2.48316e-06	2.2033e-05
BIOCARTA_RB_PATHWAY	0.0511862	0.428076	5.70071e-14	4.41805e-12	0.345964	2.96235e-05	0.000157193
REACTOME_REGULATION_OF_INSULIN_LIKE_GROWTH_FACTOR_IGF_TRANSPORT_AND_UPTAKE_BY_INSULIN_LIKE_GROWTH_FACTOR_BINDING_PROTEINS_IGFBPS	0.0512471	0.188979	1.63396e-05	0.000101722	0.253404	1.18841e-06	1.24295e-05
REACTOME_COLLAGEN_DEGRADATION	0.052432	0.189239	1.16961e-07	1.35002e-06	0.199168	1.29263e-05	7.95042e-05
PID_ARF6_TRAFFICKING_PATHWAY	0.052432	0.160439	1.79952e-05	0.000110936	0.195802	5.22865e-06	3.87672e-05
REACTOME_COPI_DEPENDENT_GOLGI_TO_ER_RETROGRADE_TRAFFIC	0.0533295	0.189923	5.87859e-06	4.16502e-05	0.239414	1.32587e-05	8.08591e-05
WP_GENES_TARGETED_BY_MIRNAS_IN_ADIPOCYTES	0.0542347	0.326337	2.40437e-07	2.52052e-06	0.324627	1.35252e-05	8.17934e-05
REACTOME_POSITIVE_EPIGENETIC_REGULATION_OF_RRNA_EXPRESSION	0.0542347	0.164043	2.12172e-05	0.000128607	0.292182	2.48362e-10	1.6294e-08
WP_HOMOLOGOUS_RECOMBINATION	0.0545381	0.266177	5.50726e-08	6.75184e-07	0.314082	1.40311e-05	8.46166e-05
REACTOME_E3_UBIQUITIN_LIGASES_UBIQUITINATE_TARGET_PROTEINS	0.0548169	0.166856	0.000511144	0.00208493	0.375943	1.48972e-10	1.07508e-08
PID_TCR_CALCIUM_PATHWAY	0.0554534	-0.169276	2.33915e-05	0.00014022	-0.269132	2.89453e-07	4.06926e-06
KEGG_HOMOLOGOUS_RECOMBINATION	0.0557602	0.280751	5.34589e-09	9.05296e-08	0.303587	1.4738e-05	8.79003e-05
PID_SYNDECAN_4_PATHWAY	0.0563763	0.195011	4.39045e-06	3.20784e-05	0.19514	1.49287e-05	8.85499e-05
REACTOME_DNA_REPAIR	0.0563763	0.139373	2.56615e-05	0.000152563	0.217136	2.72807e-07	3.9107e-06
WP_MATRIX_METALLOPROTEINASES	0.0569958	0.17693	2.76055e-05	0.000163226	0.338685	4.63458e-09	1.6449e-07
REACTOME_EUKARYOTIC_TRANSLATION_INITIATION	0.0585594	-0.447973	8.42103e-10	1.90552e-08	-0.474468	1.65015e-05	9.6037e-05
WP_ZINC_HOMEOSTASIS	0.0591908	0.190047	3.38358e-06	2.55832e-05	0.24441	1.72713e-05	9.99798e-05
PID_MYC_ACTIV_PATHWAY	0.0595077	0.162881	3.50408e-05	0.000202769	0.217885	1.56016e-05	9.17869e-05
WP_DISORDERS_OF_FOLATE_METABOLISM_AND_TRANSPORT	0.0601442	0.316069	1.16048e-09	2.49331e-08	0.290952	1.91658e-05	0.000110063
PID_IL4_2PATHWAY	0.0601442	0.171276	3.52493e-05	0.000202894	0.244039	5.18223e-08	1.13329e-06
REACTOME_UNWINDING_OF_DNA	0.0602567	0.627081	2.06722e-13	1.35935e-11	0.490882	7.93753e-05	0.000353537
REACTOME_HDR_THROUGH_HOMOLOGOUS_RECOMBINATION_HRR	0.0604637	0.213477	3.08559e-06	2.36515e-05	0.25216	1.93319e-05	0.000110724
REACTOME_AMYLOID_FIBER_FORMATION	0.060784	0.217181	3.60457e-05	0.000206383	0.365024	1.0655e-08	3.11731e-07
WP_REGULATION_OF_SISTER_CHROMATID_SEPARATION_AT_THE_METAPHASEANAPHASE_TRANSITION	0.0614272	0.42288	3.17153e-10	8.60277e-09	0.420178	2.01316e-05	0.000114396
REACTOME_M_PHASE	0.0617501	0.164341	3.70585e-05	0.000210515	0.282146	1.53909e-07	2.56318e-06
REACTOME_BIOTIN_TRANSPORT_AND_METABOLISM	0.0620738	-0.269065	3.75523e-05	0.000212764	-0.437906	2.6705e-08	6.80191e-07
PID_CASPASE_PATHWAY	0.0623984	0.127767	3.78092e-05	0.000213427	0.197189	2.00419e-05	0.000114186
REACTOME_NONSENSE_MEDIATED_DECAY_NMD	0.0630501	-0.452628	1.43742e-10	4.52059e-09	-0.439017	2.16636e-05	0.000121507
KEGG_CIRCADIAN_RHYTHM_MAMMAL	0.063879	-0.457703	3.69484e-13	2.2908e-11	-0.351328	0.000219863	0.000809528
WP_COMPUTATIONAL_MODEL_OF_AEROBIC_GLYCOLYSIS	0.0653576	0.323244	1.57251e-06	1.32261e-05	0.357801	2.43982e-05	0.000134407
REACTOME_MITOTIC_METAPHASE_AND_ANAPHASE	0.0653576	0.185786	4.09344e-05	0.000226024	0.30268	3.17656e-06	2.6451e-05
WP_FAS_LIGAND_FASL_PATHWAY_AND_STRESS_INDUCTION_OF_HEAT_SHOCK_PROTEINS_HSP_REGULATION	0.0656906	0.151911	4.13806e-05	0.000227908	0.206737	4.57176e-06	3.53495e-05
REACTOME_RRNA_PROCESSING	0.0663592	-0.336692	1.72487e-08	2.49532e-07	-0.347692	2.48553e-05	0.000135888
REACTOME_CDC6_ASSOCIATION_WITH_THE_ORC_ORIGIN_COMPLEX	0.0693062	0.432976	1.04869e-12	5.98855e-11	0.360964	8.11184e-05	0.000359144
REACTOME_INNATE_IMMUNE_SYSTEM	0.0704419	0.191563	5.31263e-05	0.000282559	0.339541	7.7877e-09	2.47947e-07
REACTOME_DETOXIFICATION_OF_REACTIVE_OXYGEN_SPECIES	0.0711342	0.25301	5.47104e-05	0.000289565	0.372021	1.35095e-05	8.17934e-05
BIOCARTA_CTLA4_PATHWAY	0.072529	-0.281851	7.95024e-07	7.31145e-06	-0.28333	3.33917e-05	0.000174621
REACTOME_O_GLYCOSYLATION_OF_TSR_DOMAIN_CONTAINING_PROTEINS	0.072529	-0.16224	5.91363e-05	0.000309966	-0.223603	2.37175e-06	2.14846e-05
REACTOME_HYALURONAN_UPTAKE_AND_DEGRADATION	0.0732314	0.295852	6.34706e-05	0.000331084	0.384971	3.20759e-05	0.000168554
BIOCARTA_FAS_PATHWAY	0.0750024	0.204569	1.27169e-07	1.4524e-06	0.194275	3.64978e-05	0.00018769
REACTOME_ABERRANT_REGULATION_OF_MITOTIC_G1_S_TRANSITION_IN_CANCER_DUE_TO_RB1_DEFECTS	0.0750024	0.178778	6.59762e-05	0.000340067	0.248795	1.34906e-05	8.17934e-05
REACTOME_IRF3_MEDIATED_INDUCTION_OF_TYPE_I_IFN	0.0757167	0.201691	4.28729e-05	0.000234935	0.270109	3.8459e-05	0.000196841
WP_GLUTATHIONE_METABOLISM	0.0757167	0.258927	6.89265e-05	0.000353595	0.372066	2.92124e-06	2.4998e-05
WP_ATM_SIGNALING_PATHWAY	0.0764344	0.221485	1.06451e-08	1.66186e-07	0.221949	4.02557e-05	0.000205067
REACTOME_RHO_GTPASES_ACTIVATE_NADPH_OXIDASES	0.0764344	0.21732	7.10832e-05	0.000362942	0.323701	1.40285e-06	1.41264e-05
REACTOME_TRANSCRIPTION_OF_E2F_TARGETS_UNDER_NEGATIVE_CONTROL_BY_P107_RBL1_AND_P130_RBL2_IN_COMPLEX_WITH_HDAC1	0.0765304	0.411105	2.57791e-12	1.33192e-10	0.32746	6.61525e-05	0.000304077
WP_NAD_METABOLISM_IN_ONCOGENEINDUCED_SENESCENCE_AND_MITOCHONDRIAL_DYSFUNCTIONASSOCIATED_SENESCENCE	0.0767945	0.163425	6.46987e-05	0.000335361	0.235932	4.06188e-05	0.000206431
REACTOME_CARGO_CONCENTRATION_IN_THE_ER	0.0771555	0.235088	7.5601e-05	0.000384202	0.321022	2.75275e-05	0.000147611
WP_COMPLEMENT_AND_COAGULATION_CASCADES	0.0775173	0.177808	8.24009e-05	0.00041778	0.308024	3.02369e-08	7.43897e-07
REACTOME_FATTY_ACYL_COA_BIOSYNTHESIS	0.0778799	0.153426	2.01159e-05	0.000122616	0.202738	4.32095e-05	0.000217679
REACTOME_TCF_DEPENDENT_SIGNALING_IN_RESPONSE_TO_WNT	0.0783344	0.113682	0.00247442	0.0079196	0.298541	8.62039e-10	4.34026e-08
PID_TOLL_ENDOGENOUS_PATHWAY	0.0786078	0.250339	9.12866e-05	0.00045961	0.403216	1.43893e-07	2.43382e-06
REACTOME_PYRIMIDINE_SALVAGE	0.0800736	0.234957	7.97302e-06	5.45787e-05	0.267207	4.52199e-05	0.00022506
REACTOME_EPIGENETIC_REGULATION_OF_GENE_EXPRESSION	0.0801375	0.115789	0.000256574	0.00113394	0.238281	1.02023e-09	5.01998e-08
KEGG_COMPLEMENT_AND_COAGULATION_CASCADES	0.0804422	0.167529	9.62943e-05	0.000479263	0.254503	1.20959e-06	1.25902e-05
PID_IL12_STAT4_PATHWAY	0.0811819	-0.24467	2.29916e-09	4.12328e-08	-0.228959	4.62136e-05	0.00022843
REACTOME_RUNX1_REGULATES_TRANSCRIPTION_OF_GENES_INVOLVED_IN_DIFFERENTIATION_OF_HSCS	0.0837975	0.207224	0.000131524	0.000641365	0.389941	2.37912e-08	6.13191e-07
BIOCARTA_INTRINSIC_PATHWAY	0.0845524	0.220088	1.24298e-05	8.12431e-05	0.256586	4.93802e-05	0.000239168
REACTOME_ACTIVATION_OF_THE_MRNA_UPON_BINDING_OF_THE_CAP_BINDING_COMPLEX_AND_EIFS_AND_SUBSEQUENT_BINDING_TO_43S	0.0849311	-0.431321	8.74206e-10	1.93112e-08	-0.448371	4.95796e-05	0.000239589
REACTOME_ALPHA_LINOLENIC_OMEGA3_AND_LINOLEIC_OMEGA6_ACID_METABOLISM	0.0849311	0.287292	0.000140904	0.000682503	0.41519	2.29426e-05	0.000127361
REACTOME_MITOTIC_PROMETAPHASE	0.0853107	0.188302	3.20361e-06	2.43924e-05	0.229167	4.9704e-05	0.000239589
WP_GDNFRET_SIGNALLING_AXIS	0.0856911	-0.268051	4.73571e-07	4.60829e-06	-0.254565	4.97991e-05	0.000239589
WP_PATHOGENESIS_OF_SARSCOV2_MEDIATED_BY_NSP9NSP10_COMPLEX	0.0864545	-0.240581	0.000148492	0.000712895	-0.313143	1.09382e-06	1.16991e-05
KEGG_ASTHMA	0.0872213	-0.211001	8.79361e-05	0.000444805	-0.246552	5.07076e-05	0.000241811
REACTOME_GENE_SILENCING_BY_RNA	0.0873415	0.101347	0.001541	0.00520867	0.241122	1.85894e-09	8.23186e-08
REACTOME_TRANSCRIPTIONAL_REGULATION_BY_VENTX	0.0879915	-0.120993	4.44579e-07	4.34566e-06	-0.154463	5.20862e-05	0.000247295
REACTOME_PEPTIDE_LIGAND_BINDING_RECEPTORS	0.089542	0.137643	0.000174789	0.000824547	0.181479	4.45023e-05	0.000221999
KEGG_VIBRIO_CHOLERAE_INFECTION	0.0914991	0.164647	0.0001887	0.000880599	0.253509	5.66369e-06	4.11473e-05
REACTOME_GAP_JUNCTION_DEGRADATION	0.0926835	0.256539	0.000198373	0.000919808	0.44449	1.51679e-08	4.15678e-07
REACTOME_CD28_DEPENDENT_PI3K_AKT_SIGNALING	0.0927356	-0.313631	2.76941e-11	1.17836e-09	-0.14552	0.0371471	0.0640314
WP_INTEGRATED_BREAST_CANCER_PATHWAY	0.0945319	0.0793613	0.0043339	0.0128127	0.218996	2.13128e-09	8.87348e-08
REACTOME_L1CAM_INTERACTIONS	0.0950753	0.131918	0.000220163	0.00100792	0.174772	4.22479e-05	0.000213707
WP_DNA_REPLICATION	0.0962826	0.40586	4.79741e-10	1.183e-08	0.361709	7.3034e-05	0.000331486
WP_NAD_BIOSYNTHETIC_PATHWAYS	0.0962826	0.137467	0.000229101	0.00104224	0.218545	7.76846e-06	5.20704e-05
REACTOME_APOPTOSIS_INDUCED_DNA_FRAGMENTATION	0.0966867	0.299707	1.70037e-08	2.47638e-07	0.279533	7.42509e-05	0.000336304
REACTOME_INTEGRIN_CELL_SURFACE_INTERACTIONS	0.0970917	0.124631	9.34226e-05	0.000468192	0.143368	7.49108e-05	0.000338423
REACTOME_NUCLEOTIDE_SALVAGE	0.0970917	0.159912	0.000230743	0.00104533	0.232576	5.55204e-05	0.000261001
REACTOME_SYNTHESIS_OF_VERY_LONG_CHAIN_FATTY_ACYL_COAS	0.0979041	0.149553	0.000232988	0.00105111	0.234655	4.70929e-05	0.000230863
REACTOME_ACTIVATION_OF_MATRIX_METALLOPROTEINASES	0.0983117	0.195786	1.00058e-05	6.70143e-05	0.216654	7.5344e-05	0.000338423
REACTOME_OXIDATIVE_STRESS_INDUCED_SENESCENCE	0.0995393	0.155307	0.000242142	0.0010834	0.258731	1.34006e-06	1.35572e-05
REACTOME_DNA_STRAND_ELONGATION	0.0999159	0.479904	3.34145e-11	1.31835e-09	0.393036	0.000103506	0.000439392
WP_HEPATITIS_C_AND_HEPATOCELLULAR_CARCINOMA	0.100362	0.160745	0.000247514	0.00110147	0.266821	1.62384e-06	1.6053e-05
REACTOME_ORC1_REMOVAL_FROM_CHROMATIN	0.101602	0.210264	0.000254354	0.00112643	0.371926	2.60728e-06	2.27611e-05
REACTOME_PROTEIN_UBIQUITINATION	0.101709	0.152276	0.00105315	0.00380889	0.347919	2.88743e-09	1.1163e-07
REACTOME_CREB1_PHOSPHORYLATION_THROUGH_NMDA_RECEPTOR_MEDIATED_ACTIVATION_OF_RAS_SIGNALING	0.102017	-0.186491	1.10602e-07	1.29035e-06	-0.204207	8.24464e-05	0.000363537
PID_P73PATHWAY	0.102433	0.13659	0.000265775	0.00117128	0.249861	9.77935e-07	1.08576e-05
REACTOME_INTERLEUKIN_6_SIGNALING	0.10285	0.223868	0.000266101	0.00117128	0.37955	9.68316e-07	1.08062e-05
KEGG_DRUG_METABOLISM_OTHER_ENZYMES	0.103268	0.230605	1.55215e-06	1.31057e-05	0.243368	8.48823e-05	0.000372004
WP_METABOLIC_REPROGRAMMING_IN_COLON_CANCER	0.103686	0.326895	2.11364e-08	2.99778e-07	0.307817	8.56968e-05	0.000374815
BIOCARTA_MITOCHONDRIA_PATHWAY	0.10664	0.205713	1.0766e-06	9.61406e-06	0.214639	9.24312e-05	0.000398633
REACTOME_HDR_THROUGH_SINGLE_STRAND_ANNEALING_SSA	0.107065	0.192492	4.08747e-05	0.000226024	0.245972	9.30099e-05	0.000400331
BIOCARTA_MCM_PATHWAY	0.107083	0.466409	4.02128e-11	1.47901e-09	0.358069	0.000264027	0.000938617
REACTOME_DEGRADATION_OF_CYSTEINE_AND_HOMOCYSTEINE	0.107491	0.287592	1.50793e-06	1.28827e-05	0.297616	9.37423e-05	0.000402683
REACTOME_NEUTROPHIL_DEGRANULATION	0.107491	0.219345	0.000294419	0.00126764	0.387477	9.18057e-08	1.77094e-06
WP_INTRAFLAGELLAR_TRANSPORT_PROTEINS_BINDING_TO_DYNEIN	0.107918	-0.153643	0.000296935	0.00127594	-0.205815	7.03539e-06	4.82013e-05
REACTOME_LONG_TERM_POTENTIATION	0.108346	-0.268957	3.37702e-09	5.95783e-08	-0.214374	9.63714e-05	0.000412113
WP_TRANSSULFURATION_AND_ONE_CARBON_METABOLISM	0.108872	0.317759	5.23404e-11	1.89298e-09	0.241098	0.000196072	0.000743427
REACTOME_NCAM1_INTERACTIONS	0.108872	-0.0688083	0.0730621	0.137506	-0.241957	4.57848e-09	1.6449e-07
SA_REG_CASCADE_OF_CYCLIN_EXPR	0.109204	0.386677	8.12142e-10	1.87484e-08	0.310998	9.75955e-05	0.000415934
WP_PRIMARY_FOCAL_SEGMENTAL_GLOMERULOSCLEROSIS_FSGS	0.110066	0.113692	0.000335713	0.00142842	0.20686	2.36939e-06	2.14846e-05
WP_DNA_MISMATCH_REPAIR	0.11093	0.33219	2.11095e-07	2.25653e-06	0.343395	0.000104655	0.000442537
Buang_et_al_2020_IFN_score	0.112671	0.243789	0.000367965	0.00154745	0.567017	4.45957e-08	9.95357e-07
PID_UPA_UPAR_PATHWAY	0.113984	0.170081	0.000377281	0.00157746	0.246201	2.25584e-06	2.07825e-05
REACTOME_ACTIVATION_OF_THE_PRE_REPLICATIVE_COMPLEX	0.114236	0.440663	9.64316e-11	3.32153e-09	0.355531	0.000251831	0.000904489
REACTOME_SIGNALING_BY_RHO_GTPASES_MIRO_GTPASES_AND_RHOBTB3	0.114236	0.0857989	0.00224576	0.00727357	0.208877	5.11841e-09	1.73622e-07
REACTOME_CELLULAR_SENESCENCE	0.114424	0.121411	0.000392667	0.00163863	0.229309	1.08989e-07	1.9501e-06
PID_SYNDECAN_1_PATHWAY	0.115306	0.174216	2.84848e-06	2.22345e-05	0.193651	0.000114857	0.000476372
REACTOME_INTERFERON_ALPHA_BETA_SIGNALING	0.115306	0.237417	0.000424805	0.00176595	0.56018	3.27791e-08	7.71377e-07
WP_MIRNAS_INVOLVED_IN_DNA_DAMAGE_RESPONSE	0.116191	0.14551	0.000452151	0.00187246	0.200677	5.55757e-05	0.000261001
KEGG_GLYCINE_SERINE_AND_THREONINE_METABOLISM	0.117807	0.290815	1.07879e-10	3.6015e-09	0.229996	0.00133173	0.00370114
PID_P38_MK2_PATHWAY	0.118419	0.170742	0.000488963	0.00200577	0.241969	2.20275e-05	0.000123229
REACTOME_INTRAFLAGELLAR_TRANSPORT	0.120217	-0.126233	0.00052359	0.00213169	-0.210526	2.32451e-06	2.12344e-05
WP_PPAR_ALPHA_PATHWAY	0.120668	0.316988	1.98741e-07	2.13499e-06	0.29536	0.000128526	0.000521083
REACTOME_SWITCHING_OF_ORIGINS_TO_A_POST_REPLICATIVE_STATE	0.121121	0.17623	0.000534243	0.00216693	0.297647	2.7545e-05	0.000147611
REACTOME_SIGNALING_BY_WNT	0.121375	0.0605082	0.0586859	0.115143	0.242736	6.73301e-09	2.17567e-07
WP_SPHINGOLIPID_METABOLISM_GENERAL_OVERVIEW	0.123395	0.152293	0.000567902	0.00228213	0.240852	6.82822e-06	4.74079e-05
REACTOME_RHO_GTPASES_ACTIVATE_ROCKS	0.123853	0.232453	0.00057223	0.00229526	0.381432	9.81678e-08	1.81516e-06
KEGG_ONE_CARBON_POOL_BY_FOLATE	0.126721	0.330107	1.6225e-10	5.02976e-09	0.266204	0.000488206	0.00157053
WP_GLYCOGEN_SYNTHESIS_AND_DEGRADATION	0.127078	0.147258	0.000601206	0.00238069	0.229623	2.27213e-05	0.000126639
REACTOME_ASSEMBLY_OF_THE_PRE_REPLICATIVE_COMPLEX	0.12894	0.201491	0.000628593	0.0024711	0.360178	1.28702e-05	7.93849e-05
WP_GPR40_PATHWAY	0.129408	-0.15851	0.000244086	0.00108985	-0.214402	0.000157082	0.000614977
REACTOME_DEFECTS_OF_CONTACT_ACTIVATION_SYSTEM_CAS_AND_KALLIKREIN_KININ_SYSTEM_KKS	0.131759	0.199687	0.000663492	0.00258025	0.352992	4.40546e-07	5.81575e-06
REACTOME_TRANSLESION_SYNTHESIS_BY_Y_FAMILY_DNA_POLYMERASES_BYPASSES_LESIONS_ON_DNA_TEMPLATE	0.132231	0.139908	0.000681554	0.00264575	0.26968	4.89763e-06	3.68931e-05
KEGG_GALACTOSE_METABOLISM	0.132705	0.205595	0.000133198	0.00064807	0.222443	0.000170048	0.000657419
REACTOME_NUCLEOBASE_CATABOLISM	0.133179	0.128472	0.000684973	0.00264954	0.185972	4.33347e-05	0.000217679
REACTOME_SYNAPTIC_ADHESION_LIKE_MOLECULES	0.133654	0.142322	0.000689147	0.00266094	0.212964	6.7191e-05	0.000308196
REACTOME_REGULATION_OF_IFNA_SIGNALING	0.134607	0.236112	0.000723321	0.00278158	0.529295	8.07896e-08	1.60467e-06
REACTOME_ROS_AND_RNS_PRODUCTION_IN_PHAGOCYTES	0.135564	0.211754	0.000725519	0.00278158	0.391915	9.24326e-08	1.77094e-06
REACTOME_POLYMERASE_SWITCHING	0.136043	0.333467	4.19287e-07	4.13569e-06	0.337385	0.00018592	0.000709906
REACTOME_REGULATION_OF_TLR_BY_ENDOGENOUS_LIGAND	0.136043	0.246042	0.000730159	0.00279443	0.400774	2.38292e-07	3.53518e-06
WP_SARSCOV2_MITOCHONDRIAL_INTERACTIONS	0.138938	0.148745	0.000802689	0.00303985	0.288347	3.87237e-06	3.08224e-05
WP_CANONICAL_AND_NONCANONICAL_TGFB_SIGNALING	0.139165	-0.315376	2.70438e-10	7.62142e-09	-0.0989425	0.125981	0.184165
BIOCARTA_D4GDI_PATHWAY	0.139423	0.154926	0.000324059	0.001387	0.221411	0.000201304	0.000759272
REACTOME_ACTIVATION_OF_ATR_IN_RESPONSE_TO_REPLICATION_STRESS	0.139909	0.39615	1.40605e-09	2.90583e-08	0.334364	0.000204742	0.000770899
REACTOME_COMMON_PATHWAY_OF_FIBRIN_CLOT_FORMATION	0.140396	0.201833	0.000820032	0.00308936	0.331162	5.46373e-07	7.04106e-06
REACTOME_METABOLISM_OF_FOLATE_AND_PTERINES	0.14094	0.300456	2.81255e-10	7.82465e-09	0.184102	0.00397093	0.00948904
PID_P53_REGULATION_PATHWAY	0.142713	-0.185408	2.91941e-10	8.01913e-09	-0.103634	0.028529	0.0513426
KEGG_AMINO_SUGAR_AND_NUCLEOTIDE_SUGAR_METABOLISM	0.142844	0.230876	9.91958e-07	8.89483e-06	0.218552	0.000210177	0.000783188
WP_BLOOD_CLOTTING_CASCADE	0.143337	0.172306	0.000852613	0.00317899	0.248008	5.1678e-05	0.000245897
WP_PATHWAYS_IN_CLEAR_CELL_RENAL_CELL_CARCINOMA	0.14383	0.120392	0.000274237	0.00119737	0.154568	0.00021347	0.000792732
REACTOME_E2F_MEDIATED_REGULATION_OF_DNA_REPLICATION	0.144323	0.315733	4.34779e-10	1.12318e-08	0.27975	0.000214525	0.000795284
BIOCARTA_G1_PATHWAY	0.144818	0.12832	0.000230019	0.00104423	0.15329	0.000215111	0.000796096
REACTOME_RESPONSE_TO_ELEVATED_PLATELET_CYTOSOLIC_CA2	0.146258	0.12541	0.00741154	0.0201542	0.29846	1.75997e-08	4.70412e-07
WP_CYTOKINES_AND_INFLAMMATORY_RESPONSE	0.147804	-0.197467	3.16858e-05	0.000185332	-0.251752	0.000230075	0.000842831
REACTOME_APC_C_MEDIATED_DEGRADATION_OF_CELL_CYCLE_PROTEINS	0.149811	0.171922	0.000965919	0.00352276	0.298076	5.03019e-05	0.000240405
WP_ASPIRIN_AND_MIRNAS	0.150315	-0.155082	0.000934447	0.0034427	-0.229777	0.000238208	0.000865304
REACTOME_INHIBITION_OF_REPLICATION_INITIATION_OF_DAMAGED_DNA_BY_RB1_E2F1	0.15082	0.178555	0.000145019	0.000699312	0.258887	0.000240451	0.000871932
WP_MITOCHONDRIAL_GENE_EXPRESSION	0.151832	-0.26892	3.33765e-09	5.93665e-08	-0.229481	0.000241562	0.00087309
WP_HUMAN_COMPLEMENT_SYSTEM	0.151832	0.16745	0.0010449	0.00378537	0.286311	5.80835e-07	7.31109e-06
KEGG_GLYCOLYSIS_GLUCONEOGENESIS	0.15234	0.253048	1.42654e-06	1.2333e-05	0.243571	0.000246121	0.000888086
BIOCARTA_CHEMICAL_PATHWAY	0.153357	0.148426	0.00106412	0.00383577	0.292887	2.08948e-07	3.18572e-06
Wilk_et_al_2021_IFN_module	0.153867	0.239498	0.00107365	0.00386372	0.593627	6.16813e-07	7.51974e-06
WP_SPHINGOLIPID_PATHWAY	0.155402	0.125541	0.00114189	0.00408503	0.178323	0.000123575	0.000504794
KEGG_SMALL_CELL_LUNG_CANCER	0.155915	0.0878877	0.000775761	0.00295448	0.115693	0.000259376	0.000925123
REACTOME_SIGNALING_BY_NOTCH	0.156871	0.114639	0.00769684	0.0208516	0.304241	2.92883e-08	7.28842e-07
KEGG_NICOTINATE_AND_NICOTINAMIDE_METABOLISM	0.15746	0.13839	0.000283286	0.00122456	0.151957	0.00026763	0.000949868
REACTOME_ESTABLISHMENT_OF_SISTER_CHROMATID_COHESION	0.158494	0.199141	0.00119406	0.00423385	0.452205	2.01154e-06	1.92698e-05
WP_CILIOPATHIES	0.160573	-0.124081	0.0012684	0.00446591	-0.252855	1.11009e-06	1.17811e-05
WP_MFAP5MEDIATED_OVARIAN_CANCER_CELL_MOTILITY_AND_INVASIVENESS	0.161095	-0.14928	0.000155152	0.00074322	-0.214921	0.000283897	0.000996171
KEGG_SPHINGOLIPID_METABOLISM	0.162665	0.114785	0.00131041	0.00458081	0.161345	0.000230474	0.000842865
REACTOME_INTERLEUKIN_27_SIGNALING	0.16319	0.212904	0.00131091	0.00458081	0.480704	6.21653e-08	1.29411e-06
BIOCARTA_P27_PATHWAY	0.163716	0.192987	0.00133497	0.00465737	0.335529	6.8324e-06	4.74079e-05
WP_PATHWAYS_OF_NUCLEIC_ACID_METABOLISM_AND_INNATE_IMMUNE_SENSING	0.164771	0.223853	0.000156936	0.000746821	0.351656	0.000315265	0.00109383
REACTOME_CELLULAR_RESPONSE_TO_STARVATION	0.16689	-0.332777	3.44255e-09	6.02446e-08	-0.317062	0.000322501	0.00111033
REACTOME_GOLGI_ASSOCIATED_VESICLE_BIOGENESIS	0.167453	0.131989	0.0057929	0.0163679	0.334312	3.81878e-08	8.88996e-07
REACTOME_INFLUENZA_INFECTION	0.169023	-0.35873	2.247e-09	4.06332e-08	-0.319297	0.000326159	0.0011173
REACTOME_PROGRAMMED_CELL_DEATH	0.169023	0.135315	0.00140764	0.0048332	0.298261	9.39539e-08	1.7843e-06
WP_SPHINGOLIPID_METABOLISM_INTEGRATED_PATHWAY	0.169558	0.134863	0.00141247	0.00484211	0.233841	1.23182e-05	7.64149e-05
BIOCARTA_NDKDYNAMIN_PATHWAY	0.170631	0.158883	0.0014445	0.00493633	0.239279	0.000315851	0.00109411
WP_THE_HUMAN_IMMUNE_RESPONSE_TO_TUBERCULOSIS	0.170974	0.208631	0.00450308	0.013205	0.580302	4.29101e-08	9.68196e-07
REACTOME_DNA_DAMAGE_BYPASS	0.171169	0.132856	0.00145274	0.00495668	0.292591	6.21053e-07	7.51974e-06
KEGG_MISMATCH_REPAIR	0.173329	0.310849	7.51612e-07	7.03017e-06	0.297974	0.000354413	0.00119891
REACTOME_FORMATION_OF_FIBRIN_CLOT_CLOTTING_CASCADE	0.173329	0.158762	0.00152602	0.00517405	0.26494	2.00722e-06	1.92698e-05
WP_16P112_PROXIMAL_DELETION_SYNDROME	0.173871	0.103572	0.00152837	0.00517405	0.176291	3.52365e-06	2.85719e-05
REACTOME_EFFECTS_OF_PIP2_HYDROLYSIS	0.174491	-0.256449	8.72097e-10	1.93112e-08	-0.174251	0.000513631	0.00163772
REACTOME_RECOGNITION_OF_DNA_DAMAGE_BY_PCNA_CONTAINING_REPLICATION_COMPLEX	0.176048	0.162036	0.00158783	0.00534202	0.271049	0.000131879	0.000530703
REACTOME_TRANS_GOLGI_NETWORK_VESICLE_BUDDING	0.176249	0.12138	0.010449	0.0270191	0.324691	4.95727e-08	1.09515e-06
WP_NOTCH1_REGULATION_OF_HUMAN_ENDOTHELIAL_CELL_CALCIFICATION	0.17989	0.191376	0.000350732	0.0014865	0.228441	0.000382639	0.00127057
WP_NUCLEOTIDE_METABOLISM	0.180442	0.197492	0.000146355	0.00070419	0.25487	0.00038357	0.00127171
REACTOME_VXPX_CARGO_TARGETING_TO_CILIUM	0.181516	0.15202	0.00294772	0.00927038	0.359133	5.58926e-08	1.19809e-06
REACTOME_APOPTOSIS	0.182659	0.128224	0.00202033	0.00667292	0.29082	1.24802e-07	2.17901e-06
REACTOME_PLATELET_ACTIVATION_SIGNALING_AND_AGGREGATION	0.18327	0.0549434	0.183204	0.283156	0.260423	5.98666e-08	1.2707e-06
PID_FANCONI_PATHWAY	0.184331	0.208259	1.78888e-05	0.000110595	0.225892	0.000437855	0.0014363
REACTOME_NCAM_SIGNALING_FOR_NEURITE_OUT_GROWTH	0.18489	-0.0846148	0.00213515	0.0070095	-0.144006	2.46815e-05	0.000135623
REACTOME_RHOB_GTPASE_CYCLE	0.185023	0.0702274	0.0591396	0.115782	0.219932	6.06471e-08	1.27477e-06
BIOCARTA_VDR_PATHWAY	0.186572	0.14475	0.00218399	0.00713744	0.332643	2.53365e-07	3.68145e-06
REACTOME_COPII_MEDIATED_VESICLE_TRANSPORT	0.187135	0.142733	0.00221363	0.00722341	0.250667	2.76481e-05	0.000147798
REACTOME_MATURATION_OF_SARS_COV_2_SPIKE_PROTEIN	0.187698	0.200616	4.8128e-05	0.000259151	0.245885	0.000462586	0.00150375
WP_MONOAMINE_TRANSPORT	0.188262	0.16274	0.00222714	0.00724358	0.21647	0.000104612	0.000442537
REACTOME_SRP_DEPENDENT_COTRANSLATIONAL_PROTEIN_TARGETING_TO_MEMBRANE	0.189393	-0.371933	3.22144e-07	3.31304e-06	-0.387413	0.000474953	0.00153703
REACTOME_INTERLEUKIN_20_FAMILY_SIGNALING	0.189393	0.166523	0.0022456	0.00727357	0.352023	2.4646e-06	2.20233e-05
REACTOME_GRB2_SOS_PROVIDES_LINKAGE_TO_MAPK_SIGNALING_FOR_INTEGRINS	0.190278	0.113074	0.0705351	0.133518	0.366731	7.18034e-08	1.46655e-06
REACTOME_WNT5A_DEPENDENT_INTERNALIZATION_OF_FZD2_FZD5_AND_ROR2	0.190527	0.219603	0.00228714	0.00739656	0.390384	1.27336e-05	7.87662e-05
REACTOME_MISMATCH_REPAIR	0.191095	0.360977	3.48757e-08	4.73002e-07	0.308134	0.000488132	0.00157053
REACTOME_SIALIC_ACID_METABOLISM	0.192234	0.134063	0.0023401	0.00753414	0.242196	2.19128e-06	2.06097e-05
REACTOME_CYTOCHROME_C_MEDIATED_APOPTOTIC_RESPONSE	0.192805	0.157904	0.00235845	0.00758199	0.309043	1.83346e-06	1.79531e-05
REACTOME_ANTIVIRAL_MECHANISM_BY_IFN_STIMULATED_GENES	0.193776	0.0332113	0.406204	0.527191	0.288552	7.86453e-08	1.57655e-06
REACTOME_METABOLISM_OF_FAT_SOLUBLE_VITAMINS	0.195672	0.111302	0.00123373	0.00436736	0.144223	0.000517119	0.00164642
KEGG_PROGESTERONE_MEDIATED_OOCYTE_MATURATION	0.196248	0.15223	4.08837e-06	3.03827e-05	0.16906	0.000522516	0.00166116
WP_MECP2_AND_ASSOCIATED_RETT_SYNDROME	0.196248	0.0937518	0.00260254	0.00829297	0.154293	0.000110179	0.000461388
WP_22Q112_COPY_NUMBER_VARIATION_SYNDROME	0.197402	0.0677929	0.00271987	0.00864145	0.117771	0.000159317	0.000621479
REACTOME_SMOOTH_MUSCLE_CONTRACTION	0.199018	0.147967	0.00602945	0.0169701	0.31489	8.69124e-08	1.69518e-06
REACTOME_SUMOYLATION_OF_TRANSCRIPTION_COFACTORS	0.202508	-0.210715	2.00329e-09	3.84703e-08	-0.0834172	0.10686	0.160216
REACTOME_SIGNALING_BY_ERBB2	0.204252	-0.233186	2.03351e-09	3.8708e-08	-0.0126044	0.83066	0.863775
REACTOME_TRAF3_DEPENDENT_IRF_ACTIVATION_PATHWAY	0.204988	0.160993	0.00317193	0.0098895	0.407032	4.26883e-07	5.66995e-06
BIOCARTA_HIVNEF_PATHWAY	0.205578	0.103979	0.00318141	0.00990483	0.1907	9.01275e-06	5.93088e-05
REACTOME_INTRINSIC_PATHWAY_OF_FIBRIN_CLOT_FORMATION	0.206759	0.15791	0.00326369	0.0101319	0.250235	7.53396e-05	0.000338423
REACTOME_CASPASE_ACTIVATION_VIA_DEATH_RECEPTORS_IN_THE_PRESENCE_OF_LIGAND	0.207351	0.16145	0.0013032	0.00456857	0.28289	0.000650582	0.00201216
REACTOME_ER_TO_GOLGI_ANTEROGRADE_TRANSPORT	0.207351	0.121643	0.00330645	0.01025	0.238818	5.80138e-06	4.18667e-05
REACTOME_DISEASES_ASSOCIATED_WITH_GLYCOSYLATION_PRECURSOR_BIOSYNTHESIS	0.208538	0.165242	0.00332301	0.010272	0.286012	4.70275e-05	0.000230863
REACTOME_LAGGING_STRAND_SYNTHESIS	0.209133	0.35732	6.56619e-08	7.91591e-07	0.303661	0.000688734	0.00212107
REACTOME_COPI_MEDIATED_ANTEROGRADE_TRANSPORT	0.209133	0.124155	0.00343311	0.0105972	0.245047	5.62617e-06	4.10123e-05
REACTOME_SIGNALING_BY_ROBO_RECEPTORS	0.209479	-0.294453	2.1254e-09	3.94198e-08	-0.203178	0.00931598	0.0197542
REACTOME_ACYL_CHAIN_REMODELLING_OF_PC	0.209728	0.134793	0.00348294	0.0107358	0.22002	2.31201e-05	0.000128018
REACTOME_PYROPTOSIS	0.210324	0.149083	0.00349126	0.0107461	0.298968	8.70541e-06	5.76368e-05
KEGG_BASAL_CELL_CARCINOMA	0.211519	-0.0949466	0.000938643	0.0034523	-0.119083	0.000732861	0.00224419
REACTOME_SEMA4D_INDUCED_CELL_MIGRATION_AND_GROWTH_CONE_COLLAPSE	0.212718	0.154064	0.00370211	0.011326	0.305492	2.95702e-07	4.07767e-06
WP_NANOMATERIAL_INDUCED_APOPTOSIS	0.213318	0.187205	0.00020552	0.00094287	0.236637	0.000755054	0.00230238
WP_NEURAL_CREST_CELL_MIGRATION_IN_CANCER	0.213919	0.136522	0.00379823	0.0115924	0.203271	0.000161613	0.000628172
WP_PHYTOCHEMICAL_ACTIVITY_ON_NRF2_TRANSCRIPTIONAL_ACTIVATION	0.214522	0.122172	0.00380736	0.0116039	0.225198	4.34796e-05	0.000217901
REACTOME_P130CAS_LINKAGE_TO_MAPK_SIGNALING_FOR_INTEGRINS	0.214698	0.142847	0.0341089	0.0729225	0.403031	1.08583e-07	1.9501e-06
REACTOME_ACTIVATION_OF_SMO	0.215728	-0.113892	0.00382664	0.01163	-0.177703	0.000324225	0.00111244
REACTOME_ASPARAGINE_N_LINKED_GLYCOSYLATION	0.216333	0.112807	0.00385238	0.0116783	0.191815	0.000151925	0.000599222
REACTOME_METABOLISM_OF_VITAMINS_AND_COFACTORS	0.216939	0.0733147	0.000508723	0.00207896	0.0889275	0.000783802	0.00236679
WP_COMPLEMENT_ACTIVATION	0.21876	0.131822	0.00391942	0.0118291	0.223857	0.000704285	0.0021628
REACTOME_RHO_GTPASES_ACTIVATE_PAKS	0.219369	0.159979	0.00394918	0.0119024	0.307024	1.06009e-06	1.14758e-05
KEGG_PENTOSE_PHOSPHATE_PATHWAY	0.219979	0.154958	0.00357209	0.0109483	0.240565	0.000814832	0.00244675
WP_PHOTODYNAMIC_THERAPYINDUCED_HIF1_SURVIVAL_SIGNALING	0.223041	0.204317	4.63639e-05	0.000252154	0.187646	0.000856029	0.00255276
REACTOME_DOWNREGULATION_OF_ERBB2_ERBB3_SIGNALING	0.225113	-0.270502	3.79738e-09	6.53993e-08	-0.140862	0.0346379	0.0603308
KEGG_AMYOTROPHIC_LATERAL_SCLEROSIS_ALS	0.225505	0.116816	0.00426671	0.012681	0.203474	6.82886e-06	4.74079e-05
WP_AMINO_ACID_METABOLISM	0.226123	0.235234	1.43631e-08	2.16444e-07	0.191299	0.000908449	0.00269055
PID_P53_DOWNSTREAM_PATHWAY	0.226123	0.0921784	0.00427182	0.012681	0.20587	2.4422e-06	2.19393e-05
BIOCARTA_ALK_PATHWAY	0.226845	-0.225431	4.20229e-09	7.1803e-08	-0.0912264	0.0661419	0.105508
REACTOME_HYALURONAN_METABOLISM	0.229227	0.222131	0.000187859	0.000878566	0.237731	0.00092499	0.00272093
REACTOME_RHOH_GTPASE_CYCLE	0.230309	0.0700256	0.0730002	0.137506	0.246066	1.51289e-07	2.53908e-06
WP_ETHANOL_EFFECTS_ON_HISTONE_MODIFICATIONS	0.231726	0.106313	0.00440696	0.0129757	0.164208	0.000969854	0.00283748
KEGG_BLADDER_CANCER	0.232352	0.121989	0.00455311	0.0133337	0.246269	1.03305e-06	1.12957e-05
REACTOME_MET_PROMOTES_CELL_MOTILITY	0.233608	0.0982318	0.00471316	0.0137652	0.156177	0.000919163	0.00270747
WP_SYNAPTIC_VESICLE_PATHWAY	0.234238	0.106477	0.00473596	0.0138132	0.169295	0.000551203	0.00174467
WP_OMEGA9_FA_SYNTHESIS	0.235499	0.168449	0.00161517	0.00542557	0.234866	0.00101758	0.00295316
REACTOME_PHASE_I_FUNCTIONALIZATION_OF_COMPOUNDS	0.236131	0.111595	0.000361004	0.00152705	0.125191	0.0010333	0.00299406
PID_CD8_TCR_PATHWAY	0.237225	-0.240693	6.83601e-09	1.11535e-07	-0.0534307	0.404862	0.48561
REACTOME_REGULATION_OF_CHOLESTEROL_BIOSYNTHESIS_BY_SREBP_SREBF	0.237225	0.0603044	0.137813	0.225702	0.276212	1.65558e-07	2.69498e-06
REACTOME_TRANSPORT_TO_THE_GOLGI_AND_SUBSEQUENT_MODIFICATION	0.237397	0.109454	0.00495763	0.0143632	0.220097	7.63415e-06	5.1329e-05
SA_CASPASE_CASCADE	0.238031	0.199576	5.75818e-05	0.000303283	0.274367	0.00104387	0.00301329
WP_NEURAL_CREST_CELL_MIGRATION_DURING_DEVELOPMENT	0.238666	0.125825	0.00501291	0.0144847	0.181654	0.000458628	0.00149537
KEGG_BASE_EXCISION_REPAIR	0.240577	0.224805	2.03799e-06	1.67517e-05	0.224942	0.00107209	0.00307836
PID_TCR_PATHWAY	0.240678	-0.221005	8.01348e-09	1.28809e-07	-0.0289785	0.621747	0.683536
SA_G1_AND_S_PHASES	0.241855	0.165062	0.000907473	0.00335471	0.215233	0.00107758	0.00308592
REACTOME_RNA_POLYMERASE_III_TRANSCRIPTION_INITIATION_FROM_TYPE_3_PROMOTER	0.242403	-0.226078	8.70275e-09	1.3886e-07	-0.113946	0.0168931	0.0329492
REACTOME_DISEASES_OF_IMMUNE_SYSTEM	0.242403	0.172423	0.00875205	0.0232175	0.393433	1.93326e-07	3.07759e-06
REACTOME_DISEASES_ASSOCIATED_WITH_O_GLYCOSYLATION_OF_PROTEINS	0.243778	-0.107067	0.000278189	0.00121219	-0.118255	0.00109691	0.00312886
WP_GLYCOLYSIS_AND_GLUCONEOGENESIS	0.245064	0.238738	2.80549e-06	2.21379e-05	0.231464	0.00110871	0.00315422
REACTOME_APOPTOTIC_FACTOR_MEDIATED_RESPONSE	0.245064	0.141689	0.00555139	0.0158194	0.284675	1.22372e-06	1.26496e-05
REACTOME_SMAD2_SMAD3_SMAD4_HETEROTRIMER_REGULATES_TRANSCRIPTION	0.245851	-0.184292	9.59775e-09	1.50921e-07	-0.0739151	0.135464	0.196042
REACTOME_LYSOSOME_VESICLE_BIOGENESIS	0.246354	0.141516	0.00556617	0.0158304	0.314811	6.30902e-07	7.54642e-06
WP_PHOTODYNAMIC_THERAPYINDUCED_NFE2L2_NRF2_SURVIVAL_SIGNALING	0.247	0.182593	3.68352e-05	0.000209796	0.160095	0.00115846	0.00328281
REACTOME_GPVI_MEDIATED_ACTIVATION_CASCADE	0.247574	0.0972018	0.0700593	0.132776	0.335068	2.0322e-07	3.1369e-06
REACTOME_DEGRADATION_OF_THE_EXTRACELLULAR_MATRIX	0.247647	0.10427	0.000316463	0.00135717	0.122671	0.00117645	0.00332776
REACTOME_O_LINKED_GLYCOSYLATION_OF_MUCINS	0.247647	0.0987426	0.00564042	0.0159996	0.165208	2.99443e-05	0.000158507
KEGG_DNA_REPLICATION	0.248295	0.306179	1.52515e-06	1.29281e-05	0.282209	0.0011774	0.00332776
WP_APOPTOSIS_MODULATION_AND_SIGNALING	0.248295	0.0905317	0.00566201	0.0160399	0.143571	0.000122896	0.000502968
REACTOME_PLATELET_ADHESION_TO_EXPOSED_COLLAGEN	0.248944	0.162404	0.0057465	0.016258	0.274764	2.0394e-05	0.000115584
REACTOME_ADAPTIVE_IMMUNE_SYSTEM	0.249296	0.0715233	0.0112303	0.0285695	0.194841	2.03896e-07	3.1369e-06
REACTOME_SYNTHESIS_OF_SUBSTRATES_IN_N_GLYCAN_BIOSYTHESIS	0.250244	0.14139	7.32917e-05	0.00037334	0.148941	0.00119564	0.00336614
KEGG_HYPERTROPHIC_CARDIOMYOPATHY_HCM	0.250244	-0.0683245	0.00580567	0.0163827	-0.134866	0.00011478	0.000476372
KEGG_GRAFT_VERSUS_HOST_DISEASE	0.251017	-0.27366	1.1793e-08	1.81494e-07	-0.147376	0.0326991	0.0574623
REACTOME_REGULATED_NECROSIS	0.2522	0.125824	0.00607675	0.017081	0.282535	5.98954e-06	4.29382e-05
REACTOME_RESOLUTION_OF_AP_SITES_VIA_THE_MULTIPLE_NUCLEOTIDE_PATCH_REPLACEMENT_PATHWAY	0.253509	0.271992	2.12378e-06	1.73255e-05	0.258701	0.00128545	0.00359561
REACTOME_NOTCH3_INTRACELLULAR_DOMAIN_REGULATES_TRANSCRIPTION	0.256175	0.00600267	0.889741	0.927793	0.273417	2.22973e-07	3.35234e-06
KEGG_NON_HOMOLOGOUS_END_JOINING	0.257454	0.23219	8.31413e-06	5.6557e-05	0.206547	0.00135248	0.003754
REACTOME_CIRCADIAN_CLOCK	0.259609	-0.221577	1.55364e-08	2.30008e-07	-0.0558982	0.368581	0.452112
PID_LYMPH_ANGIOGENESIS_PATHWAY	0.262096	0.110036	0.00715224	0.0197059	0.172932	0.000157772	0.000616562
REACTOME_REGULATION_OF_EXPRESSION_OF_SLITS_AND_ROBOS	0.26304	-0.326774	1.64986e-08	2.41905e-07	-0.243267	0.00721009	0.0157994
REACTOME_MITOTIC_G2_G2_M_PHASES	0.266108	0.104064	0.00724019	0.0198124	0.234354	1.01129e-05	6.45851e-05
WP_FOLATE_METABOLISM	0.267452	0.112957	0.00726546	0.0198315	0.165138	0.00132509	0.00370114
REACTOME_GLUCONEOGENESIS	0.268799	0.205149	0.000104266	0.000516568	0.227957	0.0014732	0.00400186
BIOCARTA_CSK_PATHWAY	0.269892	-0.283835	1.91274e-08	2.73069e-07	-0.146426	0.00687919	0.0151665
WP_MICROGLIA_PATHOGEN_PHAGOCYTOSIS_PATHWAY	0.269892	0.159523	0.0158101	0.0384528	0.403995	2.75509e-07	3.9107e-06
PID_HEDGEHOG_2PATHWAY	0.270826	-0.173201	4.75068e-06	3.44782e-05	-0.176388	0.00154912	0.0041923
REACTOME_SEMA4D_IN_SEMAPHORIN_SIGNALING	0.271603	0.127065	0.0109886	0.0281428	0.29354	2.76368e-07	3.9107e-06
REACTOME_NF_KB_ACTIVATION_THROUGH_FADD_RIP_1_PATHWAY_MEDIATED_BY_CASPASE_8_AND_10	0.272182	0.172754	0.00781538	0.0211463	0.342321	0.000138112	0.000553728
REACTOME_RNA_POLYMERASE_I_TRANSCRIPTION_INITIATION	0.272861	-0.117089	0.00232149	0.00749648	-0.150634	0.00156285	0.00421367
REACTOME_TRANSCRIPTIONAL_ACTIVATION_OF_MITOCHONDRIAL_BIOGENESIS	0.273313	-0.160699	2.48675e-08	3.50406e-07	-0.0441787	0.287593	0.367555
WP_INTRACELLULAR_TRAFFICKING_PROTEINS_INVOLVED_IN_CMT_NEUROPATHY	0.275587	0.137054	0.00816813	0.0219639	0.242907	4.78747e-05	0.000233443
REACTOME_RNA_POLYMERASE_III_TRANSCRIPTION	0.27673	-0.218351	2.66378e-08	3.70539e-07	-0.0665283	0.161407	0.225887
REACTOME_EXTRACELLULAR_MATRIX_ORGANIZATION	0.276954	0.0833995	0.00158708	0.00534202	0.101603	0.00166876	0.00446145
REACTOME_INITIATION_OF_NUCLEAR_ENVELOPE_NE_REFORMATION	0.277639	0.138608	0.00824895	0.0220991	0.357225	4.69305e-06	3.57762e-05
BIOCARTA_CD40_PATHWAY	0.279012	-0.272776	3.684e-07	3.684e-06	-0.224968	0.0016733	0.00446145
REACTOME_SYNTHESIS_OF_GLYCOSYLPHOSPHATIDYLINOSITOL_GPI	0.280388	-0.112455	0.00856094	0.0228222	-0.182217	0.00161593	0.00433384
REACTOME_SIGNALING_BY_RETINOIC_ACID	0.281768	0.109425	0.000903756	0.00334667	0.125763	0.00173366	0.00459972
REACTOME_TRNA_MODIFICATION_IN_THE_NUCLEUS_AND_CYTOSOL	0.282459	-0.128822	0.00865392	0.0229853	-0.285329	1.49607e-06	1.49263e-05
KEGG_LEUKOCYTE_TRANSENDOTHELIAL_MIGRATION	0.283555	0.0827977	0.0481808	0.0975302	0.236104	4.08295e-07	5.51022e-06
REACTOME_SENSORY_PERCEPTION	0.283843	0.0519204	0.00421767	0.0125547	0.0703313	0.001769	0.00467604
REACTOME_VOLTAGE_GATED_POTASSIUM_CHANNELS	0.283843	-0.0979477	0.00891304	0.0236013	-0.2354	6.07959e-05	0.00028306
REACTOME_REGULATION_OF_TP53_ACTIVITY_THROUGH_ASSOCIATION_WITH_CO_FACTORS	0.284537	-0.153547	0.000239824	0.00107747	-0.171766	0.00177106	0.00467604
BIOCARTA_TGFB_PATHWAY	0.285259	-0.251461	3.5816e-08	4.82737e-07	-0.0998497	0.0914316	0.139499
KEGG_EPITHELIAL_CELL_SIGNALING_IN_HELICOBACTER_PYLORI_INFECTION	0.286963	0.113433	0.0127225	0.0318797	0.275001	4.20523e-07	5.61996e-06
REACTOME_DEFECTS_IN_VITAMIN_AND_COFACTOR_METABOLISM	0.28732	-0.126146	0.00901891	0.0237154	-0.158912	0.00140062	0.00385794
REACTOME_CYTOSOLIC_TRNA_AMINOACYLATION	0.288017	0.224669	0.000109617	0.000541842	0.227024	0.00182304	0.00478409
WP_HEDGEHOG_SIGNALING_PATHWAY_NETPATH	0.288665	-0.241681	3.74412e-08	4.9845e-07	-0.150112	0.00406035	0.00963889
BIOCARTA_NO1_PATHWAY	0.288716	0.107179	0.00902715	0.0237154	0.16004	0.00126233	0.00354007
REACTOME_PROCESSIVE_SYNTHESIS_ON_THE_LAGGING_STRAND	0.290116	0.356798	4.33591e-08	5.56741e-07	0.287223	0.00187907	0.00491326
REACTOME_TP53_REGULATES_TRANSCRIPTION_OF_SEVERAL_ADDITIONAL_CELL_DEATH_GENES_WHOSE_SPECIFIC_ROLES_IN_P53_DEPENDENT_APOPTOSIS_REMAIN_UNCERTAIN	0.291519	0.107829	0.00966575	0.025258	0.226088	2.07386e-06	1.97794e-05
WP_REGULATION_OF_ACTIN_CYTOSKELETON	0.292067	0.0564493	0.137498	0.225525	0.208518	5.05052e-07	6.6269e-06
REACTOME_INTERLEUKIN_4_AND_INTERLEUKIN_13_SIGNALING	0.292222	0.13814	0.000543939	0.00219804	0.136827	0.00189972	0.00494932
REACTOME_MHC_CLASS_II_ANTIGEN_PRESENTATION	0.292222	0.0980529	0.00967255	0.025258	0.196095	0.000101718	0.000432653
REACTOME_PENTOSE_PHOSPHATE_PATHWAY	0.292926	0.257846	3.88946e-05	0.000218656	0.280429	0.00193166	0.0050265
REACTOME_UB_SPECIFIC_PROCESSING_PROTEASES	0.293767	0.0478791	0.245726	0.355721	0.286173	5.24781e-07	6.84428e-06
WP_NAD_METABOLISM	0.294336	0.141678	0.000116084	0.000571206	0.154942	0.00195941	0.00508648
WP_HEDGEHOG_SIGNALING_PATHWAY	0.295042	-0.178941	3.26071e-07	3.33762e-06	-0.145743	0.00196944	0.00510158
REACTOME_INTRA_GOLGI_AND_RETROGRADE_GOLGI_TO_ER_TRAFFIC	0.295042	0.0881252	0.0101367	0.0263434	0.145518	0.000773537	0.00234882
BIOCARTA_TRKA_PATHWAY	0.295466	-0.255811	4.08672e-08	5.31028e-07	-0.181594	0.0133334	0.0269531
REACTOME_PROTEIN_METHYLATION	0.295749	-0.0998724	0.010269	0.0266552	-0.168752	0.00143291	0.00393686
KEGG_VASOPRESSIN_REGULATED_WATER_REABSORPTION	0.296457	0.111447	0.0103447	0.0268195	0.209719	5.25943e-05	0.000249161
REACTOME_EARLY_PHASE_OF_HIV_LIFE_CYCLE	0.297166	0.215978	4.66978e-05	0.000253336	0.223125	0.0020681	0.00534301
REACTOME_CELL_JUNCTION_ORGANIZATION	0.298586	0.0801646	0.010459	0.0270191	0.12666	0.000422813	0.00138906
WP_GENES_RELATED_TO_PRIMARY_CILIUM_DEVELOPMENT_BASED_ON_CRISPR	0.299297	-0.11429	0.0106025	0.0273571	-0.280712	1.28135e-06	1.30855e-05
REACTOME_CONSTITUTIVE_SIGNALING_BY_LIGAND_RESPONSIVE_EGFR_CANCER_VARIANTS	0.300558	-0.246201	4.41564e-08	5.63643e-07	-0.117803	0.121828	0.179427
WP_CARDIAC_PROGENITOR_DIFFERENTIATION	0.300723	0.182507	1.62656e-05	0.000101718	0.149437	0.00218236	0.00560477
BIOCARTA_IL17_PATHWAY	0.301436	-0.160805	0.00818727	0.0219881	-0.20363	0.00219647	0.0056343
REACTOME_SIGNALING_BY_FGFR4_IN_DISEASE	0.302254	-0.295422	4.44535e-08	5.64117e-07	-0.141973	0.080072	0.125076
PID_INTEGRIN3_PATHWAY	0.302867	0.101002	0.0107599	0.0275992	0.172333	0.000545428	0.00172892
REACTOME_PCNA_DEPENDENT_LONG_PATCH_BASE_EXCISION_REPAIR	0.303583	0.278908	3.03399e-06	2.34298e-05	0.257299	0.00225875	0.00577355
REACTOME_DOWNREGULATION_OF_ERBB2_SIGNALING	0.303948	-0.231316	4.73065e-08	5.96831e-07	-0.0113465	0.857256	0.88506
REACTOME_GAP_FILLING_DNA_REPAIR_SYNTHESIS_AND_LIGATION_IN_GG_NER	0.306457	0.163578	0.00136047	0.00470848	0.224007	0.00235938	0.00600241
REACTOME_SPHINGOLIPID_DE_NOVO_BIOSYNTHESIS	0.307178	0.0696652	0.0111268	0.0283393	0.160463	2.48081e-05	0.000135888
REACTOME_ESTROGEN_DEPENDENT_GENE_EXPRESSION	0.307335	0.0797221	0.0395682	0.0822443	0.245546	5.88316e-07	7.32013e-06
REACTOME_RNA_POLYMERASE_III_TRANSCRIPTION_INITIATION_FROM_TYPE_1_PROMOTER	0.309028	-0.262026	5.22061e-08	6.47355e-07	-0.158502	0.00514559	0.0118588
REACTOME_DUAL_INCISION_IN_GG_NER	0.31152	0.141004	0.00195813	0.00648724	0.181783	0.00246541	0.00622099
KEGG_O_GLYCAN_BIOSYNTHESIS	0.312246	0.0947985	0.0117597	0.0297072	0.215513	1.06012e-06	1.14758e-05
WP_FOCAL_ADHESION	0.31241	0.0547438	0.0616071	0.119899	0.167637	6.22164e-07	7.51974e-06
REACTOME_GENERATION_OF_SECOND_MESSENGER_MOLECULES	0.313702	-0.135006	0.00835468	0.0223272	-0.190263	0.00265031	0.00666426
REACTOME_METABOLISM_OF_NUCLEOTIDES	0.314099	0.164912	6.04462e-08	7.369e-07	0.122221	0.00282433	0.007069
REACTOME_RHOD_GTPASE_CYCLE	0.314099	0.0518762	0.103344	0.18056	0.205674	6.22508e-07	7.51974e-06
PID_HNF3B_PATHWAY	0.314431	0.113242	0.0119742	0.0301439	0.255009	3.12609e-06	2.62325e-05
REACTOME_SIGNALING_BY_ERBB2_IN_CANCER	0.315788	-0.208108	6.12462e-08	7.42482e-07	-0.0267426	0.645859	0.705492
BIOCARTA_PML_PATHWAY	0.315788	0.129508	0.0306166	0.0664379	0.398326	6.24697e-07	7.51974e-06
REACTOME_VLDLR_INTERNALISATION_AND_DEGRADATION	0.316623	0.172814	0.0126965	0.0318514	0.306196	0.000368992	0.00123473
WP_THE_EFFECT_OF_PROGERIN_ON_THE_INVOLVED_GENES_IN_HUTCHINSONGILFORD_PROGERIA_SYNDROME	0.317356	0.147765	2.00305e-05	0.00012244	0.136845	0.00284017	0.00709266
REACTOME_ACYL_CHAIN_REMODELLING_OF_PE	0.318089	0.0920283	0.0129554	0.0324259	0.143001	0.000839856	0.00251492
REACTOME_TRANSLATION_OF_SARS_COV_2_STRUCTURAL_PROTEINS	0.318824	0.102849	0.0131086	0.0327714	0.231983	0.000110446	0.000461612
KEGG_ALLOGRAFT_REJECTION	0.319163	-0.255964	8.27614e-08	9.92222e-07	-0.120839	0.0855678	0.132325
BIOCARTA_THELPER_PATHWAY	0.320294	-0.309374	3.54471e-07	3.5944e-06	-0.211795	0.00288943	0.00719036
REACTOME_HDMS_DEMETHYLATE_HISTONES	0.320294	0.114	0.0132272	0.0329921	0.218108	0.000366142	0.00122899
REACTOME_METABOLISM_OF_WATER_SOLUBLE_VITAMINS_AND_COFACTORS	0.322507	0.0649007	0.0016831	0.00564503	0.0818959	0.00299016	0.00741546
WP_1Q211_COPY_NUMBER_VARIATION_SYNDROME	0.322507	-0.0900197	0.0134743	0.0334828	-0.164981	0.00246107	0.00621729
KEGG_BETA_ALANINE_METABOLISM	0.322535	0.275565	9.27526e-08	1.09985e-06	0.125222	0.0904711	0.138326
REACTOME_DISEASES_OF_DNA_REPAIR	0.32422	0.310785	9.62482e-08	1.1351e-06	0.190299	0.0211875	0.0402729
REACTOME_KINESINS	0.324728	0.187547	5.67022e-06	4.03422e-05	0.166882	0.00314325	0.00776843
REACTOME_GLYCEROPHOSPHOLIPID_BIOSYNTHESIS	0.324728	0.0704096	0.0138491	0.0343066	0.115061	0.000456943	0.00149213
REACTOME_METABOLISM_OF_NITRIC_OXIDE_NOS3_ACTIVATION_AND_REGULATION	0.325469	0.108327	0.0138801	0.0343441	0.22399	0.000125909	0.000513356
REACTOME_ACTIVATION_OF_GENE_EXPRESSION_BY_SREBF_SREBP	0.325904	0.0290369	0.480197	0.596126	0.26262	6.80132e-07	7.95938e-06
REACTOME_ADVANCED_GLYCOSYLATION_ENDPRODUCT_RECEPTOR_SIGNALING	0.326212	0.21871	0.00118233	0.00420099	0.29627	0.00318204	0.00783957
REACTOME_ERYTHROCYTES_TAKE_UP_CARBON_DIOXIDE_AND_RELEASE_OXYGEN	0.3277	0.209956	0.0142223	0.0350709	0.322477	0.00144418	0.00395279
WP_CONSTITUTIVE_ANDROSTANE_RECEPTOR_PATHWAY	0.329191	0.12377	0.014533	0.0357557	0.272414	1.07931e-05	6.85254e-05
WP_DNA_REPAIR_PATHWAYS_FULL_NETWORK	0.330686	0.181007	6.27372e-06	4.40582e-05	0.159796	0.00325702	0.00797676
BIOCARTA_DEATH_PATHWAY	0.332184	0.09667	0.00666385	0.0185154	0.151111	0.00330363	0.00807265
WP_RAC1PAK1P38MMP2_PATHWAY	0.332184	0.0921099	0.015293	0.0374557	0.222397	2.4719e-06	2.20233e-05
WP_BONE_MORPHOGENIC_PROTEIN_BMP_SIGNALLING_AND_REGULATION	0.33263	-0.220421	1.21594e-07	1.39608e-06	-0.108411	0.0439916	0.0741182
WP_GPCRS_CLASS_A_RHODOPSINLIKE	0.33519	0.0992602	0.00105891	0.00382336	0.134739	0.00340795	0.00829013
PID_ARF_3PATHWAY	0.33519	0.157924	0.0155755	0.0379762	0.266788	0.000556535	0.00175641
WP_TGFBETA_RECEPTOR_SIGNALLING_IN_SKELETAL_DYSPLASIAS	0.335988	-0.205366	1.28419e-07	1.459e-06	-0.087071	0.117089	0.173154
REACTOME_PD_1_SIGNALING	0.337453	-0.146559	0.0104478	0.0270191	-0.196184	0.00350943	0.00850091
BIOCARTA_TNFR1_PATHWAY	0.33821	0.134539	5.1188e-05	0.000274266	0.122459	0.00351031	0.00850091
WP_VITAMIN_B12_DISORDERS	0.340483	0.123385	0.0162403	0.0392881	0.178922	0.00187319	0.00490381
REACTOME_SIGNALING_BY_FGFR2	0.341019	-0.170938	1.46953e-07	1.64376e-06	-0.0473085	0.333277	0.415875
REACTOME_TRANSFERRIN_ENDOCYTOSIS_AND_RECYCLING	0.341243	0.133416	0.0163217	0.0394411	0.3067	5.85965e-06	4.21467e-05
PID_INSULIN_GLUCOSE_PATHWAY	0.342003	0.0969778	0.0163633	0.0394976	0.192112	8.71175e-05	0.000378734
WP_NSP1_FROM_SARSCOV2_INHIBITS_TRANSLATION_INITIATION_IN_THE_HOST_CELL	0.342695	-0.317824	1.52972e-07	1.7023e-06	-0.246834	0.012291	0.0250802
PID_ERA_GENOMIC_PATHWAY	0.34429	0.0684444	0.0169617	0.0407296	0.156681	3.39848e-05	0.000176868
REACTOME_ACTIVATION_OF_NMDA_RECEPTORS_AND_POSTSYNAPTIC_EVENTS	0.344369	-0.149854	1.63079e-07	1.79924e-06	-0.0654557	0.0962295	0.145864
REACTOME_INTERFERON_SIGNALING	0.344369	0.0675615	0.129856	0.214851	0.337145	9.88764e-07	1.09218e-05
WP_OMEGA3OMEGA6_FA_SYNTHESIS	0.345053	0.153465	0.00311088	0.0097131	0.188186	0.00385057	0.00923199
KEGG_PORPHYRIN_AND_CHLOROPHYLL_METABOLISM	0.345818	0.158092	0.00134085	0.00467037	0.195681	0.00388245	0.00929814
REACTOME_CELL_EXTRACELLULAR_MATRIX_INTERACTIONS	0.345818	0.131925	0.0169675	0.0407296	0.218423	0.000162165	0.00062919
KEGG_REGULATION_OF_ACTIN_CYTOSKELETON	0.346043	0.0612684	0.1141	0.194959	0.202231	1.02364e-06	1.12496e-05
REACTOME_BIOSYNTHESIS_OF_THE_N_GLYCAN_PRECURSOR_DOLICHOL_LIPID_LINKED_OLIGOSACCHARIDE_LLO_AND_TRANSFER_TO_A_NASCENT_PROTEIN	0.348117	0.113487	0.000832893	0.00313189	0.127791	0.00397643	0.00949171
PID_INTEGRIN_CS_PATHWAY	0.351194	0.150437	0.000158253	0.000751441	0.117778	0.00405311	0.00963226
REACTOME_TRAF6_MEDIATED_IRF7_ACTIVATION	0.352729	0.0947843	0.0601359	0.117457	0.396583	1.08058e-06	1.16391e-05
WP_NUCLEOTIDE_EXCISION_REPAIR	0.354285	0.129013	0.00139568	0.00479972	0.152259	0.00421025	0.00996195
KEGG_DILATED_CARDIOMYOPATHY	0.35739	-0.0626041	0.0183915	0.0434272	-0.140845	5.28126e-05	0.000249649
REACTOME_SIGNALING_BY_ERBB2_ECD_MUTANTS	0.357735	-0.206861	2.2518e-07	2.3953e-06	-0.0384194	0.524582	0.598377
REACTOME_HS_GAG_BIOSYNTHESIS	0.358168	0.145133	0.000488644	0.00200577	0.12509	0.00436886	0.0102811
WP_SELENIUM_MICRONUTRIENT_NETWORK	0.358947	0.112731	0.0186107	0.0438493	0.238306	4.59428e-05	0.000227611
WP_MRNA_PROCESSING	0.359401	-0.216134	2.27032e-07	2.40322e-06	-0.127217	0.0496974	0.0825747
WP_SARSCOV2_INNATE_IMMUNITY_EVASION_AND_CELLSPECIFIC_IMMUNE_RESPONSE	0.359401	0.0848476	0.0568607	0.11231	0.303861	1.12739e-06	1.19063e-05
PID_LPA4_PATHWAY	0.360508	-0.116935	0.0192125	0.0451692	-0.193921	0.000285682	0.00100081
REACTOME_RHOF_GTPASE_CYCLE	0.361067	0.0382663	0.235964	0.344345	0.219506	1.18175e-06	1.24199e-05
WP_PROTEASOME_DEGRADATION	0.363639	0.147946	0.0199456	0.0466903	0.399096	9.00393e-06	5.93088e-05
REACTOME_CYCLIN_A_CDK2_ASSOCIATED_EVENTS_AT_S_PHASE_ENTRY	0.36521	0.118682	0.0200467	0.046826	0.278909	8.80697e-05	0.000382106
KEGG_TYROSINE_METABOLISM	0.36606	0.184591	3.08697e-07	3.20513e-06	0.105102	0.081414	0.126898
REACTOME_INTERLEUKIN_10_SIGNALING	0.366784	0.134042	0.0205185	0.0478251	0.228374	0.00132991	0.00370114
KEGG_CITRATE_CYCLE_TCA_CYCLE	0.367572	0.155164	0.0141715	0.0349854	0.225887	0.00489667	0.0113748
WP_TGFBETA_RECEPTOR_SIGNALING	0.367723	-0.20682	3.10896e-07	3.21259e-06	-0.0725269	0.204498	0.276366
REACTOME_TRANSLATION_OF_REPLICASE_AND_ASSEMBLY_OF_THE_REPLICATION_TRANSCRIPTION_COMPLEX	0.367723	0.132287	0.0374597	0.0786907	0.388876	1.22698e-06	1.26496e-05
KEGG_GLYCOSPHINGOLIPID_BIOSYNTHESIS_GANGLIO_SERIES	0.368361	0.13502	0.0207478	0.0482558	0.271839	6.19388e-05	0.000287147
WP_EPO_RECEPTOR_SIGNALING	0.369385	0.137041	0.02111	0.048987	0.346898	1.27188e-06	1.30504e-05
BIOCARTA_TCYTOTOXIC_PATHWAY	0.371527	-0.261686	6.88203e-05	0.000353595	-0.195021	0.00509771	0.0117786
REACTOME_MEMBRANE_TRAFFICKING	0.372706	0.0678264	0.0543371	0.107977	0.212262	1.30061e-06	1.32198e-05
REACTOME_NGF_STIMULATED_TRANSCRIPTION	0.37391	-0.125344	0.0154517	0.0378017	-0.183914	0.00515027	0.0118588
WP_SMALL_CELL_LUNG_CANCER	0.3763	0.0694312	0.0224487	0.0516408	0.127849	0.00136128	0.00377359
REACTOME_GAP_JUNCTION_TRAFFICKING_AND_REGULATION	0.377099	0.116492	0.0224649	0.0516408	0.229636	0.000322708	0.00111033
REACTOME_INTERCONVERSION_OF_NUCLEOTIDE_DI_AND_TRIPHOSPHATES	0.377681	0.188325	3.64247e-07	3.65934e-06	0.120862	0.0171644	0.0334481
KEGG_FOCAL_ADHESION	0.377681	0.0469805	0.112455	0.193174	0.166495	1.44064e-06	1.44397e-05
KEGG_ARGININE_AND_PROLINE_METABOLISM	0.377898	0.15277	2.83214e-06	2.22319e-05	0.130847	0.00537754	0.01232
WP_GPCRS_CLASS_B_SECRETINLIKE	0.379499	-0.13311	0.00726223	0.0198315	-0.172355	0.00541606	0.012382
REACTOME_NEUREXINS_AND_NEUROLIGINS	0.380301	-0.110717	0.000485574	0.00199942	-0.121829	0.00543265	0.0124068
KEGG_STARCH_AND_SUCROSE_METABOLISM	0.380993	0.262664	3.85587e-07	3.83818e-06	0.159422	0.0184419	0.0356995
REACTOME_EPHA_MEDIATED_GROWTH_CONE_COLLAPSE	0.380993	0.0415424	0.30283	0.422253	0.24839	1.5836e-06	1.5727e-05
WP_NRF2_PATHWAY	0.381104	0.0804424	0.0237185	0.0542352	0.140997	0.000378284	0.00125998
REACTOME_ASSOCIATION_OF_TRIC_CCT_WITH_TARGET_PROTEINS_DURING_BIOSYNTHESIS	0.381907	0.110075	0.00400608	0.0120404	0.144027	0.00547072	0.0124675
REACTOME_NF_KB_IS_ACTIVATED_AND_SIGNALS_SURVIVAL	0.382648	-0.304859	3.94061e-07	3.90463e-06	-0.160972	0.0855507	0.132325
SIG_PIP3_SIGNALING_IN_CARDIAC_MYOCTES	0.383517	0.0850897	0.0241764	0.055108	0.16337	0.000211537	0.000786903
WP_IL10_ANTIINFLAMMATORY_SIGNALING_PATHWAY	0.384303	0.131384	0.0441926	0.0905552	0.502872	1.79195e-06	1.76344e-05
WP_PI3KAKT_SIGNALING_PATHWAY	0.384323	0.0522662	0.0242466	0.05521	0.0890533	0.000440936	0.00144421
WP_TYPE_II_INTERFERON_SIGNALING_IFNG	0.38513	0.146574	0.0243222	0.0553109	0.40357	1.2184e-05	7.60182e-05
REACTOME_CD28_CO_STIMULATION	0.385956	-0.18417	4.30548e-07	4.22756e-06	0.0224507	0.707915	0.760236
REACTOME_UNFOLDED_PROTEIN_RESPONSE_UPR	0.386747	0.103741	0.0246175	0.0558402	0.182398	0.00366591	0.00881855
WP_AMYOTROPHIC_LATERAL_SCLEROSIS_ALS	0.388367	0.0948467	0.0247745	0.0561177	0.212154	4.43445e-06	3.44107e-05
REACTOME_THE_ROLE_OF_GTSE1_IN_G2_M_PROGRESSION_AFTER_G2_CHECKPOINT	0.390803	0.130425	0.0251161	0.0567138	0.311572	0.000152698	0.000601077
REACTOME_RUNX2_REGULATES_OSTEOBLAST_DIFFERENTIATION	0.390911	-0.198737	5.25655e-07	5.09229e-06	-0.0560929	0.231926	0.30786
WP_SIMPLIFIED_DEPICTION_OF_MYD88_DISTINCT_INPUTOUTPUT_PATHWAY	0.390911	0.114496	0.0650897	0.125328	0.357165	1.90961e-06	1.84568e-05
REACTOME_DEFECTIVE_B4GALT7_CAUSES_EDS_PROGEROID_TYPE	0.391617	0.11869	0.00947791	0.0248394	0.169945	0.00602926	0.013569
WP_4HYDROXYTAMOXIFEN_DEXAMETHASONE_AND_RETINOIC_ACIDS_REGULATION_OF_P27_EXPRESSION	0.393247	0.129996	0.0254204	0.0572222	0.304666	2.65026e-05	0.000143445
BIOCARTA_PITX2_PATHWAY	0.39421	-0.243447	5.79018e-07	5.5596e-06	-0.0797338	0.25982	0.338869
WP_FERROPTOSIS	0.39488	0.116944	0.0257632	0.0578737	0.253461	2.71952e-05	0.000146497
REACTOME_CD28_DEPENDENT_VAV1_PATHWAY	0.395698	0.122576	0.0173135	0.0414225	0.193704	0.00620406	0.0138902
REACTOME_METABOLISM_OF_CARBOHYDRATES	0.395698	0.067832	0.0258699	0.0580534	0.117242	0.00157981	0.0042488
WP_ENERGY_METABOLISM	0.396517	-0.127032	5.37193e-05	0.000285014	-0.135722	0.006225	0.0139227
WP_REGULATION_OF_APOPTOSIS_BY_PARATHYROID_HORMONERELATED_PROTEIN	0.396517	0.108831	0.0260132	0.0583147	0.188693	0.000618531	0.00192679
PID_AR_TF_PATHWAY	0.397505	-0.187269	6.01957e-07	5.72916e-06	-0.0234431	0.658343	0.716958
WP_DIFFERENTIATION_OF_WHITE_AND_BROWN_ADIPOCYTE	0.397505	0.0635153	0.237588	0.345785	0.347193	2.13541e-06	2.0277e-05
PID_NFAT_TFPATHWAY	0.398157	-0.0925291	0.0262744	0.0587789	-0.181399	0.00201982	0.00522449
KEGG_NUCLEOTIDE_EXCISION_REPAIR	0.398978	0.116918	0.00400356	0.0120404	0.144082	0.0063359	0.0141269
REACTOME_SIGNALING_BY_EGFR_IN_CANCER	0.399152	-0.22226	6.04708e-07	5.7302e-06	-0.0916039	0.220421	0.294757
REACTOME_PYRIMIDINE_CATABOLISM	0.399152	0.0862428	0.0793087	0.146718	0.289709	2.16644e-06	2.04818e-05
REACTOME_SIGNALING_BY_NTRK2_TRKB	0.400798	-0.208714	6.92514e-07	6.53372e-06	-0.0510855	0.397984	0.479485
REACTOME_ESR_MEDIATED_SIGNALING	0.402442	0.0453771	0.196906	0.300694	0.213554	2.199e-06	2.06097e-05
REACTOME_RHOA_GTPASE_CYCLE	0.40573	0.0492726	0.101797	0.178576	0.17312	2.23561e-06	2.07235e-05
REACTOME_CLASS_A_1_RHODOPSIN_LIKE_RECEPTORS	0.407239	0.0823519	0.0073478	0.0200059	0.105697	0.00686682	0.0151546
WP_HOSTPATHOGEN_INTERACTION_OF_HUMAN_CORONA_VIRUSES_APOPTOSIS	0.407239	0.109862	0.0272411	0.060258	0.175436	0.00323733	0.00794574
REACTOME_SIGNALING_BY_FGFR2_IN_DISEASE	0.407372	-0.169376	7.86494e-07	7.29355e-06	-0.0334205	0.533849	0.607348
PID_TAP63_PATHWAY	0.408069	0.0688881	0.0272711	0.060263	0.175132	1.2291e-05	7.64149e-05
WP_NUCLEOTIDEBINDING_OLIGOMERIZATION_DOMAIN_NOD_PATHWAY	0.410566	0.118278	0.0278805	0.061422	0.196465	0.00424692	0.0100378
PID_INTEGRIN_A4B1_PATHWAY	0.410654	0.0279083	0.473562	0.590367	0.249072	2.31958e-06	2.12344e-05
REACTOME_RETROGRADE_NEUROTROPHIN_SIGNALLING	0.4114	0.159319	0.0279615	0.0615381	0.295677	0.000218142	0.000804562
REACTOME_INTERLEUKIN_37_SIGNALING	0.412235	-0.0877475	0.0281633	0.0619194	0.165984	0.00510343	0.0117792
BIOCARTA_GSK3_PATHWAY	0.412294	-0.241034	7.99734e-07	7.31145e-06	0.0134929	0.851847	0.88031
REACTOME_INSULIN_RECEPTOR_RECYCLING	0.413071	0.131475	0.0284949	0.0625849	0.344046	4.32217e-06	3.37816e-05
REACTOME_METABOLISM_OF_LIPIDS	0.413908	0.0493284	0.0285375	0.0626151	0.112853	4.32713e-05	0.000217679
WP_TRYPTOPHAN_METABOLISM	0.413933	0.193452	8.01901e-07	7.31145e-06	0.133777	0.0186022	0.0358945
KEGG_T_CELL_RECEPTOR_SIGNALING_PATHWAY	0.415571	-0.16269	8.40047e-07	7.62721e-06	-0.0885438	0.0572334	0.0933763
REACTOME_BIOLOGICAL_OXIDATIONS	0.415583	0.12594	4.23418e-05	0.000232612	0.101447	0.00733415	0.0160226
REACTOME_METABOLISM_OF_PORPHYRINS	0.418103	0.174151	0.00138041	0.00476229	0.169587	0.00745019	0.016227
BIOCARTA_TCR_PATHWAY	0.418844	-0.181649	9.7975e-07	8.82181e-06	-0.12168	0.0236021	0.0438854
REACTOME_PLATELET_SENSITIZATION_BY_LDL	0.418945	0.107209	0.0298063	0.0650047	0.27275	7.10891e-05	0.000323336
WP_MITOCHONDRIAL_LCFATTY_ACID_BETAOXIDATION	0.420631	0.195254	0.000624568	0.00245973	0.194571	0.00771695	0.0167575
REACTOME_PROCESSIVE_SYNTHESIS_ON_THE_C_STRAND_OF_THE_TELOMERE	0.421475	0.165156	0.00209657	0.00691421	0.193679	0.00779201	0.0169035
REACTOME_DOPAMINE_NEUROTRANSMITTER_RELEASE_CYCLE	0.421475	-0.0823802	0.0304254	0.0661553	-0.203139	0.00010889	0.000456872
REACTOME_SHC1_EVENTS_IN_ERBB4_SIGNALING	0.423748	-0.230641	1.09202e-06	9.68302e-06	-0.117371	0.0853861	0.132232
REACTOME_DEFECTIVE_EXT2_CAUSES_EXOSTOSES_2	0.424861	0.110976	0.0307517	0.0665607	0.197957	0.00110242	0.00314043
REACTOME_TP53_REGULATES_TRANSCRIPTION_OF_CASPASE_ACTIVATORS_AND_CASPASES	0.425381	0.227701	1.09324e-06	9.68302e-06	0.141131	0.0541104	0.0890189
REACTOME_EPH_EPHRIN_SIGNALING	0.425381	0.0937751	0.0565717	0.111906	0.278902	2.5087e-06	2.21195e-05
REACTOME_PLATELET_AGGREGATION_PLUG_FORMATION	0.427014	0.0380771	0.395006	0.516446	0.251494	2.51335e-06	2.21195e-05
REACTOME_APC_C_CDH1_MEDIATED_DEGRADATION_OF_CDC20_AND_OTHER_APC_C_CDH1_TARGETED_PROTEINS_IN_LATE_MITOSIS_EARLY_G1	0.427408	0.11379	0.030974	0.0668792	0.260199	0.000556251	0.00175641
REACTOME_CONSTITUTIVE_SIGNALING_BY_EGFRVIII	0.428645	-0.202421	1.13363e-06	9.95938e-06	-0.0756786	0.28486	0.365141
REACTOME_ENDOSOMAL_VACUOLAR_PATHWAY	0.429111	-0.144581	0.0311938	0.0672199	0.293668	0.00429461	0.0101394
REACTOME_PHOSPHORYLATION_OF_THE_APC_C	0.430275	0.207242	1.28602e-06	1.12527e-05	0.0995445	0.114986	0.17051
REACTOME_CARDIAC_CONDUCTION	0.430817	-0.0631836	0.0110369	0.0282097	-0.0796661	0.0083778	0.0179761
WP_CHOLESTEROL_METABOLISM_INCLUDES_BOTH_BLOCH_AND_KANDUTSCHRUSSELL_PATHWAYS	0.430817	0.0950256	0.032299	0.0694637	0.232282	0.000122287	0.000501421
BIOCARTA_MPR_PATHWAY	0.431672	0.146557	0.000808161	0.00305524	0.169988	0.0084153	0.0180387
WP_TCELL_ANTIGEN_RECEPTOR_TCR_SIGNALING_PATHWAY	0.431905	-0.165377	1.40143e-06	1.22133e-05	-0.0440934	0.356655	0.439475
REACTOME_COPI_INDEPENDENT_GOLGI_TO_ER_RETROGRADE_TRAFFIC	0.433383	0.106691	0.0328704	0.0704829	0.24737	8.65738e-05	0.000377127
REACTOME_GP1B_IX_V_ACTIVATION_SIGNALLING	0.433534	-0.0536199	0.363402	0.484153	0.314303	2.64878e-06	2.29385e-05
REACTOME_TP53_REGULATES_TRANSCRIPTION_OF_CELL_DEATH_GENES	0.43424	0.0510771	0.0330253	0.0707453	0.138723	2.1493e-05	0.000121178
REACTOME_AMINO_ACID_TRANSPORT_ACROSS_THE_PLASMA_MEMBRANE	0.435098	0.0990761	0.0171444	0.0410632	0.142255	0.00866592	0.0185027
REACTOME_RAB_GEFS_EXCHANGE_GTP_FOR_GDP_ON_RABS	0.435162	0.0315139	0.416946	0.53551	0.221154	2.83125e-06	2.4421e-05
REACTOME_TERMINATION_OF_O_GLYCAN_BIOSYNTHESIS	0.435956	0.110766	0.0240193	0.0548651	0.130314	0.0087039	0.0185655
REACTOME_RESPONSE_OF_EIF2AK1_HRI_TO_HEME_DEFICIENCY	0.437676	0.128684	0.0347497	0.0741464	0.259701	0.000875203	0.0026032
REACTOME_DISEASES_OF_MITOTIC_CELL_CYCLE	0.438537	0.124031	8.97234e-05	0.00045279	0.10255	0.00902095	0.019185
REACTOME_GROWTH_HORMONE_RECEPTOR_SIGNALING	0.440262	0.132598	0.0354596	0.0754386	0.344902	4.34446e-06	3.38337e-05
REACTOME_SUMOYLATION_OF_DNA_REPLICATION_PROTEINS	0.441126	0.0910915	0.0355448	0.0754894	0.188627	0.000992761	0.00289277
REACTOME_SIGNALING_BY_FGFR	0.441665	-0.157919	1.51439e-06	1.28871e-05	-0.0375716	0.43186	0.511196
REACTOME_BUDDING_AND_MATURATION_OF_HIV_VIRION	0.441665	0.0507499	0.366093	0.487375	0.337746	2.9577e-06	2.51115e-05
REACTOME_FANCONI_ANEMIA_PATHWAY	0.442856	0.135794	0.0035254	0.0108359	0.148283	0.00968053	0.020483
REACTOME_SARS_COV_2_INFECTION	0.443289	0.0915246	0.0398297	0.0827085	0.28396	3.06345e-06	2.58147e-05
REACTOME_INTERLEUKIN_7_SIGNALING	0.443722	0.146559	0.000405291	0.00168806	0.145479	0.00968803	0.020483
WP_APOPTOSIS	0.443722	0.0654186	0.0357044	0.0756627	0.165569	0.000362963	0.00122211
BIOCARTA_PRC2_PATHWAY	0.446326	-0.185947	0.00017162	0.000811365	-0.191645	0.0100146	0.0211117
REACTOME_ABC_TRANSPORTERS_IN_LIPID_HOMEOSTASIS	0.446326	-0.109282	0.0359164	0.0758896	-0.21055	0.000991363	0.00289259
REACTOME_REGULATION_BY_C_FLIP	0.448066	0.131998	0.0154915	0.0378565	0.226411	0.0102161	0.0214945
REACTOME_DEUBIQUITINATION	0.448155	0.0317676	0.382345	0.502516	0.237156	3.15195e-06	2.63474e-05
NABA_MATRISOME_ASSOCIATED	0.449809	0.0516418	0.0365268	0.0768799	0.0878229	0.00420689	0.00996195
REACTOME_RHO_GTPASES_ACTIVATE_WASPS_AND_WAVES	0.453013	0.0862275	0.143475	0.233485	0.313517	3.29775e-06	2.72505e-05
REACTOME_ATF6_ATF6_ALPHA_ACTIVATES_CHAPERONES	0.453306	0.112958	0.0375442	0.0786939	0.265032	0.00114528	0.00324972
NABA_ECM_REGULATORS	0.454183	0.0678626	0.03757	0.0786939	0.126336	0.00161743	0.00433384
BIOCARTA_41BB_PATHWAY	0.45506	-0.210674	1.01919e-05	6.80505e-05	-0.17515	0.0109469	0.0228544
REACTOME_SPHINGOLIPID_METABOLISM	0.45506	0.068685	0.0376264	0.0787187	0.154317	0.000105233	0.000444112
WP_WNT_SIGNALING_IN_KIDNEY_DISEASE	0.455938	-0.114008	0.000527419	0.00214326	-0.0962074	0.0109594	0.0228586
BIOCARTA_PDZS_PATHWAY	0.455938	-0.116777	0.0376544	0.0787187	-0.201147	0.00548178	0.0124795
BIOCARTA_TNFR2_PATHWAY	0.457697	-0.244603	3.41589e-06	2.57378e-05	-0.177329	0.0110735	0.023052
REACTOME_TICAM1_TRAF6_DEPENDENT_INDUCTION_OF_TAK1_COMPLEX	0.457864	-0.233843	2.05157e-06	1.67997e-05	-0.00474894	0.949434	0.958734
PID_SMAD2_3PATHWAY	0.458577	-0.118897	0.0266757	0.0593706	0.187926	0.0112512	0.0233889
REACTOME_REGULATION_OF_GENE_EXPRESSION_IN_LATE_STAGE_BRANCHING_MORPHOGENESIS_PANCREATIC_BUD_PRECURSOR_CELLS	0.459459	-0.122403	0.0269193	0.059729	0.17558	0.0112699	0.0233889
REACTOME_RHOC_GTPASE_CYCLE	0.459479	0.0521989	0.157273	0.250207	0.185738	3.45762e-06	2.81419e-05
BIOCARTA_TH1TH2_PATHWAY	0.460341	-0.133597	0.000616541	0.00243511	-0.142157	0.0112782	0.0233889
WP_15Q133_COPY_NUMBER_VARIATION_SYNDROME	0.461093	-0.214821	2.13325e-06	1.73376e-05	-0.0796431	0.137502	0.198594
BIOCARTA_ETS_PATHWAY	0.462707	-0.179531	2.23291e-06	1.80799e-05	-0.133743	0.0347429	0.060465
REACTOME_EXTENSION_OF_TELOMERES	0.462993	0.223883	2.16049e-05	0.000130593	0.181299	0.0113781	0.0235504
REACTOME_RIPK1_MEDIATED_REGULATED_NECROSIS	0.462993	0.0921502	0.0400491	0.0830847	0.266998	2.14727e-05	0.000121178
BIOCARTA_ERK5_PATHWAY	0.464319	-0.23017	2.29557e-06	1.85182e-05	-0.14541	0.0230418	0.0430419
WP_OVERVIEW_OF_INTERFERONSMEDIATED_SIGNALING_PATHWAY	0.464319	0.00286412	0.955266	0.970471	0.315127	3.65725e-06	2.94347e-05
REACTOME_CLASS_B_2_SECRETIN_FAMILY_RECEPTORS	0.464765	-0.0874748	0.000199495	0.000921073	-0.0827042	0.0114159	0.0235834
BIOCARTA_COMP_PATHWAY	0.465652	0.133936	0.00536484	0.0153991	0.180656	0.0115015	0.0237377
REACTOME_UNBLOCKING_OF_NMDA_RECEPTORS_GLUTAMATE_BINDING_AND_ACTIVATION	0.465931	-0.235235	2.32547e-06	1.86899e-05	NA	NA	NA
WP_OXIDATIVE_STRESS	0.466541	0.129595	0.0412467	0.0852432	0.274994	0.000250171	0.000901197
REACTOME_METABOLISM_OF_RNA	0.467542	-0.193272	2.36387e-06	1.89284e-05	-0.098591	0.0830721	0.128925
REACTOME_METABOLISM_OF_STEROIDS	0.470102	0.0595693	0.0421289	0.086736	0.188275	3.92162e-06	3.11e-05
WP_EICOSANOID_METABOLISM_VIA_LIPO_OXYGENASES_LOX	0.47237	0.242144	2.59021e-06	2.05137e-05	0.110083	0.0523278	0.0865468
REACTOME_TRANSCRIPTIONAL_REGULATION_BY_RUNX1	0.47237	0.0410352	0.25629	0.368067	0.222963	3.97476e-06	3.14064e-05
WP_INTERFERON_TYPE_I_SIGNALING_PATHWAYS	0.473677	-0.0803825	0.0415788	0.0856848	0.126735	0.0119986	0.0245528
REACTOME_KERATAN_SULFATE_KERATIN_METABOLISM	0.473677	0.101043	0.0440426	0.0903331	0.19842	0.00088366	0.00262431
REACTOME_CHONDROITIN_SULFATE_BIOSYNTHESIS	0.478165	0.113453	0.0453641	0.0926059	0.273869	1.21031e-05	7.5732e-05
REACTOME_SCF_SKP2_MEDIATED_DEGRADATION_OF_P27_P21	0.479065	0.120349	0.0454324	0.0926582	0.32545	0.000145656	0.000577554
WP_TRANSLATION_FACTORS	0.4804	-0.222856	2.92521e-06	2.27517e-05	-0.188636	0.0182234	0.0353211
PID_ILK_PATHWAY	0.480867	0.0837846	0.0461429	0.0939306	0.234421	6.16752e-06	4.39233e-05
PID_RHOA_PATHWAY	0.48177	0.100151	0.0469607	0.0955058	0.191916	0.000568347	0.00178588
REACTOME_DOWNREGULATION_OF_TGF_BETA_RECEPTOR_SIGNALING	0.482003	-0.185305	3.00272e-06	2.32711e-05	-0.0957718	0.0953552	0.144873
REACTOME_TRANSLESION_SYNTHESIS_BY_POLH	0.484483	0.162136	0.00303003	0.0095017	0.19275	0.0131799	0.0266677
WP_H19_ACTION_RBE2F1_SIGNALING_AND_CDKBETACATENIN_ACTIVITY	0.484483	0.0980427	0.0476015	0.0965377	0.15742	0.00176726	0.00467604
WP_FATTY_ACID_BIOSYNTHESIS	0.485207	0.199965	3.06871e-06	2.36139e-05	0.104721	0.023615	0.0438854
WP_ANDROGEN_RECEPTOR_SIGNALING_PATHWAY	0.485389	-0.0676438	0.0481119	0.0974817	0.129319	0.00666986	0.0147816
REACTOME_CARBOXYTERMINAL_POST_TRANSLATIONAL_MODIFICATIONS_OF_TUBULIN	0.487203	-0.0728497	0.0483798	0.0978417	-0.152423	0.000723801	0.00221959
REACTOME_ABC_TRANSPORTER_DISORDERS	0.488112	0.112119	0.0494789	0.0998846	0.303658	0.000201006	0.000759272
KEGG_MTOR_SIGNALING_PATHWAY	0.488408	-0.173994	3.09541e-06	2.36515e-05	-0.0713531	0.19704	0.267121
REACTOME_INTRINSIC_PATHWAY_FOR_APOPTOSIS	0.490007	0.0693718	0.0548835	0.108864	0.210654	4.71897e-06	3.58476e-05
WP_GLOBO_SPHINGOLIPID_METABOLISM	0.491606	0.21611	3.27686e-06	2.48629e-05	0.0818926	0.130842	0.1905
REACTOME_ENDOSOMAL_SORTING_COMPLEX_REQUIRED_FOR_TRANSPORT_ESCRT	0.491606	0.0335648	0.531498	0.638976	0.314319	4.81047e-06	3.64149e-05
REACTOME_CELL_CELL_JUNCTION_ORGANIZATION	0.491755	0.0803448	0.00645542	0.0180286	0.0858306	0.0139546	0.0280258
BIOCARTA_CDMAC_PATHWAY	0.492667	-0.146216	0.00892809	0.0236013	-0.179869	0.0139708	0.0280322
KEGG_FATTY_ACID_METABOLISM	0.493581	0.211015	1.53028e-05	9.65322e-05	0.160335	0.0141493	0.0283641
REACTOME_ABC_FAMILY_PROTEINS_MEDIATED_TRANSPORT	0.493581	0.0841959	0.0503566	0.101179	0.22172	0.000195513	0.000742605
REACTOME_SIGNALING_BY_NUCLEAR_RECEPTORS	0.4948	0.0464876	0.147906	0.238984	0.192511	4.90771e-06	3.68931e-05
WP_G_PROTEIN_SIGNALING_PATHWAYS	0.496395	-0.135046	3.6345e-06	2.72902e-05	-0.0609015	0.0964029	0.145953
REACTOME_MET_ACTIVATES_RAP1_AND_RAC1	0.496395	0.0733142	0.258265	0.370413	0.395415	4.93409e-06	3.6963e-05
KEGG_GLYCOSAMINOGLYCAN_BIOSYNTHESIS_HEPARAN_SULFATE	0.497244	-0.115963	0.00187563	0.0062425	-0.117764	0.0145077	0.0289753
WP_SARS_CORONAVIRUS_AND_INNATE_IMMUNITY	0.497244	0.109181	0.0517496	0.103527	0.365523	1.58188e-05	9.25612e-05
REACTOME_RND3_GTPASE_CYCLE	0.49799	-0.127976	3.94664e-06	2.95317e-05	-0.0797836	0.0449891	0.0756222
PID_VEGFR1_2_PATHWAY	0.49799	0.0891234	0.0753753	0.14099	0.280485	5.05974e-06	3.77736e-05
REACTOME_IRE1ALPHA_ACTIVATES_CHAPERONES	0.49908	0.186168	0.000792761	0.00301277	0.176957	0.0146133	0.0291325
REACTOME_NUCLEAR_RECEPTOR_TRANSCRIPTION_PATHWAY	0.499584	-0.150485	4.02857e-06	3.00412e-05	-0.0646906	0.182633	0.250702
BIOCARTA_MCALPAIN_PATHWAY	0.499584	0.0314561	0.515547	0.626725	0.241985	5.09306e-06	3.78916e-05
REACTOME_ANTIGEN_PROCESSING_UBIQUITINATION_PROTEASOME_DEGRADATION	0.501842	-0.0566044	0.0534955	0.106491	0.104991	0.0147346	0.0292932
REACTOME_CONSTITUTIVE_SIGNALING_BY_AKT1_E17K_IN_CANCER	0.50277	-0.21338	4.13141e-06	3.05978e-05	-0.0288974	0.683055	0.738669
WP_CIRCADIAN_RHYTHM_RELATED_GENES	0.504362	-0.116009	4.17341e-06	3.08037e-05	-0.0594818	0.140883	0.202531
REACTOME_VEGFR2_MEDIATED_CELL_PROLIFERATION	0.505952	-0.20723	4.20527e-06	3.09337e-05	0.0223014	0.703268	0.755621
REACTOME_ANTIGEN_PROCESSING_CROSS_PRESENTATION	0.505952	0.107807	0.0583148	0.114622	0.353919	5.49045e-06	4.02943e-05
WP_INITIATION_OF_TRANSCRIPTION_AND_TRANSLATION_ELONGATION_AT_THE_HIV1_LTR	0.507542	-0.169689	4.38952e-06	3.20784e-05	-0.0470539	0.377862	0.460885
WP_EICOSANOID_SYNTHESIS	0.510171	0.148627	0.00554973	0.0158194	0.153585	0.0155916	0.0307429
PID_TGFBR_PATHWAY	0.5111	-0.0661148	0.0568794	0.11231	0.121329	0.0137205	0.0276581
REACTOME_PHASE_II_CONJUGATION_OF_COMPOUNDS	0.512031	0.155388	5.17138e-05	0.000276401	0.122833	0.0157632	0.0310144
WP_TARGET_OF_RAPAMYCIN_TOR_SIGNALING	0.513893	-0.190824	4.79074e-06	3.4653e-05	-0.0114829	0.824401	0.858917
PID_INTEGRIN1_PATHWAY	0.513895	0.129106	5.19092e-05	0.000276764	0.0947171	0.0157866	0.0310144
REACTOME_PEPTIDE_HORMONE_METABOLISM	0.514828	0.0894687	0.00136551	0.00471842	0.0950061	0.0158977	0.0312045
REACTOME_DEFECTIVE_CFTR_CAUSES_CYSTIC_FIBROSIS	0.518569	0.120605	0.059037	0.115727	0.336738	0.000225845	0.000830142
REACTOME_CYTOKINE_SIGNALING_IN_IMMUNE_SYSTEM	0.518647	0.0643686	0.0819826	0.149624	0.228673	6.04238e-06	4.31741e-05
WP_METABOLIC_PATHWAY_OF_LDL_HDL_AND_TG_INCLUDING_DISEASES	0.519506	0.119713	0.0169669	0.0407296	0.137546	0.0167821	0.0327917
REACTOME_LAMININ_INTERACTIONS	0.52023	0.190438	5.64535e-06	4.02974e-05	0.0802132	0.170911	0.237041
WP_PRADERWILLI_AND_ANGELMAN_SYNDROME	0.520444	0.103654	0.000345058	0.00146531	0.0937543	0.0168551	0.0329048
REACTOME_SIGNALING_BY_INTERLEUKINS	0.520444	0.074429	0.0591714	0.115782	0.197921	8.42923e-05	0.000370168
WP_HOSTPATHOGEN_INTERACTION_OF_HUMAN_CORONA_VIRUSES_INTERFERON_INDUCTION	0.521813	0.0995304	0.080746	0.147989	0.352331	6.29162e-06	4.46602e-05
BIOCARTA_AHSP_PATHWAY	0.524205	0.193461	0.0167159	0.0402592	0.23132	0.0176726	0.0343767
PID_ECADHERIN_STABILIZATION_PATHWAY	0.524974	0.0199215	0.564068	0.667773	0.187676	6.37886e-06	4.49844e-05
NABA_MATRISOME	0.526091	0.0477185	0.023079	0.0529402	0.0612059	0.0179854	0.0349224
BIOCARTA_SM_PATHWAY	0.526554	-0.309833	6.00765e-06	4.23266e-05	-0.185524	0.0907114	0.138511
REACTOME_MAP2K_AND_MAPK_ACTIVATION	0.526554	0.0668421	0.227189	0.334691	0.303676	6.66691e-06	4.68632e-05
WP_REGULATION_OF_WNTBCATENIN_SIGNALING_BY_SMALL_MOLECULE_COMPOUNDS	0.529711	-0.195671	6.31593e-06	4.42115e-05	-0.089996	0.129831	0.18941
REACTOME_DAP12_INTERACTIONS	0.529872	-0.109596	0.00857152	0.0228223	0.140382	0.0184516	0.0356995
REACTOME_RND1_GTPASE_CYCLE	0.531288	-0.136696	6.67265e-06	4.65584e-05	-0.0656325	0.0974358	0.14731
REACTOME_G_BETA_GAMMA_SIGNALLING_THROUGH_CDC42	0.531768	0.106655	0.0638067	0.123515	0.176451	0.00282085	0.007069
REACTOME_SEMAPHORIN_INTERACTIONS	0.532717	0.0744375	0.0639041	0.123593	0.18654	7.68292e-05	0.000344379
REACTOME_DAG_AND_IP3_SIGNALING	0.533667	-0.0737253	0.00743878	0.0202029	-0.0800738	0.0187186	0.0360646
PID_ALPHA_SYNUCLEIN_PATHWAY	0.533667	0.0835589	0.064081	0.123825	0.204184	0.000240838	0.000871932
REACTOME_TRANSLOCATION_OF_SLC2A4_GLUT4_TO_THE_PLASMA_MEMBRANE	0.53444	0.0255917	0.533289	0.640186	0.226053	6.85389e-06	4.74079e-05
WP_NANOPARTICLE_TRIGGERED_REGULATED_NECROSIS	0.534618	0.089815	0.0641914	0.123858	0.190969	0.00294056	0.00730082
REACTOME_REGULATION_OF_BACH1_ACTIVITY	0.536014	-0.275007	6.84067e-06	4.72747e-05	-0.114472	0.187403	0.256303
BIOCARTA_ATM_PATHWAY	0.536522	0.0748653	0.064862	0.125001	0.195347	0.000156625	0.000614299
REACTOME_RESOLUTION_OF_ABASIC_SITES_AP_SITES	0.537476	0.205478	3.97687e-05	0.000221846	0.17038	0.0188856	0.0362798
WP_TCELL_ANTIGEN_RECEPTOR_TCR_PATHWAY_DURING_STAPHYLOCOCCUS_AUREUS_INFECTION	0.537588	-0.151353	6.86811e-06	4.73137e-05	-0.0745195	0.115407	0.171017
WP_CELL_MIGRATION_AND_INVASION_THROUGH_P75NTR	0.541298	0.0817606	0.0662816	0.127077	0.221171	2.52022e-05	0.000137092
PID_IL3_PATHWAY	0.543214	0.0890695	0.0664676	0.127303	0.169247	0.00717001	0.0157275
REACTOME_TELOMERE_C_STRAND_LAGGING_STRAND_SYNTHESIS	0.544173	0.196233	0.000327753	0.0013973	0.165347	0.020193	0.0385519
WP_MAMMALIAN_DISORDER_OF_SEXUAL_DEVELOPMENT	0.544173	-0.0859796	0.0665545	0.127357	-0.249698	1.41844e-05	8.50672e-05
REACTOME_RRNA_MODIFICATION_IN_THE_NUCLEUS_AND_CYTOSOL	0.547056	-0.222129	0.000202502	0.000930997	-0.163339	0.0208001	0.0395963
PID_LIS1_PATHWAY	0.548019	0.0877747	0.0681658	0.129982	0.254725	0.000183814	0.000704351
REACTOME_DAP12_SIGNALING	0.548581	-0.178702	9.09164e-06	6.12697e-05	0.0685224	0.241708	0.319084
REACTOME_CHOLESTEROL_BIOSYNTHESIS	0.549947	0.101836	0.0684323	0.130261	0.311795	5.02155e-05	0.000240405
KEGG_GLYCOSYLPHOSPHATIDYLINOSITOL_GPI_ANCHOR_BIOSYNTHESIS	0.550912	-0.0820223	0.0266527	0.0593706	-0.102982	0.0215095	0.0408133
WP_EBOLA_VIRUS_PATHWAY_ON_HOST	0.553279	0.0434474	0.292713	0.410062	0.24551	8.09074e-06	5.38968e-05
REACTOME_AURKA_ACTIVATION_BY_TPX2	0.553813	0.0641615	0.0699193	0.132627	0.136702	0.00196994	0.00510158
BIOCARTA_ASBCELL_PATHWAY	0.554844	-0.245348	1.02497e-05	6.82267e-05	-0.151871	0.0389699	0.0667815
REACTOME_SIGNALING_BY_NTRK3_TRKC	0.556407	-0.1905	1.06615e-05	7.07508e-05	-0.00194078	0.975185	0.97971
REACTOME_FGFR2_ALTERNATIVE_SPLICING	0.55797	-0.211271	1.08048e-05	7.14828e-05	-0.0641206	0.326976	0.409666
WP_HYPOTHESIZED_PATHWAYS_IN_PATHOGENESIS_OF_CARDIOVASCULAR_DISEASE	0.559532	-0.196258	1.18908e-05	7.84285e-05	-0.0305536	0.600074	0.666236
WP_UREA_CYCLE_AND_METABOLISM_OF_AMINO_GROUPS	0.559637	0.180366	6.36554e-05	0.000331252	0.12738	0.0223203	0.0420205
WP_COPPER_HOMEOSTASIS	0.561093	0.0695996	0.107658	0.186149	0.243044	9.31727e-06	6.11269e-05
REACTOME_INTERLEUKIN_35_SIGNALLING	0.562653	0.0667262	0.169268	0.265016	0.290743	9.44957e-06	6.18076e-05
REACTOME_ALPHA_PROTEIN_KINASE_1_SIGNALING_PATHWAY	0.563537	-0.104587	0.0358717	0.0758896	0.157949	0.0226223	0.0424413
REACTOME_SIGNALING_BY_MODERATE_KINASE_ACTIVITY_BRAF_MUTANTS	0.564213	0.0526032	0.294194	0.411341	0.271555	9.76764e-06	6.36895e-05
REACTOME_GLYCOSAMINOGLYCAN_METABOLISM	0.564514	0.0663456	0.0637404	0.123497	0.0863017	0.0227152	0.0425788
NABA_ECM_AFFILIATED	0.565492	0.0551177	0.0614339	0.119669	0.0888603	0.023002	0.0430327
WP_TYPE_I_INTERFERON_INDUCTION_AND_SIGNALING_DURING_SARSCOV2_INFECTION	0.565771	0.100255	0.074724	0.139906	0.337774	9.81442e-06	6.36895e-05
REACTOME_METABOLISM_OF_AMINO_ACIDS_AND_DERIVATIVES	0.570395	-0.12147	0.00171684	0.00574931	-0.135282	0.0232384	0.0433343
WP_OVERVIEW_OF_LEUKOCYTEINTRINSIC_HIPPO_PATHWAY_FUNCTIONS	0.570442	0.0473706	0.341149	0.461075	0.254675	9.93184e-06	6.39954e-05
REACTOME_SIGNALING_BY_NOTCH1_HD_DOMAIN_MUTANTS_IN_CANCER	0.571997	-0.199695	1.36907e-05	8.81564e-05	-0.0287177	0.614159	0.678207
PID_P75_NTR_PATHWAY	0.571997	0.0277773	0.5054	0.617801	0.23621	9.96832e-06	6.40398e-05
PID_IFNG_PATHWAY	0.572361	-0.097019	0.0759089	0.141636	0.15577	0.0177379	0.0344726
REACTOME_G1_S_DNA_DAMAGE_CHECKPOINTS	0.573346	0.0953273	0.0762083	0.141953	0.274061	0.000496031	0.00158731
WP_BASE_EXCISION_REPAIR	0.573551	0.211312	1.40155e-05	8.99813e-05	0.150696	0.0339641	0.0593127
REACTOME_TRISTETRAPROLIN_TTP_ZFP36_BINDS_AND_DESTABILIZES_MRNA	0.575104	-0.188199	1.40706e-05	9.00684e-05	0.0219861	0.735656	0.781883
REACTOME_VEGFR2_MEDIATED_VASCULAR_PERMEABILITY	0.575318	-0.0639068	0.0763197	0.142036	0.155739	0.00515434	0.0118588
WP_TUMOR_SUPPRESSOR_ACTIVITY_OF_SMARCB1	0.576305	0.0628861	0.076436	0.14213	0.146308	0.00176771	0.00467604
BIOCARTA_MYOSIN_PATHWAY	0.576657	-0.232261	1.43575e-05	9.16348e-05	-0.113109	0.168931	0.234446
BIOCARTA_PCAF_PATHWAY	0.577293	-0.09131	0.07763	0.144227	0.153702	0.0222096	0.0418848
WP_UREA_CYCLE_AND_ASSOCIATED_PATHWAYS	0.578209	0.22686	1.44538e-05	9.19789e-05	0.0782946	0.298155	0.379041
PID_AJDISS_2PATHWAY	0.57976	-0.0204116	0.666643	0.754624	0.284194	1.10559e-05	6.99882e-05
WP_HIPPOMERLIN_SIGNALING_DYSREGULATION	0.580263	0.0442412	0.0780464	0.144629	0.074275	0.0167263	0.0327121
REACTOME_GLUCOSE_METABOLISM	0.581254	0.0610984	0.0784206	0.145198	0.169613	0.000121279	0.000499179
KEGG_SPLICEOSOME	0.58131	-0.201809	1.49353e-05	9.44888e-05	-0.0414968	0.53693	0.609891
REACTOME_SULFUR_AMINO_ACID_METABOLISM	0.582247	0.143773	0.00217342	0.00712436	0.140162	0.0245565	0.0453053
REACTOME_METABOLISM_OF_POLYAMINES	0.58324	0.104229	0.0794042	0.146769	0.275859	0.000939748	0.00276059
REACTOME_CASPASE_MEDIATED_CLEAVAGE_OF_CYTOSKELETAL_PROTEINS	0.584234	0.176008	0.000125607	0.000616668	0.130607	0.0245883	0.0453053
REACTOME_LISTERIA_MONOCYTOGENES_ENTRY_INTO_HOST_CELLS	0.584234	-0.0930687	0.0795426	0.146772	0.200038	0.00592604	0.0133784
BIOCARTA_AKAPCENTROSOME_PATHWAY	0.585229	-0.163851	0.000280051	0.00121786	0.117	0.0247069	0.045485
WP_CANNABINOID_RECEPTOR_SIGNALING	0.585229	0.0610608	0.0795592	0.146772	0.112341	0.00557521	0.0126789
REACTOME_P75NTR_RECRUITS_SIGNALLING_COMPLEXES	0.585955	-0.228766	1.6023e-05	0.000100491	-0.0558384	0.486662	0.563435
REACTOME_TRANSCRIPTION_OF_THE_HIV_GENOME	0.590592	-0.150569	1.63599e-05	0.000101722	-0.0387304	0.403431	0.484431
BIOCARTA_CYTOKINE_PATHWAY	0.591216	-0.0849185	0.0355531	0.0754894	-0.12267	0.0251415	0.0460502
NABA_PROTEOGLYCANS	0.591216	-0.0674247	0.0804856	0.147761	-0.192986	0.00028179	0.000991992
REACTOME_ION_HOMEOSTASIS	0.592136	-0.131787	1.69263e-05	0.000104943	-0.0460054	0.268066	0.347314
REACTOME_TRNA_AMINOACYLATION	0.592216	0.152775	0.00307499	0.00962051	0.13648	0.0253182	0.0463294
KEGG_ADHERENS_JUNCTION	0.59422	-0.065558	0.0811271	0.148562	0.137219	0.0024394	0.0061842
REACTOME_TRANSPORT_OF_BILE_SALTS_AND_ORGANIC_ACIDS_METAL_IONS_AND_AMINE_COMPOUNDS	0.595224	0.108721	0.000662791	0.00258025	0.082084	0.0256573	0.0468365
BIOCARTA_IL6_PATHWAY	0.595224	0.0899595	0.081332	0.148798	0.192837	0.00339012	0.00825603
REACTOME_BUTYRATE_RESPONSE_FACTOR_1_BRF1_BINDS_AND_DESTABILIZES_MRNA	0.596764	-0.170274	1.95549e-05	0.00012021	0.0329011	0.605346	0.670371
PID_ECADHERIN_KERATINOCYTE_PATHWAY	0.597233	-0.142752	0.00529381	0.0152153	0.144892	0.025782	0.0469848
REACTOME_SIGNALING_BY_SCF_KIT	0.597233	0.0684138	0.0814615	0.148798	0.227248	3.64897e-05	0.00018769
REACTOME_REGULATION_OF_TP53_ACTIVITY_THROUGH_PHOSPHORYLATION	0.598239	0.066815	0.045219	0.0924838	0.0966715	0.0263077	0.0479026
REACTOME_FORMATION_OF_TC_NER_PRE_INCISION_COMPLEX	0.598304	-0.168071	2.002e-05	0.00012244	-0.0613454	0.245591	0.324012
REACTOME_SIGNAL_REGULATORY_PROTEIN_FAMILY_INTERACTIONS	0.598304	0.0582619	0.344013	0.46353	0.31831	1.3125e-05	8.02703e-05
REACTOME_ADHERENS_JUNCTIONS_INTERACTIONS	0.599246	0.0699609	0.0824267	0.150308	0.118729	0.0127682	0.0259073
REACTOME_PHASE_0_RAPID_DEPOLARISATION	0.601262	-0.0751292	0.0828037	0.150742	-0.203821	2.3452e-05	0.000129524
REACTOME_POLYMERASE_SWITCHING_ON_THE_C_STRAND_OF_THE_TELOMERE	0.602271	0.150122	0.00280697	0.00885338	0.145472	0.0266067	0.0482846
REACTOME_PI3K_EVENTS_IN_ERBB2_SIGNALING	0.602922	-0.194979	2.09074e-05	0.000127084	-0.0539313	0.408632	0.48838
KEGG_PYRIMIDINE_METABOLISM	0.603281	0.0842519	0.00783618	0.0211762	0.0959283	0.0269037	0.0487827
REACTOME_INTERACTION_BETWEEN_L1_AND_ANKYRINS	0.604292	0.106426	0.0179918	0.0427623	0.11813	0.0269276	0.0487852
REACTOME_ASSEMBLY_AND_CELL_SURFACE_PRESENTATION_OF_NMDA_RECEPTORS	0.605304	-0.0898931	0.00476778	0.0138769	-0.0970353	0.0275712	0.0499095
PID_IL5_PATHWAY	0.60733	0.115022	0.0685168	0.130308	0.174954	0.0278048	0.0502483
REACTOME_CYTOSOLIC_SULFONATION_OF_SMALL_MOLECULES	0.607531	0.202362	2.2409e-05	0.000135076	0.0896471	0.141774	0.203677
REACTOME_ANTIGEN_PRESENTATION_FOLDING_ASSEMBLY_AND_PEPTIDE_LOADING_OF_CLASS_I_MHC	0.607531	0.0493373	0.427777	0.545802	0.385801	1.41024e-05	8.48102e-05
WP_EXTRACELLULAR_VESICLEMEDIATED_SIGNALING_IN_RECIPIENT_CELLS	0.609066	-0.176333	2.25305e-05	0.000135433	-0.0699822	0.223285	0.297955
KEGG_INTESTINAL_IMMUNE_NETWORK_FOR_IGA_PRODUCTION	0.609359	-0.159942	0.000579086	0.00231421	-0.118407	0.028139	0.0507674
REACTOME_RNA_POLYMERASE_III_CHAIN_ELONGATION	0.610375	-0.191026	3.49118e-05	0.000202563	-0.137269	0.0283327	0.0510744
WP_P53_TRANSCRIPTIONAL_GENE_NETWORK	0.6106	0.0240347	0.481968	0.596126	0.201149	1.43712e-05	8.59496e-05
PID_GLYPICAN_1PATHWAY	0.612133	-0.174113	2.41526e-05	0.000144384	-0.0723742	0.131815	0.191401
REACTOME_MRNA_SPLICING	0.613665	-0.189165	2.45442e-05	0.000146321	-0.0340608	0.5994	0.665829
WP_REGULATION_OF_MICROTUBULE_CYTOSKELETON	0.613665	0.0415725	0.341238	0.461075	0.223967	1.48437e-05	8.82874e-05
REACTOME_RNA_POLYMERASE_II_TRANSCRIPTION	0.614448	-0.0449595	0.0195473	0.0459066	0.0530728	0.0287254	0.0516103
REACTOME_CONSTITUTIVE_SIGNALING_BY_ABERRANT_PI3K_IN_CANCER	0.614448	0.0462222	0.0885261	0.15942	0.121208	0.00168379	0.00448388
PID_INTEGRIN_A9B1_PATHWAY	0.615468	0.12618	0.0109978	0.0281428	0.121371	0.0288225	0.0517419
WP_TCELL_RECEPTOR_AND_COSTIMULATORY_SIGNALING	0.616489	-0.190353	6.49745e-05	0.000335702	-0.126989	0.0289634	0.0519517
REACTOME_CYCLIN_D_ASSOCIATED_EVENTS_IN_G1	0.616727	0.0281767	0.401289	0.523002	0.188055	1.50073e-05	8.87728e-05
KEGG_DRUG_METABOLISM_CYTOCHROME_P450	0.617511	0.130207	0.00370574	0.011326	0.114251	0.0290133	0.0519982
REACTOME_SCAVENGING_BY_CLASS_A_RECEPTORS	0.617511	0.0843848	0.0900605	0.161781	0.154711	0.024735	0.0454981
PID_PTP1B_PATHWAY	0.618257	0.0472886	0.304587	0.423688	0.248621	1.55475e-05	9.17178e-05
REACTOME_RECYCLING_PATHWAY_OF_L1	0.618534	0.0852301	0.090196	0.16189	0.198775	0.000784291	0.00236679
BIOCARTA_STATHMIN_PATHWAY	0.619558	0.0850223	0.0906484	0.162568	0.174804	0.00383628	0.00920792
REACTOME_PROCESSING_OF_CAPPED_INTRON_CONTAINING_PRE_MRNA	0.619786	-0.1777	2.80788e-05	0.000165573	-0.0182424	0.761624	0.804697
BIOCARTA_TID_PATHWAY	0.620582	0.103654	0.0909503	0.162975	0.290795	3.46732e-05	0.000180018
REACTOME_PEXOPHAGY	0.621314	-0.220461	2.88425e-05	0.000169616	-0.142259	0.0699131	0.110807
KEGG_PATHWAYS_IN_CANCER	0.621607	0.0432935	0.0910499	0.163018	0.123023	0.0001333	0.000535425
REACTOME_BIOSYNTHESIS_OF_SPECIALIZED_PRORESOLVING_MEDIATORS_SPMS	0.622841	0.196347	2.91595e-05	0.000171016	-0.0481118	0.379558	0.462433
WP_INTEGRINMEDIATED_CELL_ADHESION	0.624368	0.0279181	0.45861	0.57625	0.191631	1.60127e-05	9.34434e-05
WP_STATIN_PATHWAY	0.624688	0.0956881	0.0684072	0.130261	0.1325	0.0301791	0.0537419
PID_EPHA_FWDPATHWAY	0.625717	-0.0808164	0.0378913	0.0791378	0.109248	0.0301848	0.0537419
WP_PROSTAGLANDIN_SYNTHESIS_AND_REGULATION	0.625717	0.0745927	0.0932866	0.166474	0.124474	0.00562993	0.0127899
REACTOME_G_ALPHA_I_SIGNALLING_EVENTS	0.626747	0.0523811	0.0762099	0.141953	0.0666519	0.0303899	0.0540625
WP_NANOPARTICLEMEDIATED_ACTIVATION_OF_RECEPTOR_SIGNALING	0.626747	0.0671961	0.0934152	0.166566	0.175713	0.000579881	0.00181685
PID_CDC42_REG_PATHWAY	0.627418	-0.153634	3.46066e-05	0.000201331	-0.0261219	0.60159	0.667577
REACTOME_SARS_COV_1_INFECTION	0.627418	0.0561513	0.223686	0.329978	0.265139	1.6567e-05	9.61595e-05
REACTOME_RUNX3_REGULATES_NOTCH_SIGNALING	0.627777	-0.148299	0.00540915	0.0155057	0.149202	0.0306142	0.0544169
REACTOME_HSP90_CHAPERONE_CYCLE_FOR_STEROID_HORMONE_RECEPTORS_SHR	0.627777	0.0809834	0.0943026	0.16801	0.239658	0.000144868	0.000576278
WP_ONE_CARBON_METABOLISM_AND_RELATED_PATHWAYS	0.628808	0.0945562	0.00212226	0.00698831	0.087398	0.0306465	0.0544295
BIOCARTA_GPCR_PATHWAY	0.62984	-0.0857347	0.0115156	0.0291584	-0.0920089	0.0306716	0.0544295
WP_GENES_INVOLVED_IN_MALE_INFERTILITY	0.630465	0.0347175	0.116283	0.197289	0.135266	1.81528e-05	0.000104802
REACTOME_RUNX1_INTERACTS_WITH_CO_FACTORS_WHOSE_PRECISE_EFFECT_ON_RUNX1_TARGETS_IS_NOT_KNOWN	0.631987	-0.157023	3.51827e-05	0.000202894	0.0352857	0.494884	0.569906
BIOCARTA_RAB_PATHWAY	0.631987	0.0365973	0.613195	0.71005	0.360544	1.89873e-05	0.000109328
REACTOME_WNT5A_DEPENDENT_INTERNALIZATION_OF_FZD4	0.635014	0.108197	0.0973585	0.172464	0.264632	0.000947936	0.00278087
REACTOME_DOWNREGULATION_OF_SMAD2_3_SMAD4_TRANSCRIPTIONAL_ACTIVITY	0.635029	-0.185404	3.56974e-05	0.00020493	-0.047218	0.486521	0.563435
PID_RAC1_PATHWAY	0.636051	0.0893193	0.0984397	0.174237	0.258999	2.16463e-05	0.000121507
KEGG_CALCIUM_SIGNALING_PATHWAY	0.637089	-0.0413846	0.065325	0.125558	-0.0571152	0.0314373	0.0554701
REACTOME_RUNX2_REGULATES_BONE_DEVELOPMENT	0.638067	-0.159657	3.63995e-05	0.00020786	0.0577481	0.223046	0.297899
REACTOME_SIGNALING_BY_INSULIN_RECEPTOR	0.638128	0.0655814	0.0993954	0.175623	0.188507	0.000128161	0.00052058
REACTOME_CHEMOKINE_RECEPTORS_BIND_CHEMOKINES	0.639167	0.0951179	0.0292904	0.0640081	0.134162	0.0321299	0.0565999
REACTOME_HIV_LIFE_CYCLE	0.639167	-0.052879	0.0994657	0.175623	0.103044	0.0147734	0.0293434
REACTOME_PKA_MEDIATED_PHOSPHORYLATION_OF_CREB	0.640208	-0.0534665	0.100018	0.176454	-0.113071	0.00604974	0.0136009
WP_PARKINUBIQUITIN_PROTEASOMAL_SYSTEM_PATHWAY	0.642292	0.0790278	0.100411	0.176804	0.22535	0.0014769	0.00400688
REACTOME_METABOLISM_OF_STEROID_HORMONES	0.643335	0.0672312	0.100461	0.176804	0.119695	0.018816	0.0361783
KEGG_AUTOIMMUNE_THYROID_DISEASE	0.645648	-0.181583	3.78661e-05	0.000213427	-0.0420094	0.516171	0.590963
REACTOME_CROSS_PRESENTATION_OF_SOLUBLE_EXOGENOUS_ANTIGENS_ENDOSOMES	0.646469	0.10404	0.101313	0.177872	0.330799	0.000188664	0.000719117
REACTOME_DEADENYLATION_OF_MRNA	0.648674	-0.165424	3.90655e-05	0.000219049	0.0879815	0.148024	0.210559
REACTOME_GRB2_EVENTS_IN_ERBB2_SIGNALING	0.650186	-0.171348	3.92759e-05	0.000219661	0.0048235	0.932639	0.947068
REACTOME_FORMATION_OF_RNA_POL_II_ELONGATION_COMPLEX	0.65066	-0.0672825	0.0852378	0.154396	0.109003	0.0339713	0.0593127
WP_ALZHEIMERS_DISEASE	0.65066	0.0627174	0.102602	0.179554	0.14784	0.00145314	0.00396727
WP_TOLLLIKE_RECEPTOR_SIGNALING_RELATED_TO_MYD88	0.651697	0.0685653	0.251912	0.36274	0.327876	2.2754e-05	0.000126639
WP_SELECTIVE_EXPRESSION_OF_CHEMOKINE_RECEPTORS_DURING_TCELL_POLARIZATION	0.65171	-0.102214	0.00864502	0.0229853	-0.122236	0.0342197	0.0596983
WP_RIBOFLAVIN_AND_COQ_DISORDERS	0.652761	0.111856	0.0291096	0.0636772	0.142881	0.0345808	0.0602797
SA_TRKA_RECEPTOR	0.653208	-0.197038	3.98823e-05	0.000221909	0.00352369	0.96063	0.968233
REACTOME_NICOTINAMIDE_SALVAGING	0.653812	-0.0693918	0.103709	0.181052	0.163882	0.0105428	0.0221389
WP_OLIGODENDROCYTE_SPECIFICATION_AND_DIFFERENTIATION_LEADING_TO_MYELIN_COMPONENTS_FOR_CNS	0.654717	0.187776	4.05434e-05	0.000225011	-0.0303531	0.574671	0.642646
REACTOME_PURINE_SALVAGE	0.654865	0.0758996	0.104129	0.181639	0.178232	0.00284034	0.00709266
REACTOME_KSRP_KHSRP_BINDS_AND_DESTABILIZES_MRNA	0.655918	-0.0646852	0.105681	0.184079	0.154913	0.00795159	0.017198
PID_SYNDECAN_3_PATHWAY	0.656972	-0.0868869	0.105823	0.184079	0.174758	0.00694882	0.0153044
REACTOME_TRANSPORT_OF_SMALL_MOLECULES	0.658027	0.0405468	0.105825	0.184079	0.092709	0.00263546	0.00663461
WP_SPINAL_CORD_INJURY	0.659083	0.0717509	0.0971474	0.17223	0.0951121	0.0355963	0.0617516
WP_HEREDITARY_LEIOMYOMATOSIS_AND_RENAL_CELL_CARCINOMA_PATHWAY	0.662255	0.0671735	0.0754328	0.14099	0.122983	0.0359347	0.0621892
REACTOME_SIGNALING_BY_NOTCH1_PEST_DOMAIN_MUTANTS_IN_CANCER	0.663315	-0.0660164	0.107314	0.185906	0.138678	0.00667048	0.0147816
KEGG_TRYPTOPHAN_METABOLISM	0.663756	0.171901	4.47057e-05	0.000244361	0.110784	0.0550351	0.0901293
REACTOME_INTEGRIN_SIGNALING	0.663756	0.0454541	0.34218	0.46206	0.245191	2.51126e-05	0.000136949
REACTOME_SIGNALING_BY_BMP	0.665259	-0.15067	4.53654e-05	0.000247344	-0.0700339	0.152774	0.216039
WP_VITAMIN_D_RECEPTOR_PATHWAY	0.666497	0.0594743	0.0742962	0.139345	0.0809816	0.0370467	0.0639092
REACTOME_EPH_EPHRIN_MEDIATED_REPULSION_OF_CELLS	0.666762	0.0683346	0.142096	0.231842	0.248539	2.59881e-05	0.000141013
BIOCARTA_NGF_PATHWAY	0.669765	-0.156074	4.76294e-05	0.000257745	-0.0873313	0.106059	0.159125
WP_ECTODERM_DIFFERENTIATION	0.671265	-0.0963531	4.79031e-05	0.000258582	-0.0110408	0.768892	0.810838
REACTOME_SIGNALING_BY_HIPPO	0.671265	-0.0292771	0.47709	0.593435	0.212271	2.72017e-05	0.000146497
WP_MIRNA_REGULATION_OF_P53_PATHWAY_IN_PROSTATE_CANCER	0.672885	0.0525531	0.111381	0.191671	0.16351	0.00012993	0.00052482
KEGG_TYPE_I_DIABETES_MELLITUS	0.674263	-0.160706	4.85895e-05	0.000260988	-0.0557933	0.32543	0.407966
KEGG_ECM_RECEPTOR_INTERACTION	0.676091	0.11153	0.000577855	0.00231355	0.0883791	0.0389893	0.0667815
REACTOME_SIGNALING_BY_WNT_IN_CANCER	0.677161	-0.0697977	0.0705736	0.133518	0.103669	0.0390797	0.0668835
WP_RALA_DOWNSTREAM_REGULATED_GENES	0.677161	-0.0803995	0.112944	0.193634	0.20551	0.00392756	0.00939577
KEGG_FC_GAMMA_R_MEDIATED_PHAGOCYTOSIS	0.677257	0.0770792	0.146559	0.23716	0.253193	2.84705e-05	0.000151819
REACTOME_REGULATION_OF_LIPID_METABOLISM_BY_PPARALPHA	0.678753	0.00751624	0.836964	0.887255	0.192261	2.94816e-05	0.000156825
REACTOME_TICAM1_RIP1_MEDIATED_IKK_COMPLEX_RECRUITMENT	0.680377	-0.0826834	0.113342	0.193969	0.193085	0.0128662	0.0260818
REACTOME_TOLL_LIKE_RECEPTOR_CASCADES	0.683236	0.030821	0.501661	0.614684	0.225913	3.10819e-05	0.000164128
KEGG_TASTE_TRANSDUCTION	0.6836	-0.0542442	0.114263	0.195033	-0.116604	0.0105868	0.0222097
REACTOME_COSTIMULATION_BY_THE_CD28_FAMILY	0.684728	-0.151557	5.56845e-05	0.000294003	-0.0797899	0.140825	0.202531
WP_OVARIAN_INFERTILITY_GENES	0.684728	0.0178659	0.543791	0.649436	0.165219	3.14658e-05	0.00016575
REACTOME_SYNTHESIS_OF_PIPS_AT_THE_EARLY_ENDOSOME_MEMBRANE	0.686831	-0.170493	0.00135726	0.00470488	0.14007	0.0420765	0.0715036
WP_NUCLEAR_RECEPTORS	0.687711	-0.147421	5.89898e-05	0.000309946	-0.0999096	0.0542744	0.0891534
REACTOME_EPHB_MEDIATED_FORWARD_SIGNALING	0.687711	0.0869176	0.115483	0.196482	0.26483	3.26318e-05	0.00017106
WP_HEMATOPOIETIC_STEM_CELL_DIFFERENTIATION	0.687909	0.0658878	0.102053	0.178881	0.094248	0.0424952	0.0721584
PID_CD8_TCR_DOWNSTREAM_PATHWAY	0.690069	-0.168172	0.000114918	0.000566755	-0.113278	0.0427347	0.0724516
WP_NUCLEAR_RECEPTORS_METAPATHWAY	0.690069	0.0554248	0.115702	0.196613	0.15168	0.000344999	0.0011701
REACTOME_RHOBTB1_GTPASE_CYCLE	0.69115	-0.16677	9.29764e-05	0.000467034	0.114735	0.0429908	0.0728288
REACTOME_TELOMERE_EXTENSION_BY_TELOMERASE	0.692233	0.151134	0.00233063	0.00751481	0.13804	0.0431013	0.0729588
PID_TXA2PATHWAY	0.693315	-0.0722574	0.107431	0.185906	0.114188	0.0431617	0.0730039
WP_NONGENOMIC_ACTIONS_OF_125_DIHYDROXYVITAMIN_D3	0.693315	0.0524273	0.116602	0.197676	0.147596	0.00060667	0.00189804
KEGG_GLYCOSPHINGOLIPID_BIOSYNTHESIS_LACTO_AND_NEOLACTO_SERIES	0.694399	0.140093	0.000693017	0.00267113	0.0940043	0.0432074	0.0730242
PID_ERBB4_PATHWAY	0.694399	-0.0657564	0.116843	0.197929	0.112698	0.0309368	0.0547655
REACTOME_REGULATION_OF_IFNG_SIGNALING	0.695152	0.0614826	0.315489	0.434397	0.358409	3.49683e-05	0.000180789
WP_MELATONIN_METABOLISM_AND_EFFECTS	0.696638	-0.160439	6.4754e-05	0.000335361	-0.0407041	0.489072	0.565184
REACTOME_RORA_ACTIVATES_GENE_EXPRESSION	0.696638	-0.0305091	0.537091	0.64356	0.276033	3.49887e-05	0.000180789
WP_DEREGULATION_OF_RAB_AND_RAB_EFFECTOR_GENES_IN_BLADDER_CANCER	0.697655	-0.159323	0.000981789	0.00357463	-0.121938	0.0439428	0.0740935
PID_RAC1_REG_PATHWAY	0.69983	-0.0618435	0.092637	0.16545	0.0944331	0.0449039	0.0755853
REACTOME_SIGNAL_TRANSDUCTION_BY_L1	0.700919	0.0869386	0.0915827	0.163837	0.110961	0.0449322	0.0755853
REACTOME_TRANSLESION_SYNTHESIS_BY_POLK	0.700919	0.0788826	0.118609	0.199852	0.160936	0.0247942	0.0455683
PID_FAS_PATHWAY	0.70109	0.0295449	0.499436	0.612649	0.243413	3.77876e-05	0.000193863
PID_AVB3_INTEGRIN_PATHWAY	0.702009	0.05681	0.118622	0.199852	0.162305	0.000323099	0.00111033
KEGG_METABOLISM_OF_XENOBIOTICS_BY_CYTOCHROME_P450	0.703099	0.0717783	0.0838788	0.152315	0.0926935	0.0453304	0.0761368
REACTOME_RECEPTOR_MEDIATED_MITOPHAGY	0.704054	0.0723857	0.191604	0.293837	0.32885	3.92398e-05	0.000200363
WP_IMATINIB_AND_CHRONIC_MYELOID_LEUKEMIA	0.704191	0.074024	0.0990023	0.17509	0.100126	0.0456302	0.0765809
KEGG_NATURAL_KILLER_CELL_MEDIATED_CYTOTOXICITY	0.705283	-0.0624461	0.119595	0.201023	0.159675	0.00309312	0.00765326
BIOCARTA_HSP27_PATHWAY	0.706376	0.0710471	0.120027	0.201594	0.228987	0.000847375	0.00253393
WP_CYSTEINE_AND_METHIONINE_CATABOLISM	0.70747	0.138575	0.00443324	0.0130354	0.131077	0.0473262	0.079219
REACTOME_G_PROTEIN_ACTIVATION	0.708565	0.0659495	0.121718	0.204118	0.137853	0.00399071	0.00950482
REACTOME_REGULATION_OF_TP53_ACTIVITY_THROUGH_ACETYLATION	0.70966	-0.147454	0.000240588	0.00107867	-0.104646	0.0477771	0.0798744
WP_MITOCHONDRIAL_CIII_ASSEMBLY	0.711854	-0.0881264	0.123189	0.206107	-0.193922	0.0220052	0.041608
REACTOME_GLYOXYLATE_METABOLISM_AND_GLYCINE_DEGRADATION	0.712952	0.128384	0.00808052	0.0217552	0.124726	0.0481333	0.080284
WP_EICOSANOID_METABOLISM_VIA_CYCLO_OXYGENASES_COX	0.715151	0.139497	0.000847242	0.0031644	0.0968882	0.0490336	0.0816598
REACTOME_IRON_UPTAKE_AND_TRANSPORT	0.715151	0.0697844	0.126032	0.210376	0.217117	9.65087e-05	0.000412113
WP_GLYCEROPHOSPHOLIPID_BIOSYNTHETIC_PATHWAY	0.716251	0.0637734	0.12654	0.211062	0.114601	0.0221425	0.0417947
REACTOME_RAC2_GTPASE_CYCLE	0.717349	0.0133914	0.707454	0.785256	0.184669	4.3831e-05	0.000219155
REACTOME_AMINE_LIGAND_BINDING_RECEPTORS	0.717353	-0.0791701	0.0414227	0.0854442	-0.113351	0.0492304	0.0818617
REACTOME_RNA_POLYMERASE_III_TRANSCRIPTION_TERMINATION	0.718822	-0.154895	9.37229e-05	0.000468615	-0.0414821	0.474667	0.553395
REACTOME_TRANSLATION	0.719558	-0.175696	0.00145732	0.00496448	-0.15326	0.0498775	0.0828104
BIOCARTA_PGC1A_PATHWAY	0.719558	0.0682522	0.127423	0.212046	0.18035	0.000496356	0.00158731
REACTOME_DEADENYLATION_DEPENDENT_MRNA_DECAY	0.720294	-0.151649	9.6221e-05	0.000479263	0.0167299	0.740491	0.786636
KEGG_TERPENOID_BACKBONE_BIOSYNTHESIS	0.720663	0.133821	0.0213907	0.0494333	0.171862	0.0505071	0.0837915
BIOCARTA_UCALPAIN_PATHWAY	0.721766	0.0836117	0.149946	0.241516	0.249887	4.54977e-05	0.000225923
WP_CHROMOSOMAL_AND_MICROSATELLITE_INSTABILITY_IN_COLORECTAL_CANCER	0.721767	-0.0537396	0.126654	0.211089	0.104318	0.0506051	0.0838898
REACTOME_NERVOUS_SYSTEM_DEVELOPMENT	0.723236	-0.112037	0.000102032	0.00050666	-0.0453938	0.350751	0.433186
REACTOME_TRNA_PROCESSING	0.72398	-0.0804873	0.0642122	0.123858	-0.0977101	0.0514175	0.0851062
REACTOME_TRANSLATION_OF_SARS_COV_1_STRUCTURAL_PROTEINS	0.72398	0.063478	0.128775	0.21352	0.182784	0.00155711	0.00420342
REACTOME_P75_NTR_RECEPTOR_MEDIATED_SIGNALLING	0.725087	-0.0477868	0.128801	0.21352	0.0822584	0.0325802	0.0572998
WP_CANONICAL_AND_NONCANONICAL_NOTCH_SIGNALING	0.726175	0.0731838	0.199335	0.302213	0.265644	4.67962e-05	0.000230783
PID_BETA_CATENIN_NUC_PATHWAY	0.728415	0.0367728	0.129901	0.214851	0.0825789	0.0187403	0.0360646
REACTOME_PROCESSING_OF_INTRONLESS_PRE_MRNAS	0.729525	0.0788156	0.130066	0.214936	0.1754	0.0151702	0.029994
KEGG_ENDOCYTOSIS	0.730576	-0.000869965	0.981718	0.988551	0.183601	4.71323e-05	0.000230863
REACTOME_NOTCH4_INTRACELLULAR_DOMAIN_REGULATES_TRANSCRIPTION	0.730637	-0.126202	0.0070207	0.0194571	0.122335	0.0537029	0.0884831
REACTOME_NOTCH1_INTRACELLULAR_DOMAIN_REGULATES_TRANSCRIPTION	0.730637	-0.0603576	0.13015	0.214936	0.117188	0.0311535	0.055104
REACTOME_FATTY_ACID_METABOLISM	0.732041	0.100968	0.000129825	0.00063594	0.0545724	0.0983854	0.148599
BIOCARTA_IL2RB_PATHWAY	0.732041	0.066772	0.148188	0.239261	0.23363	4.76028e-05	0.000232641
REACTOME_RAB_GERANYLGERANYLATION	0.732863	0.0661519	0.132673	0.21877	0.209362	4.89196e-05	0.000238002
PID_BETA_CATENIN_DEG_PATHWAY	0.733506	-0.175612	0.000130877	0.000639649	0.110724	0.0907198	0.138511
REACTOME_CHROMATIN_MODIFYING_ENZYMES	0.735092	-0.0377141	0.134646	0.221685	0.0828342	0.023017	0.0430327
REACTOME_EICOSANOID_LIGAND_BINDING_RECEPTORS	0.736208	-0.0772404	0.135867	0.223527	-0.181513	0.00569259	0.0129052
BIOCARTA_CARM1_PATHWAY	0.736433	-0.0181132	0.72998	0.805316	0.243839	4.91715e-05	0.000238691
WP_SPLICING_FACTOR_NOVA_REGULATED_SYNAPTIC_PROTEINS	0.737325	-0.0971913	0.00134884	0.00469067	-0.0834987	0.0545111	0.0894065
REACTOME_SLC_TRANSPORTER_DISORDERS	0.737325	-0.0341492	0.136431	0.224153	0.0694217	0.0308997	0.0547445
REACTOME_P75NTR_SIGNALS_VIA_NF_KB	0.737895	-0.217006	0.000136129	0.000660852	-0.0408174	0.626792	0.687787
REACTOME_DISEASES_ASSOCIATED_WITH_GLYCOSAMINOGLYCAN_METABOLISM	0.739561	0.0585548	0.136558	0.224153	0.161377	0.00145979	0.00397541
REACTOME_REGULATION_OF_FZD_BY_UBIQUITINATION	0.740816	-0.185113	0.000143184	0.000692002	-0.0629422	0.295819	0.376756
WP_VITAMIN_D_IN_INFLAMMATORY_DISEASES	0.7418	-0.0837933	0.137765	0.225702	0.18191	0.0044685	0.0105041
WP_SENESCENCE_AND_AUTOPHAGY_IN_CANCER	0.743734	0.0360984	0.417057	0.53551	0.212245	5.01715e-05	0.000240405
REACTOME_INWARDLY_RECTIFYING_K_CHANNELS	0.744043	0.0531024	0.138651	0.226902	0.0976783	0.0283949	0.0511438
REACTOME_CELL_CELL_COMMUNICATION	0.745166	0.0413034	0.139642	0.228352	0.127994	8.30299e-05	0.000365365
KEGG_PROTEIN_EXPORT	0.747413	0.111098	0.083391	0.151684	0.193882	0.0578647	0.0942641
PID_ECADHERIN_NASCENT_AJ_PATHWAY	0.748105	-0.156816	0.000155605	0.000743751	0.0694751	0.235424	0.311738
WP_SYNAPTIC_SIGNALING_PATHWAYS_ASSOCIATED_WITH_AUTISM_SPECTRUM_DISORDER	0.749561	-0.130164	0.000156678	0.000746821	0.0332591	0.459593	0.539014
REACTOME_RHOBTB_GTPASE_CYCLE	0.749665	-0.124169	0.00382575	0.01163	0.11286	0.0584062	0.0950034
PID_S1P_S1P3_PATHWAY	0.749665	-0.0759826	0.142294	0.231989	0.114941	0.0460786	0.0772736
REACTOME_NEDDYLATION	0.751919	-0.0517538	0.108749	0.187736	0.0893295	0.0587427	0.0954073
REACTOME_INFLAMMASOMES	0.751919	0.0804026	0.143499	0.233485	0.246661	0.000470374	0.00152678
REACTOME_VISUAL_PHOTOTRANSDUCTION	0.753048	0.0415968	0.0634713	0.123086	0.0545291	0.0588327	0.0954818
REACTOME_REGULATION_OF_TNFR1_SIGNALING	0.753921	-0.127036	0.000167782	0.00079495	-0.0466392	0.371276	0.454903
PID_NECTIN_PATHWAY	0.754177	-0.120198	0.0174194	0.0416301	0.115773	0.0589429	0.0955891
WP_PURINE_METABOLISM_AND_RELATED_DISORDERS	0.755308	0.0992361	0.0300037	0.0653696	0.111427	0.0590168	0.0956372
WP_ESC_PLURIPOTENCY_PATHWAYS	0.755308	-0.0385189	0.144596	0.234707	0.0634214	0.0329404	0.0577925
REACTOME_ADP_SIGNALLING_THROUGH_P2Y_PURINOCEPTOR_12	0.755373	0.0602789	0.199851	0.302213	0.203329	5.45966e-05	0.00025752
REACTOME_GLUTATHIONE_CONJUGATION	0.756439	0.15589	0.000845888	0.0031644	0.110942	0.0601468	0.0973955
REACTOME_GLUTAMATE_AND_GLUTAMINE_METABOLISM	0.758274	0.166967	0.000175335	0.000825331	0.0672669	0.236289	0.312692
WP_METAPATHWAY_BIOTRANSFORMATION_PHASE_I_AND_II	0.758703	-0.0319994	0.145756	0.236214	-0.096829	0.000784921	0.00236679
WP_PHOSPHODIESTERASES_IN_NEURONAL_FUNCTION	0.759724	-0.122228	0.000179047	0.000840977	-0.0376804	0.375127	0.458324
REACTOME_UCH_PROTEINASES	0.759724	0.0614378	0.191042	0.293391	0.263617	5.77e-05	0.00027039
WP_TGFBETA_SIGNALING_PATHWAY	0.759837	-0.0681646	0.0453425	0.0926059	0.0896716	0.0607999	0.0982327
REACTOME_JNK_C_JUN_KINASES_PHOSPHORYLATION_AND_ACTIVATION_MEDIATED_BY_ACTIVATED_HUMAN_TAK1	0.761172	-0.180732	0.000180732	0.000847058	-0.00347563	0.962605	0.969321
REACTOME_GLUCAGON_LIKE_PEPTIDE_1_GLP1_REGULATES_INSULIN_SECRETION	0.761172	0.0118422	0.724299	0.799862	0.153331	5.84095e-05	0.000273124
PID_ERBB1_INTERNALIZATION_PATHWAY	0.76262	-0.0254611	0.600603	0.699359	0.258708	6.00153e-05	0.000280028
REACTOME_PINK1_PRKN_MEDIATED_MITOPHAGY	0.765513	-0.175114	0.000194832	0.000907267	-0.0431079	0.577526	0.644839
WP_OXIDATIVE_DAMAGE	0.765513	0.0538757	0.167648	0.262859	0.217425	6.13835e-05	0.000285183
REACTOME_GLYCOGEN_BREAKDOWN_GLYCOGENOLYSIS	0.765518	0.171252	0.000234984	0.00105792	0.11504	0.0619384	0.099634
REACTOME_PROTEIN_FOLDING	0.766657	0.0513187	0.148973	0.240172	0.115064	0.0151477	0.029977
WP_AUTOPHAGY	0.766958	-0.172154	0.000195738	0.000909532	0.0321295	0.628478	0.68894
WP_G13_SIGNALING_PATHWAY	0.768402	0.0124593	0.794967	0.854422	0.245198	6.29733e-05	0.000291319
REACTOME_SYNTHESIS_OF_PC	0.768937	0.0825741	0.0526491	0.105201	0.095381	0.0625578	0.100473
WP_LEPTIN_INSULIN_OVERLAP	0.768937	0.0758123	0.150029	0.241516	0.157619	0.0144865	0.0289596
PID_EPHRINB_REV_PATHWAY	0.769845	-0.134381	0.000199252	0.000921073	0.0304567	0.548585	0.621826
PID_WNT_CANONICAL_PATHWAY	0.769845	0.0365582	0.435905	0.554138	0.250137	6.38337e-05	0.00029467
KEGG_PHOSPHATIDYLINOSITOL_SIGNALING_SYSTEM	0.770078	-0.083465	0.00406031	0.0121697	-0.0678169	0.063302	0.101593
REACTOME_DISORDERS_OF_TRANSMEMBRANE_TRANSPORTERS	0.771288	0.0455955	0.199648	0.302213	0.194846	6.40199e-05	0.0002949
REACTOME_SYNTHESIS_OF_LEUKOTRIENES_LT_AND_EOXINS_EX	0.77273	0.223995	0.000201057	0.000926313	-0.0506816	0.483505	0.561582
KEGG_ENDOMETRIAL_CANCER	0.773507	-0.0552106	0.141316	0.230915	0.0962639	0.0645551	0.103374
WP_MAPK_AND_NFKB_SIGNALLING_PATHWAYS_INHIBITED_BY_YERSINIA_YOPJ	0.774652	-0.117733	0.049838	0.100323	0.138136	0.0646144	0.103393
REACTOME_DOWNSTREAM_SIGNAL_TRANSDUCTION	0.774652	-0.0558338	0.151493	0.242971	0.116691	0.0248265	0.0455889
REACTOME_SARS_COV_INFECTIONS	0.775611	0.0485901	0.218796	0.324531	0.208213	6.86193e-05	0.000314082
REACTOME_GLYCOGEN_SYNTHESIS	0.776944	0.127928	0.0188275	0.044312	0.131955	0.0652903	0.10432
REACTOME_SIGNALING_BY_VEGF	0.77705	-0.0263044	0.453857	0.57127	0.176414	6.90987e-05	0.000315609
PID_RB_1PATHWAY	0.778091	0.041433	0.152354	0.243811	0.131821	0.00142122	0.00390972
REACTOME_SUMOYLATION_OF_TRANSCRIPTION_FACTORS	0.778488	-0.155776	0.000227525	0.00103943	-0.0444498	0.480604	0.558812
REACTOME_POST_TRANSLATIONAL_PROTEIN_MODIFICATION	0.778488	0.0311921	0.246324	0.356227	0.142456	7.10863e-05	0.000323336
REACTOME_SYNTHESIS_OF_PIPS_AT_THE_PLASMA_MEMBRANE	0.779926	-0.12681	0.000228527	0.00104182	0.00185333	0.967723	0.973116
REACTOME_KERATINIZATION	0.780388	0.0979445	0.0107465	0.0275974	0.084123	0.0662286	0.105508
REACTOME_FORMATION_OF_THE_CORNIFIED_ENVELOPE	0.781538	0.0979445	0.0107465	0.0275974	0.084123	0.0662286	0.105508
REACTOME_OLFACTORY_SIGNALING_PATHWAY	0.78384	0.114048	0.0071042	0.0196438	0.0849281	0.0669393	0.106483
REACTOME_AMINO_ACIDS_REGULATE_MTORC1	0.78384	0.0591027	0.15716	0.250207	0.185944	0.000253746	0.000909535
REACTOME_CYTOSOLIC_SENSORS_OF_PATHOGEN_ASSOCIATED_DNA	0.784992	-0.0471869	0.157202	0.250207	0.148772	0.00128411	0.00359561
BIOCARTA_ATRBRCA_PATHWAY	0.785667	0.183875	0.000232799	0.00105111	0.129562	0.0770708	0.120999
REACTOME_HATS_ACETYLATE_HISTONES	0.785667	0.0148319	0.635084	0.728015	0.167236	7.51656e-05	0.000338423
REACTOME_GPCR_LIGAND_BINDING	0.788454	0.0448353	0.0798518	0.146846	0.0572175	0.0698808	0.110807
REACTOME_HEDGEHOG_LIGAND_BIOGENESIS	0.788454	0.0861014	0.157667	0.250651	0.31112	0.000403145	0.00133253
REACTOME_RIP_MEDIATED_NFKB_ACTIVATION_VIA_ZBP1	0.791395	0.030593	0.60074	0.699359	0.328227	7.7781e-05	0.000347878
WP_IL6_SIGNALING_PATHWAY	0.792825	0.0643968	0.231395	0.339046	0.24618	7.7931e-05	0.000347878
REACTOME_RETROGRADE_TRANSPORT_AT_THE_TRANS_GOLGI_NETWORK	0.793081	-0.111072	0.000292163	0.00126042	-0.0725758	0.0709275	0.112168
PID_TRAIL_PATHWAY	0.793081	0.0587491	0.160265	0.254036	0.152572	0.0053391	0.0122449
WP_ANGIOGENESIS	0.794241	0.0642382	0.160928	0.254901	0.110452	0.0202973	0.0387168
REACTOME_SYNTHESIS_OF_BILE_ACIDS_AND_BILE_SALTS_VIA_7ALPHA_HYDROXYCHOLESTEROL	0.7954	0.102095	0.0310107	0.0668918	0.101914	0.0717619	0.113322
KEGG_MELANOMA	0.7954	0.0488176	0.161517	0.255647	0.171339	0.000138582	0.000554586
KEGG_PANCREATIC_CANCER	0.795682	0.0164009	0.652455	0.742048	0.177766	7.9584e-05	0.000353537
REACTOME_TCR_SIGNALING	0.796561	-0.0835723	0.0227357	0.0522078	0.0979964	0.0719631	0.113557
PID_NEPHRIN_NEPH1_PATHWAY	0.79711	-0.138867	0.000248085	0.00110147	-0.0308522	0.582394	0.648937
WP_PRION_DISEASE_PATHWAY	0.79711	-0.00332337	0.930513	0.956031	0.170262	7.96888e-05	0.000353537
REACTOME_HEME_SIGNALING	0.798536	-0.150902	0.000248212	0.00110147	0.0473521	0.409604	0.488861
REACTOME_GAB1_SIGNALOSOME	0.798885	-0.0759107	0.16202	0.255883	0.170471	0.0192366	0.0368887
BIOCARTA_IL10_PATHWAY	0.799962	0.0415513	0.517978	0.628291	0.362112	8.19129e-05	0.000361921
KEGG_ETHER_LIPID_METABOLISM	0.800048	0.113463	0.000455899	0.00188438	0.06956	0.0731838	0.115231
WP_LUNG_FIBROSIS	0.801213	0.0568088	0.164757	0.259827	0.105549	0.0253367	0.0463294
BIOCARTA_NKT_PATHWAY	0.802378	-0.102008	0.0166351	0.0401091	-0.110051	0.0750582	0.118011
WP_MBDNF_AND_PROBDNF_REGULATION_OF_GABA_NEUROTRANSMISSION	0.802378	-0.0674078	0.165352	0.260577	0.12548	0.0244663	0.0451958
BIOCARTA_ECM_PATHWAY	0.803543	-0.108904	0.0361719	0.0762809	0.117843	0.0754391	0.118524
REACTOME_INFECTION_WITH_MYCOBACTERIUM_TUBERCULOSIS	0.803543	0.0814199	0.165645	0.260849	0.278379	9.20066e-05	0.000397594
REACTOME_CA2_PATHWAY	0.805656	-0.100059	0.000271973	0.0011947	-0.0322024	0.425111	0.50431
REACTOME_ACTIVATED_TAK1_MEDIATES_P38_MAPK_ACTIVATION	0.805878	-0.07516	0.117058	0.197986	0.115442	0.0774388	0.121489
REACTOME_PURINERGIC_SIGNALING_IN_LEISHMANIASIS_INFECTION	0.805878	0.0742973	0.16653	0.261862	0.228526	0.000529032	0.0016794
REACTOME_IRAK1_RECRUITS_IKK_COMPLEX	0.807077	-0.230855	0.000272984	0.00119672	-0.0198301	0.838219	0.868714
WP_INHIBITION_OF_EXOSOME_BIOGENESIS_AND_SECRETION_BY_MANUMYCIN_A_IN_CRPC_CELLS	0.808215	-0.0823955	0.167621	0.262859	0.174221	0.0295855	0.0528924
WP_EBV_LMP1_SIGNALING	0.808498	-0.166123	0.000273839	0.00119737	-0.0867293	0.180525	0.248308
PID_SYNDECAN_2_PATHWAY	0.808498	0.0502596	0.253575	0.364651	0.206007	8.65598e-05	0.000377127
REACTOME_CONSTITUTIVE_SIGNALING_BY_OVEREXPRESSED_ERBB2	0.814074	-0.145532	0.0050527	0.0145803	0.119048	0.0802892	0.125325
REACTOME_TRANSCRIPTIONAL_REGULATION_BY_E2F6	0.814074	0.0527672	0.170782	0.267194	0.150468	0.00244954	0.00620264
REACTOME_SLBP_DEPENDENT_PROCESSING_OF_REPLICATION_DEPENDENT_HISTONE_PRE_MRNAS	0.814172	-0.20795	0.00028093	0.00121924	-0.0275582	0.75408	0.79716
REACTOME_RAP1_SIGNALLING	0.814172	-0.00481296	0.917555	0.947107	0.253316	8.84682e-05	0.000383067
REACTOME_SYNTHESIS_OF_IP3_AND_IP4_IN_THE_CYTOSOL	0.815248	-0.0992807	0.00801828	0.0216145	-0.082979	0.0810058	0.126353
SIG_BCR_SIGNALING_PATHWAY	0.815248	-0.0553912	0.17095	0.267234	0.107967	0.0307098	0.0544527
KEGG_BUTANOATE_METABOLISM	0.815588	0.155372	0.000283182	0.00122456	0.0292764	0.630557	0.690868
REACTOME_GLYCOSPHINGOLIPID_METABOLISM	0.816423	0.0603064	0.171055	0.267234	0.125672	0.00823907	0.0177489
WP_7Q1123_COPY_NUMBER_VARIATION_SYNDROME	0.819954	-0.0456405	0.175522	0.273454	0.105083	0.0408402	0.0696362
WP_GLYCOSYLATION_AND_RELATED_CONGENITAL_DEFECTS	0.821132	0.0776522	0.136483	0.224153	0.113861	0.0829158	0.128836
REACTOME_DEPOLYMERISATION_OF_THE_NUCLEAR_LAMINA	0.821132	0.0584861	0.17559	0.273454	0.180813	0.0078132	0.0169325
KEGG_TOLL_LIKE_RECEPTOR_SIGNALING_PATHWAY	0.821245	0.0424038	0.344337	0.46353	0.213178	9.62416e-05	0.000412113
REACTOME_NS1_MEDIATED_EFFECTS_ON_HOST_PATHWAYS	0.822312	-0.0881997	0.0470197	0.0955363	0.0950127	0.0829547	0.128836
REACTOME_OTHER_SEMAPHORIN_INTERACTIONS	0.822312	0.0621931	0.175666	0.273454	0.112257	0.0487532	0.0812553
SA_PROGRAMMED_CELL_DEATH	0.823492	0.0745692	0.177793	0.276567	0.24479	0.000206706	0.000776941
REACTOME_SIGNALING_BY_CTNNB1_PHOSPHO_SITE_MUTANTS	0.824673	-0.091565	0.0722181	0.136272	0.12957	0.0832235	0.129068
REACTOME_DECTIN_2_FAMILY	0.824673	0.0758653	0.177954	0.276619	0.219971	0.000850629	0.00254015
REACTOME_ATF4_ACTIVATES_GENES_IN_RESPONSE_TO_ENDOPLASMIC_RETICULUM_STRESS	0.825479	-0.142114	0.000324899	0.00138786	0.0173784	0.77437	0.815027
REACTOME_SIGNALING_BY_CYTOSOLIC_FGFR1_FUSION_MUTANTS	0.825855	-0.0583642	0.17822	0.276834	0.134842	0.0412886	0.070275
REACTOME_RHOJ_GTPASE_CYCLE	0.829406	0.0583325	0.179834	0.278704	0.183368	0.00027087	0.000959793
WP_TYROBP_CAUSAL_NETWORK	0.831777	0.0824345	0.180596	0.279524	0.275571	0.000178499	0.000685194
BIOCARTA_VEGF_PATHWAY	0.833923	-0.124854	0.000361779	0.00152735	-0.0574192	0.247169	0.325698
REACTOME_SIGNALING_BY_NOTCH4	0.833923	0.0187198	0.732467	0.806869	0.304091	0.000105593	0.000444765
REACTOME_SUMOYLATION_OF_UBIQUITINYLATION_PROTEINS	0.834152	-0.0757726	0.0501425	0.100843	0.0908166	0.0875656	0.135028
REACTOME_SIGNALING_BY_ERBB4	0.835328	-0.138445	0.000366667	0.00154498	0.0496007	0.386328	0.468572
KEGG_PATHOGENIC_ESCHERICHIA_COLI_INFECTION	0.835328	0.0404848	0.383369	0.502969	0.219725	0.00010649	0.00044767
REACTOME_SIGNALING_BY_FLT3_ITD_AND_TKD_MUTANTS	0.835341	-0.0684757	0.14461	0.234707	0.116367	0.087822	0.135289
WP_IL4_SIGNALING_PATHWAY	0.835341	0.0689777	0.186777	0.288474	0.201116	0.00123497	0.00346784
WP_WHITE_FAT_CELL_DIFFERENTIATION	0.83772	-0.0600773	0.122634	0.205336	-0.0819928	0.0879434	0.135289
REACTOME_TIE2_SIGNALING	0.838134	-0.147541	0.000371211	0.00155808	0.0107962	0.861903	0.888159
BIOCARTA_PS1_PATHWAY	0.839536	-0.191173	0.000372942	0.00156232	0.0459743	0.527332	0.600881
REACTOME_HSF1_DEPENDENT_TRANSACTIVATION	0.840104	-0.0488828	0.188319	0.29003	0.125756	0.0254557	0.0465077
WP_HEPATITIS_B_INFECTION	0.840937	0.0292405	0.456614	0.574075	0.189954	0.000114013	0.000475602
PID_TNF_PATHWAY	0.841297	-0.0663255	0.0800239	0.147038	0.0878165	0.0884688	0.13584
REACTOME_RHO_GTPASES_ACTIVATE_IQGAPS	0.841297	0.070255	0.189048	0.290946	0.22763	0.000368222	0.00123406
REACTOME_CELLULAR_RESPONSE_TO_CHEMICAL_STRESS	0.842338	0.0633956	0.204338	0.307925	0.282898	0.000114489	0.000476372
REACTOME_ORGANELLE_BIOGENESIS_AND_MAINTENANCE	0.84249	-0.0671211	0.00332136	0.010272	-0.0473487	0.0887498	0.136175
REACTOME_TRAF6_MEDIATED_INDUCTION_OF_TAK1_COMPLEX_WITHIN_TLR4_COMPLEX	0.84249	-0.0718808	0.189722	0.291777	0.181575	0.0106771	0.0223651
KEGG_GAP_JUNCTION	0.843685	-0.0482129	0.190893	0.293369	0.0798692	0.0779606	0.122219
REACTOME_GLYCOGEN_METABOLISM	0.84488	0.0970884	0.0270031	0.0598538	0.0944654	0.089197	0.136668
REACTOME_NICOTINATE_METABOLISM	0.846077	0.0463517	0.19151	0.293837	0.142741	0.00524641	0.012045
REACTOME_SHC1_EVENTS_IN_ERBB2_SIGNALING	0.846533	-0.147782	0.000437753	0.0018163	0.0234162	0.69057	0.744193
REACTOME_SIGNALING_BY_NOTCH3	0.846533	-0.0324924	0.452494	0.569886	0.197091	0.000115368	0.000477573
KEGG_BASAL_TRANSCRIPTION_FACTORS	0.847274	-0.0756362	0.0134857	0.0334828	-0.0621466	0.090177	0.137974
KEGG_GLIOMA	0.84793	0.0408411	0.19209	0.294168	0.161578	0.000116824	0.000482677
REACTOME_ADP_SIGNALLING_THROUGH_P2Y_PURINOCEPTOR_1	0.848472	0.0639498	0.192078	0.294168	0.182714	0.00101159	0.00293971
PID_CXCR3_PATHWAY	0.849326	-0.0351961	0.413016	0.532212	0.204768	0.000119853	0.00049425
WP_ENVELOPE_PROTEINS_AND_THEIR_POTENTIAL_ROLES_IN_EDMD_PHYSIOPATHOLOGY	0.850721	-0.13504	0.000462224	0.0019069	0.023657	0.643337	0.703803
REACTOME_RET_SIGNALING	0.852116	-0.00085193	0.979473	0.986748	0.163603	0.000121659	0.000499794
REACTOME_TRANSCRIPTIONAL_REGULATION_OF_WHITE_ADIPOCYTE_DIFFERENTIATION	0.853272	-0.0452687	0.196423	0.300167	0.130018	0.00357283	0.008633
REACTOME_NUCLEAR_PORE_COMPLEX_NPC_DISASSEMBLY	0.855677	0.0547706	0.197354	0.301014	0.152029	0.00672504	0.014872
REACTOME_SUMOYLATION_OF_RNA_BINDING_PROTEINS	0.856294	-0.136355	0.000507517	0.00207795	0.0116031	0.819787	0.85452
KEGG_BIOSYNTHESIS_OF_UNSATURATED_FATTY_ACIDS	0.858086	0.13813	0.000834208	0.00313189	0.107302	0.0946823	0.143952
REACTOME_DOWNSTREAM_SIGNALING_EVENTS_OF_B_CELL_RECEPTOR_BCR	0.858086	-0.0629306	0.198035	0.301632	0.193675	0.00739634	0.0161422
WP_MELANOMA	0.859075	0.0394826	0.311747	0.430612	0.193269	0.00012628	0.000513901
REACTOME_INFECTIOUS_DISEASE	0.859292	0.0428374	0.198076	0.301632	0.155305	0.00139145	0.00384736
BIOCARTA_NFAT_PATHWAY	0.860498	-0.0412592	0.19875	0.302077	0.121259	0.00330151	0.00807265
PID_HIF1A_PATHWAY	0.861705	0.0844732	0.0627586	0.121812	0.0974814	0.0960715	0.145757
REACTOME_DEATH_RECEPTOR_SIGNALLING	0.861705	-0.037388	0.198809	0.302077	0.0911593	0.0208132	0.0395963
PID_THROMBIN_PAR1_PATHWAY	0.864123	-0.0671518	0.192979	0.295321	0.098264	0.0962771	0.145864
SIG_REGULATION_OF_THE_ACTIN_CYTOSKELETON_BY_RHO_GTPASES	0.864123	0.0646437	0.198925	0.302077	0.180694	0.00215268	0.00554756
WP_CONTROL_OF_IMMUNE_TOLERANCE_BY_VASOACTIVE_INTESTINAL_PEPTIDE	0.864627	-0.178168	0.000540139	0.00218675	-0.0883076	0.257833	0.336879
WP_PANCREATIC_ADENOCARCINOMA_PATHWAY	0.864627	0.0142751	0.696757	0.776701	0.18602	0.000129932	0.00052482
REACTOME_RAB_REGULATION_OF_TRAFFICKING	0.866012	0.00460656	0.901156	0.93565	0.16879	0.000131289	0.000529314
PID_TRKR_PATHWAY	0.866543	-0.0788501	0.0161552	0.0391548	0.0795207	0.0970642	0.146851
REACTOME_PI3K_AKT_SIGNALING_IN_CANCER	0.866543	-0.0385985	0.199471	0.302213	0.0814755	0.0478649	0.0799244
REACTOME_SUMOYLATION_OF_INTRACELLULAR_RECEPTORS	0.867398	-0.142671	0.000555753	0.00224161	-0.00526264	0.929534	0.945007
REACTOME_NRIF_SIGNALS_CELL_DEATH_FROM_THE_NUCLEUS	0.868782	-0.202695	0.000560595	0.00225694	0.0296515	0.735502	0.781883
KEGG_HEDGEHOG_SIGNALING_PATHWAY	0.87018	-0.0868166	0.00483262	0.0140385	-0.0554008	0.0984255	0.148599
REACTOME_NOTCH3_ACTIVATION_AND_TRANSMISSION_OF_SIGNAL_TO_THE_NUCLEUS	0.87018	-0.0679447	0.199792	0.302213	0.111787	0.082809	0.128794
KEGG_COLORECTAL_CANCER	0.871394	-0.0561615	0.0651903	0.12541	0.0781923	0.0988427	0.149125
REACTOME_ABORTIVE_ELONGATION_OF_HIV_1_TRANSCRIPT_IN_THE_ABSENCE_OF_TAT	0.872609	-0.124687	0.0180201	0.0427623	0.11557	0.102069	0.153885
PID_TCPTP_PATHWAY	0.872929	0.0427195	0.306046	0.425445	0.21369	0.00014303	0.000571228
REACTOME_TRAF6_MEDIATED_NF_KB_ACTIVATION	0.87431	0.0437425	0.363449	0.484153	0.229379	0.000143269	0.000571228
REACTOME_NON_INTEGRIN_MEMBRANE_ECM_INTERACTIONS	0.875042	0.0754058	0.0356664	0.0756559	0.0712644	0.102713	0.154641
REACTOME_CELL_DEATH_SIGNALLING_VIA_NRAGE_NRIF_AND_NADE	0.875042	-0.0359711	0.203698	0.307295	0.0732771	0.0230117	0.0430327
REACTOME_TRANSCRIPTIONAL_ACTIVITY_OF_SMAD2_SMAD3_SMAD4_HETEROTRIMER	0.87569	-0.127788	0.000580891	0.0023143	0.0115949	0.828841	0.863044
REACTOME_SYNTHESIS_OF_PIPS_AT_THE_LATE_ENDOSOME_MEMBRANE	0.876259	-0.12704	0.0516079	0.103406	0.137085	0.103131	0.155162
PID_S1P_S1P4_PATHWAY	0.876259	-0.0729299	0.203778	0.307295	0.137922	0.0236147	0.0438854
WP_CAMKK2_PATHWAY	0.877069	-0.138399	0.00058124	0.0023143	0.0536667	0.321429	0.403416
PID_KIT_PATHWAY	0.877069	0.0028243	0.946718	0.965857	0.209148	0.000145068	0.000576278
REACTOME_DOWNSTREAM_SIGNALING_OF_ACTIVATED_FGFR2	0.877477	-0.116011	0.000871299	0.00324308	-0.0929744	0.103897	0.156206
WP_ENDODERM_DIFFERENTIATION	0.878447	-0.0887623	0.000596355	0.00237013	0.0390313	0.263632	0.343214
REACTOME_FOXO_MEDIATED_TRANSCRIPTION_OF_OXIDATIVE_STRESS_METABOLIC_AND_NEURONAL_GENES	0.879825	-0.126368	0.000600129	0.00238069	-0.0807877	0.143778	0.2056
WP_PATHWAYS_AFFECTED_IN_ADENOID_CYSTIC_CARCINOMA	0.879825	0.0159103	0.662999	0.751677	0.177149	0.000149987	0.000593642
BIOCARTA_MAL_PATHWAY	0.879916	-0.0778494	0.205228	0.308838	0.167285	0.0329137	0.0577924
PID_ERBB1_RECEPTOR_PROXIMAL_PATHWAY	0.882577	0.018138	0.682938	0.768306	0.206564	0.000151951	0.000599222
WP_TP53_NETWORK	0.883581	0.0460418	0.208887	0.313528	0.198151	0.000327523	0.0011202
WP_MESODERMAL_COMMITMENT_PATHWAY	0.883952	-0.0780612	0.000617194	0.00243511	0.00676255	0.829288	0.863044
BIOCARTA_EDG1_PATHWAY	0.884805	-0.124989	0.0149833	0.0367803	0.0975699	0.109787	0.164377
WP_HOSTPATHOGEN_INTERACTION_OF_HUMAN_CORONA_VIRUSES_AUTOPHAGY	0.885326	0.0138512	0.796719	0.855881	0.261572	0.000153623	0.000603618
REACTOME_SENSORY_PROCESSING_OF_SOUND	0.886029	0.0340816	0.209067	0.313528	0.0910358	0.00747582	0.0162502
REACTOME_PERK_REGULATES_GENE_EXPRESSION	0.887254	-0.0677745	0.0923839	0.165134	0.094092	0.110139	0.164676
REACTOME_REGULATION_OF_BETA_CELL_DEVELOPMENT	0.888071	-0.169755	0.000642923	0.00252286	0.000192107	0.997814	0.997814
REACTOME_MITOCHONDRIAL_PROTEIN_IMPORT	0.88848	-0.114782	0.0253149	0.0571033	-0.12509	0.110492	0.16509
REACTOME_TICAM1_DEPENDENT_ACTIVATION_OF_IRF3_IRF7	0.88848	-0.0695729	0.210042	0.314556	0.215807	0.0106815	0.0223651
WP_ERBB_SIGNALING_PATHWAY	0.889443	-0.116237	0.000647819	0.00253722	0.00664012	0.897975	0.919638
REACTOME_AKT_PHOSPHORYLATES_TARGETS_IN_THE_CYTOSOL	0.889707	-0.103559	0.0553931	0.109774	0.12232	0.110802	0.165438
REACTOME_AFLATOXIN_ACTIVATION_AND_DETOXIFICATION	0.889707	-0.0678932	0.210498	0.315021	-0.162629	0.0257204	0.0469121
REACTOME_SIGNALING_BY_NODAL	0.890813	-0.191423	0.00064892	0.00253722	0.11926	0.121069	0.17843
WP_PDGF_PATHWAY	0.890934	-0.0779276	0.114482	0.19515	0.0950773	0.111125	0.165806
KEGG_FRUCTOSE_AND_MANNOSE_METABOLISM	0.892163	0.0696262	0.0533716	0.106449	0.0730607	0.111485	0.166229
WP_MAMMARY_GLAND_DEVELOPMENT_PATHWAY_PUBERTY_STAGE_2_OF_4	0.892163	0.056619	0.21079	0.315023	0.163471	0.00419606	0.00995012
REACTOME_ENOS_ACTIVATION	0.892183	0.167153	0.000654135	0.00255301	NA	NA	NA
BIOCARTA_RHO_PATHWAY	0.892183	0.0714154	0.23636	0.344692	0.244552	0.000160995	0.000626896
PID_ARF6_DOWNSTREAM_PATHWAY	0.894622	0.0651376	0.21262	0.317322	0.146546	0.0204546	0.0389825
KEGG_VIRAL_MYOCARDITIS	0.895853	-0.0778464	0.014085	0.0348114	0.0725809	0.11281	0.167858
PID_RANBP2_PATHWAY	0.896287	0.0283236	0.520571	0.630379	0.240791	0.000163128	0.000631792
PID_TELOMERASE_PATHWAY	0.897085	-0.0710108	0.0243419	0.0553109	0.0663995	0.113012	0.168044
KEGG_ERBB_SIGNALING_PATHWAY	0.897654	-0.117406	0.000683478	0.00264848	0.013793	0.789299	0.828726
PID_ERBB2_ERBB3_PATHWAY	0.898318	-0.0576438	0.158381	0.251417	0.0793205	0.114045	0.169462
REACTOME_ZBP1_DAI_MEDIATED_INDUCTION_OF_TYPE_I_IFNS	0.899019	0.0341573	0.51439	0.62639	0.289449	0.000171424	0.000661557
REACTOME_CARGO_TRAFFICKING_TO_THE_PERICILIARY_MEMBRANE	0.899551	0.0723088	0.0327622	0.0703205	0.0838177	0.114182	0.169551
REACTOME_METALLOPROTEASE_DUBS	0.900384	0.0204259	0.642194	0.734226	0.237354	0.000173864	0.00066978
WP_16P112_DISTAL_DELETION_SYNDROME	0.900786	-0.0724462	0.115535	0.196482	0.0881922	0.114471	0.169863
KEGG_PROTEASOME	0.900786	0.0829863	0.215407	0.320379	0.3208	0.000838265	0.00251363
WP_EGFEGFR_SIGNALING_PATHWAY	0.901748	0.0121446	0.777421	0.84015	0.194967	0.000175426	0.000674596
REACTOME_EXTRA_NUCLEAR_ESTROGEN_SIGNALING	0.902021	-0.0399905	0.215606	0.320455	0.0862324	0.0542689	0.0891534
WP_INTERLEUKIN11_SIGNALING_PATHWAY	0.903257	-0.050438	0.215805	0.320532	0.142985	0.00580196	0.0131292
BIOCARTA_MTOR_PATHWAY	0.904473	-0.153968	0.000724915	0.00278158	0.0388993	0.563417	0.634321
REACTOME_DEACTIVATION_OF_THE_BETA_CATENIN_TRANSACTIVATING_COMPLEX	0.904494	-0.0391394	0.187695	0.289274	0.0592993	0.116199	0.172073
REACTOME_SURFACTANT_METABOLISM	0.904494	-0.0537911	0.21644	0.321255	0.0874708	0.0820766	0.127747
WP_PI3KAKTMTOR_SIGNALING_PATHWAY_AND_THERAPEUTIC_OPPORTUNITIES	0.905732	-0.0751358	0.114323	0.195033	0.105599	0.116822	0.172877
WP_FIBRIN_COMPLEMENT_RECEPTOR_3_SIGNALING_PATHWAY	0.905835	0.00212766	0.969025	0.980319	0.261125	0.00018432	0.000705041
REACTOME_EGR2_AND_SOX10_MEDIATED_INITIATION_OF_SCHWANN_CELL_MYELINATION	0.90697	-0.0428821	0.219013	0.324629	-0.0871285	0.0585013	0.0950866
WP_ANGIOPOIETIN_LIKE_PROTEIN_8_REGULATORY_PATHWAY	0.90821	-0.0702829	0.0517637	0.103527	0.0779613	0.117795	0.174079
REACTOME_REGULATION_OF_KIT_SIGNALING	0.90821	-0.0559297	0.220498	0.326607	0.134228	0.0561528	0.0917516
KEGG_ARACHIDONIC_ACID_METABOLISM	0.908555	0.120142	0.000762616	0.00291352	0.0344845	0.395572	0.476845
BIOCARTA_P53HYPOXIA_PATHWAY	0.90945	-0.122644	0.00278312	0.00879092	0.0893794	0.119197	0.175978
WP_HOSTPATHOGEN_INTERACTION_OF_HUMAN_CORONA_VIRUSES_MAPK_SIGNALING	0.90945	0.0554175	0.220696	0.326678	0.141583	0.0108207	0.0226345
WP_NETRINUNC5B_SIGNALING_PATHWAY	0.909913	0.0296137	0.480086	0.596126	0.188512	0.000189357	0.000720488
REACTOME_RHOV_GTPASE_CYCLE	0.910691	-0.0656499	0.0349939	0.0745208	0.0675431	0.119243	0.175978
PID_DNA_PK_PATHWAY	0.911271	0.160423	0.000776063	0.00295448	0.0752403	0.178604	0.245978
BIOCARTA_BAD_PATHWAY	0.911933	0.0528787	0.222208	0.328468	0.137227	0.0118333	0.0243065
REACTOME_TNFR2_NON_CANONICAL_NF_KB_PATHWAY	0.913176	0.0523318	0.222694	0.328962	0.195927	0.00144225	0.0039525
REACTOME_SIGNALING_BY_FGFR_IN_DISEASE	0.913985	-0.0995297	0.000800398	0.00303648	0.040315	0.358769	0.441327
WP_PATHOGENIC_ESCHERICHIA_COLI_INFECTION	0.913985	0.0380186	0.435311	0.554032	0.2239	0.000196957	0.000745477
PID_MTOR_4PATHWAY	0.91691	-0.0634179	0.110773	0.190776	0.0857874	0.123027	0.180946
REACTOME_REGULATION_OF_PLK1_ACTIVITY_AT_G2_M_TRANSITION	0.91691	0.0386764	0.226747	0.334266	0.137557	0.000627375	0.00195153
BIOCARTA_PAR1_PATHWAY	0.918048	-0.177498	0.000817624	0.00308564	0.0140548	0.834771	0.86597
REACTOME_TRANSPORT_OF_INORGANIC_CATIONS_ANIONS_AND_AMINO_ACIDS_OLIGOPEPTIDES	0.918156	-0.0309418	0.209463	0.313905	-0.045722	0.123325	0.181262
BIOCARTA_IL3_PATHWAY	0.919403	0.0757868	0.227863	0.335457	0.181516	0.0220438	0.0416448
WP_HEAD_AND_NECK_SQUAMOUS_CELL_CARCINOMA	0.920651	-0.0878162	0.0180311	0.0427623	0.0774977	0.123805	0.18172
WP_SUDDEN_INFANT_DEATH_SYNDROME_SIDS_SUSCEPTIBILITY_PATHWAYS	0.920651	0.0340093	0.228126	0.335616	0.0687221	0.0534363	0.0881781
KEGG_APOPTOSIS	0.920753	0.0374569	0.270858	0.38651	0.16255	0.000207471	0.000778466
KEGG_RNA_DEGRADATION	0.9219	-0.127632	0.00102851	0.00373847	0.0725987	0.124243	0.18224
REACTOME_CLASS_I_MHC_MEDIATED_ANTIGEN_PROCESSING_PRESENTATION	0.922104	-0.0187103	0.558019	0.663871	0.168203	0.000208127	0.00077945
WP_SEROTONIN_RECEPTOR_2_AND_ELKSRFGATA4_SIGNALING	0.923149	-0.113355	0.0216394	0.0499016	0.120041	0.124337	0.182254
REACTOME_INTERLEUKIN_6_FAMILY_SIGNALING	0.923149	0.0547671	0.22871	0.33602	0.131305	0.0359282	0.0621892
REACTOME_MITOCHONDRIAL_BIOGENESIS	0.923455	-0.103525	0.000839726	0.00314716	-0.0578306	0.163949	0.228705
REACTOME_TRAFFICKING_AND_PROCESSING_OF_ENDOSOMAL_TLR	0.923455	0.0716631	0.238656	0.347107	0.275621	0.000208628	0.00077945
KEGG_CHEMOKINE_SIGNALING_PATHWAY	0.924804	0.0249735	0.554865	0.660481	0.177899	0.000208813	0.00077945
KEGG_PEROXISOME	0.926903	0.0919958	0.0110813	0.0282872	0.073795	0.125935	0.184165
REACTOME_SIGNALING_BY_PDGFR_IN_DISEASE	0.92941	-0.151688	0.00123874	0.00437084	0.106007	0.126704	0.185097
REACTOME_NEGATIVE_REGULATION_OF_MAPK_PATHWAY	0.930194	-0.149033	0.000884997	0.00328843	-0.0459706	0.486567	0.563435
PID_HNF3A_PATHWAY	0.930665	0.046983	0.23358	0.341787	0.0878716	0.0798558	0.124829
BIOCARTA_HES_PATHWAY	0.931539	-0.173008	0.000893291	0.00331358	-0.00535231	0.933685	0.947248
REACTOME_RAC3_GTPASE_CYCLE	0.93192	-0.0399897	0.233785	0.341855	0.111173	0.0109125	0.0228047
KEGG_STEROID_BIOSYNTHESIS	0.932883	0.0432725	0.427838	0.545802	0.248473	0.000217763	0.000804534
REACTOME_SIGNALING_BY_KIT_IN_DISEASE	0.933177	-0.123629	0.00411403	0.0122967	0.0996663	0.13023	0.189864
REACTOME_MICRORNA_MIRNA_BIOGENESIS	0.93557	-0.133525	0.000913173	0.00337004	-0.0745869	0.162882	0.227363
REACTOME_KERATAN_SULFATE_BIOSYNTHESIS	0.938211	0.0573365	0.237511	0.345785	0.10632	0.0888443	0.136224
WP_REGULATION_OF_TOLLLIKE_RECEPTOR_SIGNALING_PATHWAY	0.938252	0.0341688	0.432712	0.551372	0.196786	0.00022814	0.000837159
BIOCARTA_AKT_PATHWAY	0.939471	-0.0728204	0.197393	0.301014	0.114983	0.131727	0.191401
PID_EPHA2_FWD_PATHWAY	0.939593	-0.183942	0.000950241	0.00348904	0.0461837	0.535545	0.608638
REACTOME_ESTROGEN_DEPENDENT_NUCLEAR_EVENTS_DOWNSTREAM_OF_ESR_MEMBRANE_SIGNALING	0.940932	-0.151076	0.000954575	0.00349903	-0.0418587	0.511265	0.586587
REACTOME_NEUROTRANSMITTER_RECEPTORS_AND_POSTSYNAPTIC_SIGNAL_TRANSMISSION	0.94227	-0.0917475	0.000961011	0.00351669	-0.0344058	0.290488	0.370817
PID_AR_PATHWAY	0.94227	0.0381819	0.293325	0.41039	0.176789	0.00023199	0.000846978
REACTOME_SIGNALING_BY_ACTIVIN	0.943608	-0.144836	0.000964761	0.00352276	0.0818474	0.21684	0.290506
BIOCARTA_PROTEASOME_PATHWAY	0.943608	0.0594697	0.377207	0.499098	0.35996	0.000233623	0.000851505
REACTOME_FREE_FATTY_ACIDS_REGULATE_INSULIN_SECRETION	0.944522	0.104312	0.116229	0.197289	0.111227	0.133514	0.19348
BIOCARTA_CBL_PATHWAY	0.944522	0.0671644	0.239402	0.347725	0.25781	0.00025192	0.000904489
REACTOME_INTERLEUKIN_1_FAMILY_SIGNALING	0.944945	0.0197442	0.676327	0.762405	0.24231	0.000236458	0.000860389
REACTOME_ECM_PROTEOGLYCANS	0.945787	0.0847012	0.0210581	0.0489253	0.0627786	0.13385	0.193837
REACTOME_MECP2_REGULATES_NEURONAL_RECEPTORS_AND_CHANNELS	0.945787	0.0463624	0.239874	0.347993	0.183844	0.000775187	0.00235053
REACTOME_HEDGEHOG_OFF_STATE	0.948319	-0.0590161	0.117697	0.198756	0.0823251	0.135867	0.196494
PID_ARF6_PATHWAY	0.948319	-0.048653	0.244962	0.354885	0.169671	0.000491493	0.00157876
WP_ALLOGRAFT_REJECTION	0.94895	-0.110436	0.00104463	0.00378537	-0.0385149	0.425038	0.50431
REACTOME_NUCLEAR_EVENTS_KINASE_AND_TRANSCRIPTION_FACTOR_ACTIVATION	0.949587	-0.0685426	0.144419	0.234707	-0.0814639	0.136792	0.1977
REACTOME_INTERLEUKIN_12_FAMILY_SIGNALING	0.949587	0.0536224	0.244985	0.354885	0.184949	0.00344915	0.00837153
REACTOME_PEROXISOMAL_LIPID_METABOLISM	0.952124	0.118366	0.00388875	0.0117693	0.0820183	0.137632	0.198649
BIOCARTA_HIF_PATHWAY	0.953394	0.100688	0.0687954	0.130723	0.0959516	0.138275	0.199444
REACTOME_PROSTACYCLIN_SIGNALLING_THROUGH_PROSTACYCLIN_RECEPTOR	0.953394	0.0634749	0.246404	0.356227	0.222199	0.000289367	0.00101208
REACTOME_CILIUM_ASSEMBLY	0.954665	-0.041229	0.1222	0.204768	-0.0471076	0.138463	0.199582
PID_CD40_PATHWAY	0.956938	-0.134632	0.00108334	0.00389214	-0.0455124	0.472273	0.551792
REACTOME_PYRUVATE_METABOLISM	0.957209	0.0837726	0.0406799	0.0843128	0.0844185	0.140176	0.201783
PID_ERBB1_DOWNSTREAM_PATHWAY	0.957209	-0.0534534	0.251271	0.362539	0.141783	0.0100575	0.0211815
REACTOME_NEGATIVE_REGULATION_OF_FLT3	0.958266	-0.160658	0.0011054	0.00396482	0.0251454	0.711345	0.76203
KEGG_LYSOSOME	0.958266	0.0476938	0.380975	0.501945	0.233259	0.000254384	0.000910317
REACTOME_DEGRADATION_OF_GLI1_BY_THE_PROTEASOME	0.959594	0.0498715	0.396297	0.517739	0.307145	0.000255777	0.00091379
PID_HES_HEY_PATHWAY	0.959756	-0.04612	0.251769	0.36274	0.117469	0.024381	0.0450767
WP_WNT_SIGNALING_PATHWAY_NETPATH	0.96092	-0.0955486	0.0011445	0.00408503	0.018921	0.67108	0.727172
REACTOME_TRANSPORT_OF_MATURE_TRANSCRIPT_TO_CYTOPLASM	0.962246	-0.124131	0.00114456	0.00408503	0.00606595	0.908739	0.926717
BIOCARTA_BIOPEPTIDES_PATHWAY	0.962246	0.0295516	0.527023	0.635002	0.225916	0.000263075	0.00093677
PID_A6B1_A6B4_INTEGRIN_PATHWAY	0.962307	0.0371353	0.25307	0.364166	0.0930158	0.0156753	0.0308799
REACTOME_INHIBITION_OF_THE_PROTEOLYTIC_ACTIVITY_OF_APC_C_REQUIRED_FOR_THE_ONSET_OF_ANAPHASE_BY_MITOTIC_SPINDLE_CHECKPOINT_COMPONENTS	0.963571	0.139945	0.00117627	0.00419132	0.0328405	0.602893	0.668337
NABA_SECRETED_FACTORS	0.963584	0.0344622	0.150601	0.24215	0.0431307	0.142012	0.203749
BIOCARTA_CHREBP_PATHWAY	0.964861	-0.0687528	0.109595	0.189047	0.0815042	0.142148	0.203808
REACTOME_HIV_ELONGATION_ARREST_AND_RECOVERY	0.966218	-0.159315	0.00118286	0.00420099	0.0399927	0.581298	0.648049
BIOCARTA_AGR_PATHWAY	0.967419	-0.100007	0.017967	0.0427505	-0.0813089	0.143131	0.204946
REACTOME_INTERFERON_GAMMA_SIGNALING	0.967541	0.0341803	0.495144	0.609106	0.288387	0.000272606	0.000964364
REACTOME_G_ALPHA_S_SIGNALLING_EVENTS	0.968699	-0.0812128	0.00249784	0.0079828	-0.0509749	0.143758	0.2056
WP_NRF2ARE_REGULATION	0.968862	-0.00216443	0.959452	0.972902	0.199188	0.000277596	0.000980418
WP_BDNFTRKB_SIGNALING	0.970183	-0.129734	0.00123651	0.00437006	-0.00142268	0.97714	0.981219
BIOCARTA_INTEGRIN_PATHWAY	0.970183	0.0154039	0.760942	0.829771	0.224681	0.000281291	0.000991848
WP_CANCER_IMMUNOTHERAPY_BY_PD1_BLOCKADE	0.971262	-0.0923651	0.128061	0.212944	-0.102342	0.144187	0.206049
REACTOME_SYNDECAN_INTERACTIONS	0.971262	0.0466479	0.26053	0.373168	0.0784632	0.112342	0.167277
WP_THERMOGENESIS	0.972822	0.0268228	0.282093	0.39853	0.120948	0.000282284	0.000992117
WP_DNA_DAMAGE_RESPONSE_ONLY_ATM_DEPENDENT	0.973828	-0.0610242	0.0261769	0.0586211	0.0549744	0.144926	0.206818
REACTOME_SYNTHESIS_OF_PIPS_AT_THE_GOLGI_MEMBRANE	0.973828	-0.0528955	0.264951	0.379	0.09424	0.119868	0.176781
PID_TCR_JNK_PATHWAY	0.97414	-0.152161	0.0012698	0.00446591	0.0629776	0.30319	0.383863
REACTOME_RAS_PROCESSING	0.975112	-0.0814744	0.0797627	0.146807	0.0793546	0.145011	0.206818
REACTOME_GAMMA_CARBOXYLATION_HYPUSINE_FORMATION_AND_ARYLSULFATASE_ACTIVATION	0.975112	-0.0310746	0.265587	0.37966	-0.126525	0.000334607	0.00114082
REACTOME_TNF_SIGNALING	0.975457	-0.104499	0.0012887	0.00452504	0.00618983	0.899472	0.919647
WP_DEVELOPMENT_OF_URETERIC_COLLECTION_SYSTEM	0.976397	-0.0527691	0.0959282	0.170626	-0.0629482	0.146068	0.208188
REACTOME_SIGNAL_AMPLIFICATION	0.978089	0.0562194	0.282748	0.398826	0.222147	0.000297071	0.00103735
SIG_INSULIN_RECEPTOR_PATHWAY_IN_CARDIAC_MYOCYTES	0.979404	0.0372797	0.448953	0.566741	0.210835	0.000303219	0.00105712
WP_VIRAL_ACUTE_MYOCARDITIS	0.980258	-0.0338777	0.272743	0.388864	0.0974569	0.0217651	0.0412261
REACTOME_RHOQ_GTPASE_CYCLE	0.980718	0.0385134	0.395069	0.516446	0.179882	0.000304172	0.00105873
REACTOME_AQUAPORIN_MEDIATED_TRANSPORT	0.981546	0.0367667	0.273038	0.389002	0.105801	0.0097448	0.0205829
PID_P38_MKK3_6PATHWAY	0.982031	0.0434713	0.277454	0.393771	0.160966	0.000305259	0.00106081
REACTOME_THE_NLRP3_INFLAMMASOME	0.982836	0.068199	0.273197	0.389002	0.264359	0.000763475	0.00232152
REACTOME_PKMTS_METHYLATE_HISTONE_LYSINES	0.984126	0.0354828	0.27527	0.391696	0.0985353	0.0185315	0.0358221
REACTOME_LOSS_OF_FUNCTION_OF_MECP2_IN_RETT_SYNDROME	0.984655	-0.15219	0.00135589	0.00470488	0.0152016	0.836994	0.86786
REACTOME_SIGNALING_BY_HEDGEHOG	0.985417	-0.0412173	0.237581	0.345785	0.0738521	0.150575	0.213627
WP_BREAST_CANCER_PATHWAY	0.985965	0.0205785	0.385243	0.505123	0.12117	0.000317725	0.00109884
WP_THYMIC_STROMAL_LYMPHOPOIETIN_TSLP_SIGNALING_PATHWAY	0.986709	-0.0460354	0.263128	0.37664	0.0773126	0.151371	0.214616
REACTOME_CLATHRIN_MEDIATED_ENDOCYTOSIS	0.987275	0.0179616	0.685085	0.769479	0.191556	0.000318688	0.00110041
REACTOME_O_LINKED_GLYCOSYLATION	0.988002	-0.0247601	0.277301	0.393771	-0.0403163	0.0553645	0.0906002
REACTOME_RND2_GTPASE_CYCLE	0.989295	-0.0698042	0.0110933	0.0282872	-0.0488466	0.152321	0.21568
REACTOME_HS_GAG_DEGRADATION	0.99059	0.0469641	0.278161	0.394515	0.0775765	0.131223	0.190926
REACTOME_FOXO_MEDIATED_TRANSCRIPTION_OF_CELL_CYCLE_GENES	0.991199	-0.157665	0.00139426	0.00479972	-0.105467	0.15821	0.222275
REACTOME_AUTOPHAGY	0.991885	-0.0424912	0.27941	0.396028	0.10278	0.0473485	0.079219
WP_MITOCHONDRIAL_CIV_ASSEMBLY	0.993181	-0.102671	0.0559068	0.110691	0.103933	0.153978	0.2176
WP_APOPTOSISRELATED_NETWORK_DUE_TO_ALTERED_NOTCH3_IN_OVARIAN_CANCER	0.994478	-0.0568326	0.153634	0.245498	0.0767578	0.154131	0.217673
WP_ENDOMETRIAL_CANCER	0.995776	-0.0411705	0.281044	0.397565	0.101135	0.0527985	0.087192
REACTOME_DOWNSTREAM_SIGNALING_OF_ACTIVATED_FGFR3	0.996419	-0.114576	0.00141478	0.00484238	-0.0756429	0.191546	0.261145
WP_AGERAGE_PATHWAY	0.996419	0.0302031	0.542079	0.648106	0.219522	0.000333077	0.0011374
REACTOME_SIGNALING_BY_NOTCH2	0.997075	-0.100878	0.0321568	0.0692265	0.0764742	0.156663	0.220943
KEGG_UBIQUITIN_MEDIATED_PROTEOLYSIS	0.999024	-0.0227834	0.427403	0.545802	0.147849	0.000338044	0.00115073
REACTOME_DOWNSTREAM_SIGNALING_OF_ACTIVATED_FGFR4	0.999675	-0.103793	0.0038533	0.0116783	-0.0826084	0.156854	0.220943
REACTOME_SUMOYLATION_OF_DNA_DAMAGE_RESPONSE_AND_REPAIR_PROTEINS	0.999675	-0.0370509	0.282498	0.398826	0.0796558	0.0683016	0.108491
REACTOME_METABOLISM_OF_ANGIOTENSINOGEN_TO_ANGIOTENSINS	1	0.133876	0.00147195	0.00500648	0.0310428	0.496111	0.570713
WP_HIPPOYAP_SIGNALING_PATHWAY	1	-0.108336	0.00148264	0.00503495	-0.0127359	0.805506	0.842175
WP_THYROID_HORMONES_PRODUCTION_AND_THEIR_PERIPHERAL_DOWNSTREAM_SIGNALLING_EFFECTS	1	-0.0963812	0.00157691	0.00532178	0.0209937	0.625067	0.686243
REACTOME_FLT3_SIGNALING	1	-0.132269	0.0017753	0.00593591	0.0319859	0.597747	0.664675
BIOCARTA_DREAM_PATHWAY	1	-0.125178	0.0018264	0.00609737	NA	NA	NA
BIOCARTA_IL7_PATHWAY	1	-0.159532	0.00186799	0.00622662	0.0206321	0.750462	0.794364
REACTOME_RNA_POLYMERASE_II_TRANSCRIBES_SNRNA_GENES	1	-0.100782	0.00187888	0.00624375	0.0490838	0.236569	0.312873
WP_WNT_SIGNALING_PATHWAY_AND_PLURIPOTENCY	1	-0.0661511	0.00192345	0.00638208	-0.00480843	0.867186	0.891057
PID_HEDGEHOG_GLI_PATHWAY	1	-0.115422	0.0019687	0.0065123	0.0221666	0.609815	0.674629
BIOCARTA_EGF_PATHWAY	1	-0.135222	0.00212907	0.00700011	-0.0111989	0.860672	0.887312
REACTOME_PROCESSING_OF_SMDT1	1	-0.154315	0.00218239	0.00713744	-0.0789467	0.357833	0.440676
BIOCARTA_CXCR4_PATHWAY	1	-0.160476	0.00222359	0.00724358	0.0295442	0.659266	0.717242
BIOCARTA_MEF2D_PATHWAY	1	-0.134198	0.00222982	0.00724358	0.000344465	0.995368	0.996289
BIOCARTA_WNT_PATHWAY	1	-0.108088	0.00239704	0.00769463	-0.0435308	0.408855	0.48838
REACTOME_TRANSPORT_OF_VITAMINS_NUCLEOSIDES_AND_RELATED_MOLECULES	1	0.109753	0.00246441	0.00789921	0.0141347	0.765361	0.807508
WP_NEUROINFLAMMATION	1	-0.161225	0.00257037	0.00820249	-0.0697763	0.286336	0.366248
PID_RAS_PATHWAY	1	-0.1026	0.00266406	0.00847656	0.0592218	0.177225	0.244297
WP_MAP3K1_ROLE_IN_PROMOTING_AND_BLOCKING_GONADAL_DETERMINATION	1	-0.139799	0.00274392	0.00870512	0.00156165	0.978285	0.981914
REACTOME_MRNA_SPLICING_MINOR_PATHWAY	1	-0.145541	0.00277995	0.00879092	-0.0233018	0.72014	0.769927
KEGG_SELENOAMINO_ACID_METABOLISM	1	0.110176	0.00278071	0.00879092	-0.0396846	0.482461	0.56067
REACTOME_ERBB2_REGULATES_CELL_MOTILITY	1	-0.139683	0.00287004	0.00903918	0.0235426	0.685609	0.740085
REACTOME_NUCLEOBASE_BIOSYNTHESIS	1	0.180698	0.00300004	0.00942125	-0.0513142	0.532698	0.606676
REACTOME_REGULATION_OF_RUNX1_EXPRESSION_AND_ACTIVITY	1	-0.127482	0.00307679	0.00962051	-0.0512163	0.418051	0.496751
PID_PDGFRA_PATHWAY	1	-0.111333	0.00325879	0.0101312	-0.0321113	0.552668	0.624818
REACTOME_MAP3K8_TPL2_DEPENDENT_MAPK1_3_ACTIVATION	1	-0.149398	0.00356209	0.0109331	0.0332538	0.620924	0.683411
REACTOME_HEME_BIOSYNTHESIS	1	0.196502	0.00389473	0.011771	0.0928953	0.266905	0.346433
PID_P38_GAMMA_DELTA_PATHWAY	1	0.122461	0.00402048	0.012067	-0.011151	0.832408	0.864762
REACTOME_TNFS_BIND_THEIR_PHYSIOLOGICAL_RECEPTORS	1	0.121136	0.00409782	0.0122652	-0.00238649	0.964324	0.9706
REACTOME_RNA_POLYMERASE_II_TRANSCRIPTION_TERMINATION	1	-0.114534	0.00415228	0.012394	0.027395	0.639366	0.699811
PID_PI3KCI_PATHWAY	1	-0.121349	0.00419326	0.0124991	0.0217425	0.700432	0.753696
WP_ARYL_HYDROCARBON_RECEPTOR_PATHWAY	1	-0.139014	0.00428455	0.0127015	0.0116382	0.858612	0.88561
REACTOME_HIV_TRANSCRIPTION_INITIATION	1	-0.0996461	0.00433039	0.0128127	-0.0467813	0.248389	0.326709
REACTOME_CTLA4_INHIBITORY_SIGNALING	1	-0.119523	0.00436617	0.0128906	0.0333693	0.616416	0.679848
REACTOME_SEMA3A_PLEXIN_REPULSION_SIGNALING_BY_INHIBITING_INTEGRIN_ADHESION	1	-0.142864	0.0043813	0.0129177	-0.00466101	0.945192	0.956569
BIOCARTA_LAIR_PATHWAY	1	-0.140325	0.0044661	0.0131143	0.00648601	0.922092	0.938566
WP_3Q29_COPY_NUMBER_VARIATION_SYNDROME	1	-0.0712564	0.00458368	0.0134051	0.0369226	0.315357	0.396539
REACTOME_TRANSMISSION_ACROSS_CHEMICAL_SYNAPSES	1	-0.0722521	0.00477059	0.0138769	-0.0217461	0.459011	0.538623
KEGG_PROPANOATE_METABOLISM	1	0.124563	0.00487744	0.0141498	-0.0237926	0.702748	0.755437
BIOCARTA_TALL1_PATHWAY	1	-0.143447	0.00498248	0.014416	-0.017912	0.795203	0.832905
REACTOME_CELLULAR_RESPONSE_TO_HEAT_STRESS	1	-0.0891212	0.00507667	0.01463	0.0335701	0.448169	0.52819
REACTOME_IL_6_TYPE_CYTOKINE_RECEPTOR_LIGAND_INTERACTIONS	1	-0.132931	0.00522751	0.0150447	-0.0334363	0.635596	0.696037
REACTOME_MRNA_DECAY_BY_3_TO_5_EXORIBONUCLEASE	1	-0.147358	0.00547249	0.0156666	-0.0687922	0.277003	0.357396
REACTOME_TGF_BETA_RECEPTOR_SIGNALING_ACTIVATES_SMADS	1	-0.113434	0.00551789	0.0157758	-0.00998754	0.857267	0.88506
BIOCARTA_MAPK_PATHWAY	1	-0.103563	0.005555	0.0158194	-0.013551	0.79058	0.829523
REACTOME_MET_ACTIVATES_PTK2_SIGNALING	1	0.109775	0.00562786	0.0159849	0.0286098	0.607523	0.672438
PID_NFKAPPAB_ATYPICAL_PATHWAY	1	-0.138907	0.00594021	0.0167406	0.00868127	0.901734	0.921309
PID_AR_NONGENOMIC_PATHWAY	1	-0.116785	0.00612677	0.0171994	-0.0107538	0.831699	0.86444
WP_METABOLISM_OF_SPINGOLIPIDS_IN_ER_AND_GOLGI_APPARATUS	1	0.106185	0.00633348	0.0177453	0.0621449	0.235256	0.311706
REACTOME_FLT3_SIGNALING_IN_DISEASE	1	-0.108866	0.00633762	0.0177453	0.0342205	0.586694	0.653391
REACTOME_ASSEMBLY_OF_THE_HIV_VIRION	1	-0.144265	0.00638661	0.0178595	0.0868812	0.214788	0.288114
KEGG_GLYCEROPHOSPHOLIPID_METABOLISM	1	0.0816956	0.00647976	0.0180734	0.0302363	0.35871	0.441327
REACTOME_FGFR2_MUTANT_RECEPTOR_ACTIVATION	1	-0.111828	0.00651743	0.0181551	0.0172753	0.774059	0.815027
REACTOME_SIGNALING_BY_FLT3_FUSION_PROTEINS	1	-0.118029	0.00654634	0.0182122	0.0301321	0.652895	0.711741
WP_VITAMIN_DSENSITIVE_CALCIUM_SIGNALING_IN_DEPRESSION	1	-0.104193	0.00683556	0.0189682	0.0690338	0.174313	0.240988
WP_EXERCISEINDUCED_CIRCADIAN_REGULATION	1	-0.112846	0.00710618	0.0196438	0.049043	0.374999	0.458324
REACTOME_PI_METABOLISM	1	-0.0806002	0.00713645	0.0197024	0.0315009	0.41604	0.494905
BIOCARTA_CTCF_PATHWAY	1	-0.106897	0.00715589	0.0197059	-0.051197	0.309283	0.390209
KEGG_REGULATION_OF_AUTOPHAGY	1	-0.116967	0.0071855	0.0197193	0.03674	0.508199	0.583688
REACTOME_APC_C_CDC20_MEDIATED_DEGRADATION_OF_CYCLIN_B	1	0.103241	0.00718737	0.0197193	0.0456375	0.408976	0.48838
KEGG_HISTIDINE_METABOLISM	1	0.0993474	0.00718801	0.0197193	-0.0349464	0.51952	0.593541
REACTOME_VIRAL_MESSENGER_RNA_SYNTHESIS	1	-0.114383	0.00719737	0.0197201	0.0395409	0.448021	0.52819
REACTOME_TNFR1_INDUCED_NFKAPPAB_SIGNALING_PATHWAY	1	-0.0913708	0.0073002	0.0199013	-0.0227834	0.667605	0.724131
REACTOME_ACYL_CHAIN_REMODELLING_OF_PS	1	0.118431	0.00761997	0.0206692	0.0340825	0.56485	0.634943
REACTOME_SIGNALING_BY_FGFR3	1	-0.103223	0.00784999	0.0211872	0.0269651	0.620666	0.683411
KEGG_WNT_SIGNALING_PATHWAY	1	-0.0545913	0.00823004	0.0220756	0.035483	0.213838	0.287131
REACTOME_ELEVATION_OF_CYTOSOLIC_CA2_LEVELS	1	-0.114787	0.00830427	0.0222198	-0.0341923	0.563384	0.634321
BIOCARTA_PDGF_PATHWAY	1	-0.117343	0.0084687	0.022604	0.0044443	0.942825	0.954732
WP_RAS_SIGNALING	1	-0.0728653	0.00892936	0.0236013	0.0412007	0.267698	0.347045
REACTOME_FOXO_MEDIATED_TRANSCRIPTION	1	-0.0941367	0.00895832	0.0236491	-0.00377023	0.940606	0.952931
REACTOME_ARACHIDONIC_ACID_METABOLISM	1	0.0997617	0.00897684	0.0236692	0.0421763	0.3315	0.413897
REACTOME_SIGNALING_BY_FGFR2_IIIA_TM	1	-0.129016	0.00902377	0.0237154	0.0593706	0.371937	0.455197
REACTOME_RHOBTB2_GTPASE_CYCLE	1	-0.113096	0.0092545	0.0242833	-0.00842768	0.899446	0.919647
WP_RELATIONSHIP_BETWEEN_INFLAMMATION_COX2_AND_EGFR	1	-0.112506	0.00959941	0.0251275	-0.0698051	0.229766	0.305554
REACTOME_SIGNALING_BY_EGFR	1	-0.114352	0.0096931	0.0252813	0.0618988	0.302945	0.383777
REACTOME_PURINE_RIBONUCLEOSIDE_MONOPHOSPHATE_BIOSYNTHESIS	1	0.147506	0.0097138	0.0253049	-0.0677241	0.38195	0.464502
BIOCARTA_CALCINEURIN_PATHWAY	1	-0.102988	0.00982914	0.0255746	0.0419628	0.45891	0.538623
WP_AMPLIFICATION_AND_EXPANSION_OF_ONCOGENIC_PATHWAYS_AS_METASTATIC_TRAITS	1	-0.112852	0.0107246	0.0275974	-0.045644	0.486095	0.563435
WP_NANOPARTICLE_TRIGGERED_AUTOPHAGIC_CELL_DEATH	1	-0.0959574	0.0107432	0.0275974	0.0523691	0.33842	0.42108
KEGG_CARDIAC_MUSCLE_CONTRACTION	1	-0.117487	0.0112826	0.0286689	-0.0616184	0.406527	0.487181
BIOCARTA_RANKL_PATHWAY	1	-0.154282	0.0114443	0.0290457	0.00551936	0.947797	0.957527
REACTOME_TRANSPORT_OF_THE_SLBP_DEPENDANT_MATURE_MRNA	1	-0.120454	0.0114972	0.029146	0.0418761	0.490556	0.565825
BIOCARTA_MTA3_PATHWAY	1	0.10708	0.011561	0.0292394	-0.0299218	0.563173	0.634321
WP_HISTONE_MODIFICATIONS	1	-0.0848792	0.0118001	0.0297746	-0.0319637	0.463189	0.542057
KEGG_TGF_BETA_SIGNALING_PATHWAY	1	-0.0659791	0.0119099	0.0300168	0.0461503	0.193588	0.263597
REACTOME_REGULATION_OF_MECP2_EXPRESSION_AND_ACTIVITY	1	-0.0940856	0.0124198	0.0312295	-0.0252749	0.664048	0.720633
BIOCARTA_FCER1_PATHWAY	1	-0.100566	0.0125438	0.0315046	-0.0160369	0.753588	0.797029
REACTOME_SHC1_EVENTS_IN_EGFR_SIGNALING	1	-0.122238	0.0131302	0.0327878	0.0834393	0.252053	0.330127
REACTOME_NR1H3_NR1H2_REGULATE_GENE_EXPRESSION_LINKED_TO_CHOLESTEROL_TRANSPORT_AND_EFFLUX	1	-0.113898	0.0134143	0.0333964	-0.0106988	0.86372	0.889607
REACTOME_COLLAGEN_BIOSYNTHESIS_AND_MODIFYING_ENZYMES	1	0.0747266	0.0134201	0.0333964	-0.0165454	0.694921	0.748509
WP_HEART_DEVELOPMENT	1	-0.0811454	0.0137501	0.0341002	0.0296222	0.406622	0.487181
REACTOME_PECAM1_INTERACTIONS	1	-0.116153	0.0143462	0.0353363	0.0868008	0.167172	0.232154
KEGG_ALANINE_ASPARTATE_AND_GLUTAMATE_METABOLISM	1	0.087453	0.0147493	0.0362468	0.0482921	0.290456	0.370817
KEGG_RETINOL_METABOLISM	1	0.0917885	0.0151622	0.0371774	-0.00779898	0.86627	0.89084
KEGG_RNA_POLYMERASE	1	-0.111771	0.0155573	0.0379746	-0.0252023	0.655907	0.714665
REACTOME_SIGNALING_BY_FGFR4	1	-0.0893993	0.0158123	0.0384528	0.016037	0.762279	0.804697
WP_TRANSLATION_INHIBITORS_IN_CHRONICALLY_ACTIVATED_PDGFRA_CELLS	1	-0.0872148	0.0158241	0.0384528	-0.00874205	0.879332	0.901826
WP_GENES_CONTROLLING_NEPHROGENESIS	1	-0.077115	0.0161541	0.0391548	-0.0364508	0.436692	0.516068
REACTOME_TGF_BETA_RECEPTOR_SIGNALING_IN_EMT_EPITHELIAL_TO_MESENCHYMAL_TRANSITION	1	-0.105	0.0161671	0.0391548	-0.00330687	0.95584	0.963854
REACTOME_NR1H2_AND_NR1H3_MEDIATED_SIGNALING	1	-0.103521	0.0170044	0.0407731	-0.00593671	0.92056	0.937447
REACTOME_HIV_TRANSCRIPTION_ELONGATION	1	-0.098764	0.0174885	0.0417492	0.0285193	0.617484	0.680679
WP_MIRNA_REGULATION_OF_PROSTATE_CANCER_SIGNALING_PATHWAYS	1	-0.0914821	0.0177483	0.0423229	0.0447297	0.401957	0.483197
KEGG_PENTOSE_AND_GLUCURONATE_INTERCONVERSIONS	1	0.116154	0.0178005	0.0424008	0.0692399	0.299527	0.380338
REACTOME_REGULATION_OF_TP53_EXPRESSION_AND_DEGRADATION	1	-0.0757638	0.0182644	0.0432682	0.0154676	0.734234	0.781523
REACTOME_GASTRIN_CREB_SIGNALLING_PATHWAY_VIA_PKC_AND_MAPK	1	-0.123661	0.0183738	0.0434272	-0.0349526	0.578197	0.645255
PID_ERBB_NETWORK_PATHWAY	1	-0.110653	0.0183796	0.0434272	-0.00610933	0.93307	0.947068
KEGG_LONG_TERM_POTENTIATION	1	-0.088666	0.0185953	0.0438493	-0.0222957	0.685495	0.740085
WP_MECHANOREGULATION_AND_PATHOLOGY_OF_YAPTAZ_VIA_HIPPO_AND_NONHIPPO_MECHANISMS	1	-0.0764038	0.0196133	0.0460118	0.0368666	0.420926	0.499893
BIOCARTA_CREB_PATHWAY	1	-0.0956714	0.0197271	0.0462288	0.0176075	0.710625	0.761635
KEGG_AMINOACYL_TRNA_BIOSYNTHESIS	1	0.120595	0.0199711	0.0466998	0.0868041	0.157586	0.221686
REACTOME_TP53_REGULATES_TRANSCRIPTION_OF_DNA_REPAIR_GENES	1	-0.0775168	0.0202158	0.0471703	-0.014175	0.749566	0.794313
REACTOME_CD209_DC_SIGN_SIGNALING	1	-0.111671	0.0205625	0.0478761	0.0290311	0.682793	0.738669
REACTOME_DNA_DAMAGE_RECOGNITION_IN_GG_NER	1	-0.092708	0.0211299	0.048987	0.0310196	0.567172	0.636892
REACTOME_BASIGIN_INTERACTIONS	1	0.0839744	0.0213362	0.0493713	0.00328616	0.946618	0.957104
KEGG_MAPK_SIGNALING_PATHWAY	1	-0.0668441	0.0213412	0.0493713	-0.0240703	0.537281	0.60997
SIG_CD40PATHWAYMAP	1	-0.0870875	0.0215198	0.0496786	-0.0832999	0.172549	0.239007
PID_RXR_VDR_PATHWAY	1	-0.103842	0.0219409	0.0505433	0.043558	0.476427	0.555147
WP_PATHWAYS_REGULATING_HIPPO_SIGNALING	1	-0.0653248	0.0234192	0.0536639	-0.00639096	0.866563	0.89084
REACTOME_GLUCAGON_TYPE_LIGAND_RECEPTORS	1	-0.087176	0.0234962	0.0537835	-0.0455727	0.38309	0.465426
PID_FAK_PATHWAY	1	-0.0971876	0.0240847	0.0549568	0.0597762	0.260553	0.339613
REACTOME_MITOPHAGY	1	-0.0990588	0.0246263	0.0558402	0.0567284	0.411705	0.490164
BIOCARTA_NTHI_PATHWAY	1	-0.121915	0.0250109	0.0565939	0.0606942	0.349735	0.432179
REACTOME_METABOLISM_OF_COFACTORS	1	0.0825103	0.0250911	0.0567138	0.0684484	0.176808	0.244094
KEGG_PYRUVATE_METABOLISM	1	0.100155	0.0254093	0.0572222	0.0426379	0.487603	0.564071
WP_DISRUPTION_OF_POSTSYNAPTIC_SIGNALLING_BY_CNV	1	-0.0708	0.0254916	0.0573232	-0.0140354	0.74815	0.793214
WP_OXIDATIVE_PHOSPHORYLATION	1	-0.132997	0.0263312	0.0588452	0.0115229	0.899683	0.919647
WP_CORTICOTROPINRELEASING_HORMONE_SIGNALING_PATHWAY	1	-0.0875522	0.0264335	0.0590131	-0.0196778	0.712766	0.763174
REACTOME_SIGNALING_BY_FGFR1	1	-0.0824864	0.0265422	0.0591948	0.00559754	0.914483	0.932136
REACTOME_AGGREPHAGY	1	-0.0925378	0.0267709	0.0595214	0.0320827	0.598693	0.665385
BIOCARTA_PTEN_PATHWAY	1	-0.106549	0.0268269	0.0595848	-0.0241976	0.683403	0.738676
WP_ELECTRON_TRANSPORT_CHAIN_OXPHOS_SYSTEM_IN_MITOCHONDRIA	1	-0.132611	0.027173	0.0601689	0.00439342	0.962564	0.969321
REACTOME_DEVELOPMENTAL_BIOLOGY	1	-0.0565265	0.0275325	0.0607788	0.0344433	0.394191	0.47624
REACTOME_MRNA_CAPPING	1	-0.0916145	0.0277695	0.0612396	0.0230674	0.659255	0.717242
WP_MAPK_SIGNALING_PATHWAY	1	-0.0661695	0.0286195	0.0627317	-0.0131601	0.746365	0.79171
REACTOME_NEURONAL_SYSTEM	1	-0.0488504	0.0288997	0.063282	-0.0270579	0.313514	0.394857
REACTOME_STIMULI_SENSING_CHANNELS	1	-0.0549078	0.0295325	0.0644725	-0.0289401	0.395344	0.476836
REACTOME_INTERACTIONS_OF_VPR_WITH_HOST_CELLULAR_PROTEINS	1	-0.101144	0.0301665	0.0656583	-0.0224107	0.695623	0.748893
WP_TNF_RELATED_WEAK_INDUCER_OF_APOPTOSIS_TWEAK_SIGNALING_PATHWAY	1	-0.0878017	0.0305486	0.0663568	0.0155593	0.779825	0.819971
WP_TRYPTOPHAN_CATABOLISM_LEADING_TO_NAD_PRODUCTION	1	0.124355	0.0307264	0.0665607	0.0569332	0.411499	0.490164
REACTOME_ASSEMBLY_OF_COLLAGEN_FIBRILS_AND_OTHER_MULTIMERIC_STRUCTURES	1	0.0667821	0.0307651	0.0665607	0.0273065	0.554322	0.625707
WP_RANKLRANK_RECEPTOR_ACTIVATOR_OF_NFKB_LIGAND_SIGNALING_PATHWAY	1	-0.096091	0.030814	0.0666	0.000845689	0.988214	0.990502
REACTOME_PLATELET_CALCIUM_HOMEOSTASIS	1	-0.0841407	0.0324049	0.0696225	0.0294126	0.603948	0.669165
WP_CELLS_AND_MOLECULES_INVOLVED_IN_LOCAL_ACUTE_INFLAMMATORY_RESPONSE	1	-0.103315	0.0332914	0.0712449	-0.0081804	0.899583	0.919647
REACTOME_INTERLEUKIN_17_SIGNALING	1	-0.0858199	0.0344532	0.0735862	0.041994	0.377695	0.460885
WP_IL1_SIGNALING_PATHWAY	1	-0.108891	0.0348488	0.0742847	0.071517	0.282627	0.363138
KEGG_LONG_TERM_DEPRESSION	1	-0.0731053	0.035908	0.0758896	0.0300189	0.495863	0.570713
SA_B_CELL_RECEPTOR_COMPLEXES	1	-0.114228	0.0361513	0.0762809	0.0140701	0.83302	0.864983
BIOCARTA_EIF4_PATHWAY	1	-0.0954844	0.0362106	0.0762883	0.0885722	0.160938	0.225375
PID_DELTA_NP63_PATHWAY	1	-0.074307	0.0368322	0.0774475	0.0368042	0.443432	0.523462
REACTOME_REGULATION_OF_GLUCOKINASE_BY_GLUCOKINASE_REGULATORY_PROTEIN	1	-0.100352	0.0375377	0.0786939	0.0192509	0.744473	0.79009
REACTOME_MITOCHONDRIAL_CALCIUM_ION_TRANSPORT	1	-0.0957685	0.0388552	0.0810729	-0.055766	0.431201	0.510694
KEGG_GLYCEROLIPID_METABOLISM	1	0.0551842	0.0389922	0.0812247	0.019298	0.569651	0.638682
REACTOME_DOWNSTREAM_SIGNALING_OF_ACTIVATED_FGFR1	1	-0.0677449	0.0390028	0.0812247	-0.0493662	0.345478	0.428159
REACTOME_COLLAGEN_FORMATION	1	0.056739	0.0390583	0.0812622	0.0244069	0.552613	0.624818
KEGG_VALINE_LEUCINE_AND_ISOLEUCINE_DEGRADATION	1	0.0921495	0.0409549	0.0848017	-0.025803	0.650957	0.710167
PID_REG_GR_PATHWAY	1	-0.0772294	0.0410473	0.0849119	-0.0161363	0.732018	0.780699
BIOCARTA_GLEEVEC_PATHWAY	1	-0.0987901	0.0413801	0.0854375	0.0741586	0.251774	0.330127
WP_ERK_PATHWAY_IN_HUNTINGTONS_DISEASE	1	-0.0928573	0.0422246	0.0868506	0.0491637	0.406914	0.487261
REACTOME_APC_CDC20_MEDIATED_DEGRADATION_OF_NEK2A	1	0.0816684	0.0427646	0.0878781	0.0306048	0.611265	0.675888
REACTOME_ACTIVATION_OF_KAINATE_RECEPTORS_UPON_GLUTAMATE_BINDING	1	-0.0775916	0.0429195	0.0881129	-0.0471025	0.265228	0.344708
WP_TGFB_SIGNALING_IN_THYROID_CELLS_FOR_EPITHELIALMESENCHYMAL_TRANSITION	1	-0.104617	0.0445107	0.0911209	0.00433584	0.946936	0.957104
PID_IL23_PATHWAY	1	-0.0782169	0.0456475	0.0930095	0.0209527	0.661409	0.719212
REACTOME_ACTIVATION_OF_AMPK_DOWNSTREAM_OF_NMDARS	1	-0.0863052	0.047115	0.0956404	0.0174978	0.733877	0.781523
REACTOME_RECEPTOR_TYPE_TYROSINE_PROTEIN_PHOSPHATASES	1	0.0886539	0.0494827	0.0998846	0.0653096	0.234678	0.311132
PID_INTEGRIN5_PATHWAY	1	0.0805144	0.049528	0.0998846	0.0228851	0.619997	0.683101
PID_SMAD2_3NUCLEAR_PATHWAY	1	-0.06188	0.0498298	0.100323	0.0548494	0.206339	0.278507
REACTOME_TRANSCRIPTIONAL_REGULATION_OF_PLURIPOTENT_STEM_CELLS	1	-0.0712586	0.0506163	0.101607	0.040746	0.340307	0.422942
PID_REELIN_PATHWAY	1	-0.0770816	0.0510966	0.102477	0.0469863	0.389331	0.471685
REACTOME_METAL_ION_SLC_TRANSPORTERS	1	0.0630184	0.0531989	0.106202	0.0140255	0.78488	0.824486
REACTOME_NOTCH2_ACTIVATION_AND_TRANSMISSION_OF_SIGNAL_TO_THE_NUCLEUS	1	-0.0976061	0.053525	0.106491	0.0449503	0.460566	0.539862
WP_SEROTONIN_RECEPTOR_467_AND_NR3C_SIGNALING	1	-0.089751	0.0535397	0.106491	-0.0727622	0.209502	0.282248
KEGG_PANTOTHENATE_AND_COA_BIOSYNTHESIS	1	0.0886696	0.0547698	0.108738	0.0322005	0.5744	0.642646
WP_TCA_CYCLE_AND_DEFICIENCY_OF_PYRUVATE_DEHYDROGENASE_COMPLEX_PDHC	1	0.114943	0.0571599	0.112761	0.108881	0.160009	0.224263
REACTOME_REGULATION_OF_PYRUVATE_DEHYDROGENASE_PDH_COMPLEX	1	0.0801464	0.0574465	0.113223	0.0515299	0.360319	0.442981
WP_OXIDATION_BY_CYTOCHROME_P450	1	0.0523937	0.0575079	0.113242	0.0358955	0.327681	0.410074
REACTOME_GABA_SYNTHESIS_RELEASE_REUPTAKE_AND_DEGRADATION	1	0.0835427	0.0580966	0.114297	-0.0523307	0.374899	0.458324
BIOCARTA_DC_PATHWAY	1	-0.080396	0.058599	0.115077	-0.0372419	0.571857	0.640823
REACTOME_SELECTIVE_AUTOPHAGY	1	-0.0694114	0.0596005	0.116516	0.0445269	0.393802	0.476053
PID_TCR_RAS_PATHWAY	1	-0.106585	0.0604748	0.117971	-0.000905092	0.991122	0.992957
KEGG_STEROID_HORMONE_BIOSYNTHESIS	1	0.0781565	0.0605079	0.117971	0.0402541	0.47445	0.553395
REACTOME_TP53_REGULATES_TRANSCRIPTION_OF_ADDITIONAL_CELL_CYCLE_GENES_WHOSE_EXACT_ROLE_IN_THE_P53_PATHWAY_REMAIN_UNCERTAIN	1	-0.0649388	0.0620026	0.120561	0.01369	0.792359	0.830328
REACTOME_MTOR_SIGNALLING	1	-0.0751052	0.0626219	0.121656	0.00870792	0.865941	0.89084
REACTOME_PIWI_INTERACTING_RNA_PIRNA_BIOGENESIS	1	-0.0759576	0.0654165	0.125623	-0.0152564	0.782578	0.822467
WP_PDGFRBETA_PATHWAY	1	-0.0870608	0.0662908	0.127077	0.0282069	0.645487	0.705492
WP_PURINERGIC_SIGNALING	1	-0.0689079	0.0668652	0.127839	0.0592543	0.223363	0.297955
REACTOME_SUMOYLATION_OF_SUMOYLATION_PROTEINS	1	-0.0802359	0.0670953	0.128166	0.0409954	0.449733	0.529457
REACTOME_COLLAGEN_CHAIN_TRIMERIZATION	1	0.0725254	0.0676103	0.129036	-0.0183932	0.733544	0.781523
REACTOME_WNT_LIGAND_BIOGENESIS_AND_TRAFFICKING	1	-0.0663301	0.0698905	0.132627	0.0185409	0.663642	0.720629
BIOCARTA_CARDIACEGF_PATHWAY	1	-0.0896029	0.0712106	0.134605	-0.0953795	0.16503	0.230065
REACTOME_CGMP_EFFECTS	1	-0.0832642	0.07163	0.13528	0.0823625	0.196843	0.267021
PID_IL27_PATHWAY	1	-0.0769176	0.0724826	0.136653	0.0428819	0.5175	0.592171
NABA_ECM_GLYCOPROTEINS	1	0.0399785	0.073128	0.137511	0.0248565	0.341776	0.424524
KEGG_CYSTEINE_AND_METHIONINE_METABOLISM	1	0.0665126	0.0734249	0.13795	0.0169072	0.724444	0.774147
WP_EUKARYOTIC_TRANSCRIPTION_INITIATION	1	-0.0616907	0.0738381	0.138606	-0.0144335	0.735085	0.781883
REACTOME_TAK1_ACTIVATES_NFKB_BY_PHOSPHORYLATION_AND_ACTIVATION_OF_IKKS_COMPLEX	1	-0.0869588	0.0744554	0.139523	0.0636393	0.329798	0.412247
REACTOME_JOSEPHIN_DOMAIN_DUBS	1	-0.10322	0.0755721	0.141129	0.014967	0.868447	0.89193
REACTOME_REGULATION_OF_HSF1_MEDIATED_HEAT_SHOCK_RESPONSE	1	-0.0570628	0.0778865	0.14458	0.0451824	0.305545	0.385943
REACTOME_REPRESSION_OF_WNT_TARGET_GENES	1	-0.0730839	0.0779961	0.144629	-0.068591	0.176897	0.244094
BIOCARTA_LONGEVITY_PATHWAY	1	-0.0872045	0.0796084	0.146772	-0.0493684	0.557926	0.62912
REACTOME_SUMOYLATION_OF_DNA_METHYLATION_PROTEINS	1	-0.0634077	0.079684	0.146786	-0.0543554	0.27588	0.35674
REACTOME_TIGHT_JUNCTION_INTERACTIONS	1	0.0700428	0.0805825	0.147814	0.0348053	0.52674	0.600523
WP_KENNEDY_PATHWAY_FROM_SPHINGOLIPIDS	1	-0.0772803	0.0814468	0.148798	-0.0531332	0.31046	0.391465
WP_GALANIN_RECEPTOR_PATHWAY	1	-0.0848765	0.0827284	0.150731	-0.0638477	0.293978	0.374831
REACTOME_CHAPERONE_MEDIATED_AUTOPHAGY	1	-0.0851146	0.0836896	0.152099	0.0318906	0.6162	0.679848
REACTOME_CELLULAR_RESPONSES_TO_EXTERNAL_STIMULI	1	-0.0581287	0.0846019	0.153468	0.0630466	0.225106	0.300096
KEGG_GLYCOSAMINOGLYCAN_BIOSYNTHESIS_CHONDROITIN_SULFATE	1	-0.0610887	0.0846552	0.153468	0.00572604	0.905217	0.923995
PID_NFKAPPAB_CANONICAL_PATHWAY	1	-0.0843106	0.0864463	0.156454	0.0750315	0.246405	0.324889
KEGG_N_GLYCAN_BIOSYNTHESIS	1	0.0808546	0.0877333	0.158651	0.0757479	0.217378	0.291047
REACTOME_DCC_MEDIATED_ATTRACTIVE_SIGNALING	1	-0.0761056	0.0881117	0.159147	0.0513849	0.364745	0.447914
BIOCARTA_ACTINY_PATHWAY	1	-0.0828038	0.0881541	0.159147	0.0278629	0.662155	0.719662
REACTOME_MITOCHONDRIAL_FATTY_ACID_BETA_OXIDATION	1	0.0598654	0.0883442	0.159332	-0.0216622	0.651123	0.710167
BIOCARTA_BLYMPHOCYTE_PATHWAY	1	-0.10785	0.0884035	0.159332	-0.0128525	0.850829	0.879678
REACTOME_INTRA_GOLGI_TRAFFIC	1	-0.0602038	0.0889154	0.159989	-0.0390786	0.383492	0.465654
REACTOME_POST_CHAPERONIN_TUBULIN_FOLDING_PATHWAY	1	-0.0822712	0.0897428	0.161344	0.0166372	0.813296	0.848572
PID_ER_NONGENOMIC_PATHWAY	1	-0.0709034	0.095313	0.169671	0.0709123	0.181776	0.249711
REACTOME_TP53_REGULATES_TRANSCRIPTION_OF_GENES_INVOLVED_IN_CYTOCHROME_C_RELEASE	1	-0.0505789	0.0962936	0.171136	0.00539546	0.903283	0.922457
REACTOME_REGULATION_OF_LOCALIZATION_OF_FOXO_TRANSCRIPTION_FACTORS	1	-0.0859184	0.0968449	0.171975	0.0387125	0.579106	0.645938
REACTOME_INOSITOL_PHOSPHATE_METABOLISM	1	-0.0492346	0.097094	0.17223	-0.0438331	0.252056	0.330127
PID_FRA_PATHWAY	1	-0.0689273	0.100117	0.176485	-0.0230936	0.687641	0.741776
KEGG_LEISHMANIA_INFECTION	1	-0.0727195	0.100873	0.177386	0.0611669	0.300377	0.38097
REACTOME_SIGNALING_BY_TGF_BETA_RECEPTOR_COMPLEX	1	-0.0570638	0.101156	0.17774	0.0529998	0.249844	0.328224
REACTOME_RESPIRATORY_ELECTRON_TRANSPORT_ATP_SYNTHESIS_BY_CHEMIOSMOTIC_COUPLING_AND_HEAT_PRODUCTION_BY_UNCOUPLING_PROTEINS	1	-0.0861981	0.102304	0.179176	0.0586704	0.461435	0.540588
WP_DIFFERENTIATION_PATHWAY	1	0.0502249	0.103337	0.18056	-0.0267993	0.477122	0.555658
WP_MONOAMINE_GPCRS	1	-0.0711079	0.105867	0.184079	-0.0412704	0.484982	0.562694
REACTOME_RESPIRATORY_ELECTRON_TRANSPORT	1	-0.0855154	0.106417	0.184888	0.0895345	0.264581	0.344242
REACTOME_FORMATION_OF_THE_EARLY_ELONGATION_COMPLEX	1	-0.0696679	0.107042	0.185689	0.0701934	0.187068	0.256007
KEGG_RIBOFLAVIN_METABOLISM	1	-0.062994	0.107049	0.185689	0.0671301	0.182891	0.250766
REACTOME_SIGNALING_BY_FGFR1_IN_DISEASE	1	-0.0553117	0.107394	0.185906	0.0552681	0.268598	0.347796
REACTOME_METABOLIC_DISORDERS_OF_BIOLOGICAL_OXIDATION_ENZYMES	1	-0.0525573	0.10815	0.186851	0.0067901	0.871852	0.895002
REACTOME_COOPERATION_OF_PDCL_PHLP1_AND_TRIC_CCT_IN_G_PROTEIN_BETA_FOLDING	1	0.0633443	0.110391	0.190269	0.0692138	0.194276	0.264366
NABA_CORE_MATRISOME	1	0.0367581	0.112339	0.193166	-0.00680408	0.816587	0.851594
WP_MAPK_PATHWAY_IN_CONGENITAL_THYROID_CANCER	1	-0.0764343	0.112521	0.193174	-0.0404054	0.554886	0.626017
KEGG_PURINE_METABOLISM	1	0.0369048	0.113022	0.193634	0.0310264	0.314519	0.395892
REACTOME_RECRUITMENT_OF_MITOTIC_CENTROSOME_PROTEINS_AND_COMPLEXES	1	-0.0507856	0.113057	0.193634	0.0127981	0.750702	0.794364
BIOCARTA_VIP_PATHWAY	1	-0.0551466	0.113627	0.194303	0.0604642	0.183271	0.250968
REACTOME_TRYPTOPHAN_CATABOLISM	1	0.0995871	0.114738	0.195433	NA	NA	NA
REACTOME_NUCLEOTIDE_EXCISION_REPAIR	1	-0.0538961	0.116933	0.197929	0.0453379	0.335624	0.418563
PID_RHOA_REG_PATHWAY	1	-0.0557872	0.117309	0.198256	0.0527749	0.190713	0.260337
BIOCARTA_GCR_PATHWAY	1	-0.080753	0.118526	0.199852	0.0697511	0.346229	0.42858
WP_NOCGMPPKG_MEDIATED_NEUROPROTECTION	1	-0.050131	0.118864	0.200105	-0.00963258	0.833685	0.865258
REACTOME_NOTCH2_INTRACELLULAR_DOMAIN_REGULATES_TRANSCRIPTION	1	-0.0923686	0.119297	0.200679	0.0729859	0.259826	0.338869
BIOCARTA_INSULIN_PATHWAY	1	-0.0682136	0.121307	0.203585	0.0148142	0.810398	0.845956
REACTOME_PROTEIN_LOCALIZATION	1	-0.0550906	0.123447	0.206379	-0.0356033	0.478929	0.557184
REACTOME_RECRUITMENT_OF_NUMA_TO_MITOTIC_CENTROSOMES	1	-0.0467941	0.123607	0.206488	0.0188266	0.62197	0.683536
NABA_COLLAGENS	1	0.0606485	0.126769	0.21112	-0.0314549	0.55379	0.625433
REACTOME_G_ALPHA_Q_SIGNALLING_EVENTS	1	-0.0347537	0.128399	0.213343	0.0250083	0.371806	0.455197
REACTOME_TRAFFICKING_OF_AMPA_RECEPTORS	1	-0.0583029	0.128689	0.21352	-0.0408183	0.38163	0.464502
KEGG_CYTOKINE_CYTOKINE_RECEPTOR_INTERACTION	1	0.0435145	0.129616	0.214707	0.0442322	0.247905	0.326271
BIOCARTA_NO2IL12_PATHWAY	1	-0.0938691	0.131202	0.216508	-0.0188773	0.81005	0.845956
PID_BCR_5PATHWAY	1	-0.0634519	0.133875	0.220584	0.0726044	0.165681	0.230378
REACTOME_TRANSCRIPTIONAL_REGULATION_BY_MECP2	1	-0.0466938	0.142068	0.231842	0.0356049	0.428604	0.508038
BIOCARTA_EIF_PATHWAY	1	-0.0717997	0.143534	0.233485	-0.0170379	0.829559	0.863044
BIOCARTA_GATA3_PATHWAY	1	-0.0638503	0.145469	0.235924	0.0504468	0.305372	0.385943
WP_IL18_SIGNALING_PATHWAY	1	-0.0440597	0.146014	0.236456	0.0366236	0.347712	0.429924
WP_PREGNANE_X_RECEPTOR_PATHWAY	1	-0.0641938	0.147722	0.238865	0.0186171	0.762325	0.804697
WP_OXYSTEROLS_DERIVED_FROM_CHOLESTEROL	1	-0.0444189	0.148504	0.239593	-0.0458696	0.324916	0.407557
WP_TYPE_II_DIABETES_MELLITUS	1	-0.0508056	0.150646	0.24215	0.0485349	0.337752	0.420975
REACTOME_SLC_MEDIATED_TRANSMEMBRANE_TRANSPORT	1	0.0330171	0.15137	0.242971	0.00145111	0.953413	0.961854
REACTOME_SHC_MEDIATED_CASCADE_FGFR3	1	-0.0611789	0.151443	0.242971	NA	NA	NA
WP_KISSPEPTINKISSPEPTIN_RECEPTOR_SYSTEM_IN_THE_OVARY	1	-0.0580353	0.152087	0.243744	-0.0266877	0.645704	0.705492
WP_WNT_SIGNALING	1	-0.0300094	0.152244	0.243811	-0.0211691	0.395115	0.476824
REACTOME_NOREPINEPHRINE_NEUROTRANSMITTER_RELEASE_CYCLE	1	0.0618843	0.152859	0.24444	-0.0432152	0.442616	0.522785
WP_MFAP5_EFFECT_ON_PERMEABILITY_AND_MOTILITY_OF_ENDOTHELIAL_CELLS_VIA_CYTOSKELETON_REARRANGEMENT	1	-0.0597925	0.154373	0.246498	0.0668684	0.213472	0.286882
REACTOME_TELOMERE_C_STRAND_SYNTHESIS_INITIATION	1	-0.0750242	0.156916	0.250207	-0.0706456	0.305174	0.385923
WP_PYRIMIDINE_METABOLISM	1	0.0479841	0.157215	0.250207	0.0585194	0.201885	0.273005
KEGG_MELANOGENESIS	1	-0.0351591	0.158344	0.251417	-0.0109185	0.717624	0.767996
BIOCARTA_CTL_PATHWAY	1	-0.092777	0.159881	0.253612	0.0915662	0.279962	0.36057
WP_TYPE_I_COLLAGEN_SYNTHESIS_IN_THE_CONTEXT_OF_OSTEOGENESIS_IMPERFECTA	1	-0.0500918	0.161836	0.255799	0.0525122	0.281982	0.362525
BIOCARTA_ARAP_PATHWAY	1	-0.0770507	0.161849	0.255799	0.0364696	0.62243	0.683694
REACTOME_RNA_POLYMERASE_I_TRANSCRIPTION_TERMINATION	1	-0.0547012	0.162883	0.257059	-0.0559617	0.234093	0.310547
WP_PHOSPHOINOSITIDES_METABOLISM	1	-0.0495583	0.166179	0.2615	0.0423189	0.344136	0.426965
PID_ERB_GENOMIC_PATHWAY	1	-0.0567445	0.16757	0.262859	0.052536	0.389965	0.47219
REACTOME_MUCOPOLYSACCHARIDOSES	1	-0.0923901	0.167648	0.262859	-0.000278559	0.997161	0.997622
REACTOME_NUCLEAR_IMPORT_OF_REV_PROTEIN	1	-0.0671779	0.168541	0.264068	0.0366428	0.521942	0.595994
WP_FOLLICLE_STIMULATING_HORMONE_FSH_SIGNALING_PATHWAY	1	-0.0672669	0.174103	0.271801	0.06781	0.254669	0.333147
REACTOME_CROSSLINKING_OF_COLLAGEN_FIBRILS	1	0.0605114	0.17536	0.273454	0.00366332	0.95156	0.960432
WP_FGF23_SIGNALLING_IN_HYPOPHOSPHATEMIC_RICKETS_AND_RELATED_DISORDERS	1	-0.0581494	0.179574	0.278704	-0.0418649	0.474604	0.553395
REACTOME_COMPLEX_I_BIOGENESIS	1	-0.0677987	0.179785	0.278704	0.0967965	0.199762	0.270473
WP_OSTEOBLAST_DIFFERENTIATION	1	-0.0339714	0.179937	0.278704	0.0271619	0.377557	0.460885
REACTOME_THE_PHOTOTRANSDUCTION_CASCADE	1	-0.0523404	0.18318	0.283156	-0.0560134	0.26679	0.346433
BIOCARTA_ARENRF2_PATHWAY	1	-0.0689441	0.187005	0.28862	-0.0615337	0.285698	0.365782
REACTOME_TRANSPORT_OF_MATURE_MRNAS_DERIVED_FROM_INTRONLESS_TRANSCRIPTS	1	-0.059342	0.187143	0.288628	0.0620584	0.265258	0.344708
WP_UNFOLDED_PROTEIN_RESPONSE	1	-0.0534989	0.194775	0.297859	0.031249	0.614302	0.678207
WP_IRON_METABOLISM_IN_PLACENTA	1	-0.0687483	0.198847	0.302077	0.0650259	0.299823	0.380491
REACTOME_CLASS_I_PEROXISOMAL_MEMBRANE_PROTEIN_IMPORT	1	-0.0593311	0.199558	0.302213	-0.0548908	0.352786	0.435203
WP_RESISTIN_AS_A_REGULATOR_OF_INFLAMMATION	1	-0.052463	0.200181	0.302502	-0.0155231	0.769315	0.81089
WP_ESTROGEN_SIGNALING_PATHWAY	1	-0.0630641	0.203578	0.307295	0.0419733	0.458801	0.538623
REACTOME_TRANSCRIPTION_COUPLED_NUCLEOTIDE_EXCISION_REPAIR_TC_NER	1	-0.0479832	0.204992	0.308697	0.0558985	0.27593	0.35674
REACTOME_G_BETA_GAMMA_SIGNALLING_THROUGH_PI3KGAMMA	1	-0.0559833	0.205457	0.308968	0.0331277	0.538447	0.610974
REACTOME_SNRNP_ASSEMBLY	1	-0.0597686	0.20571	0.309134	0.0187046	0.741235	0.78704
WP_NEOVASCULARISATION_PROCESSES	1	-0.0565542	0.20897	0.313528	0.0722116	0.17339	0.240019
WP_ENDOTHELIN_PATHWAYS	1	-0.0418588	0.210672	0.315023	0.031298	0.489379	0.565184
REACTOME_DUAL_INCISION_IN_TC_NER	1	-0.0461432	0.212477	0.317322	0.0375777	0.447553	0.528039
WP_TRANSCRIPTION_FACTOR_REGULATION_IN_ADIPOGENESIS	1	-0.057995	0.21345	0.318341	0.0445308	0.394701	0.476591
BIOCARTA_IL2_PATHWAY	1	-0.0495994	0.214298	0.319147	-0.0275432	0.587434	0.653879
WP_TYPE_2_PAPILLARY_RENAL_CELL_CARCINOMA	1	-0.0509568	0.21431	0.319147	0.041029	0.407408	0.487583
PID_IL2_1PATHWAY	1	-0.0439213	0.214431	0.319147	0.0313619	0.496871	0.571283
KEGG_PROXIMAL_TUBULE_BICARBONATE_RECLAMATION	1	-0.0597967	0.220931	0.326803	0.083693	0.181042	0.24886
REACTOME_REGULATION_OF_TP53_ACTIVITY	1	-0.0346548	0.223347	0.329703	0.0131141	0.718768	0.76884
WP_MTHFR_DEFICIENCY	1	0.0425098	0.228443	0.335855	0.0336032	0.46685	0.546045
KEGG_CELL_ADHESION_MOLECULES_CAMS	1	-0.0300744	0.229024	0.336254	0.0226819	0.50518	0.580528
PID_FCER1_PATHWAY	1	-0.0523759	0.229402	0.33658	0.0554578	0.293147	0.373991
REACTOME_RAF_INDEPENDENT_MAPK1_3_ACTIVATION	1	-0.0541619	0.229665	0.336739	0.00905608	0.873848	0.896626
KEGG_GNRH_SIGNALING_PATHWAY	1	-0.0407725	0.233318	0.341634	0.00357273	0.937625	0.950355
BIOCARTA_BARR_MAPK_PATHWAY	1	-0.0591363	0.234724	0.342997	0.00580512	0.932199	0.947068
WP_LIPID_METABOLISM_PATHWAY	1	-0.0396482	0.235614	0.344067	0.0575582	0.200933	0.271888
BIOCARTA_KERATINOCYTE_PATHWAY	1	-0.0469746	0.239279	0.347725	0.0678974	0.160031	0.224263
WP_IL3_SIGNALING_PATHWAY	1	-0.0619199	0.239906	0.347993	0.0623394	0.356174	0.439133
WP_PLATELETMEDIATED_INTERACTIONS_WITH_VASCULAR_AND_CIRCULATING_CELLS	1	-0.0492134	0.246892	0.356695	0.0642193	0.29616	0.376756
REACTOME_THE_CITRIC_ACID_TCA_CYCLE_AND_RESPIRATORY_ELECTRON_TRANSPORT	1	-0.0557432	0.251109	0.362539	0.0501603	0.489739	0.565184
REACTOME_PROTEIN_PROTEIN_INTERACTIONS_AT_SYNAPSES	1	-0.0311599	0.251551	0.362701	-0.0462177	0.162647	0.227182
REACTOME_NETRIN_1_SIGNALING	1	-0.0322226	0.25391	0.364891	0.00306919	0.937041	0.950208
REACTOME_TNFR1_INDUCED_PROAPOPTOTIC_SIGNALING	1	-0.0531774	0.256755	0.368491	-0.0759714	0.230406	0.306218
REACTOME_SHC_MEDIATED_CASCADE_FGFR4	1	-0.048114	0.259714	0.372245	-0.0384468	0.566595	0.636574
BIOCARTA_BARRESTIN_SRC_PATHWAY	1	-0.0561048	0.270148	0.385926	0.042548	0.535419	0.608638
WP_TRANSCRIPTIONAL_CASCADE_REGULATING_ADIPOGENESIS	1	-0.0590409	0.270913	0.38651	-0.0280891	0.680106	0.736215
WP_THE_INFLUENCE_OF_LAMINOPATHIES_ON_WNT_SIGNALING	1	-0.0339209	0.275589	0.391893	0.0285198	0.449675	0.529457
WP_SIGNAL_TRANSDUCTION_THROUGH_IL1R	1	-0.0543485	0.276612	0.39309	0.0650842	0.206221	0.278507
BIOCARTA_IL1R_PATHWAY	1	-0.0538363	0.279592	0.396028	0.029311	0.57428	0.642646
WP_THE_OVERLAP_BETWEEN_SIGNAL_TRANSDUCTION_PATHWAYS_THAT_CONTRIBUTE_TO_A_RANGE_OF_LMNA_LAMINOPATHIES	1	-0.0371874	0.279995	0.39634	0.049039	0.211421	0.284386
KEGG_FC_EPSILON_RI_SIGNALING_PATHWAY	1	-0.040695	0.282029	0.39853	0.0658703	0.196323	0.26665
REACTOME_TOLL_LIKE_RECEPTOR_9_TLR9_CASCADE	1	-0.0487147	0.282854	0.398826	0.134468	0.0143069	0.028627
REACTOME_COOPERATION_OF_PREFOLDIN_AND_TRIC_CCT_IN_ACTIN_AND_TUBULIN_FOLDING	1	0.0576369	0.284191	0.400451	0.0786211	0.318139	0.399519
REACTOME_CA_DEPENDENT_EVENTS	1	-0.0340156	0.284689	0.400892	-0.0785477	0.0619434	0.099634
PID_HDAC_CLASSI_PATHWAY	1	-0.0344434	0.285717	0.402079	0.0946023	0.026565	0.0482846
WP_HYPERTROPHY_MODEL	1	-0.054678	0.286176	0.402265	0.0369524	0.573449	0.642275
REACTOME_SYNTHESIS_OF_IP2_IP_AND_INS_IN_THE_CYTOSOL	1	-0.0396271	0.28622	0.402265	-0.035959	0.484562	0.562507
PID_HIF2PATHWAY	1	-0.0459607	0.286999	0.403099	0.067101	0.210549	0.283481
REACTOME_TRAF6_MEDIATED_IRF7_ACTIVATION_IN_TLR7_8_OR_9_SIGNALING	1	-0.0628833	0.289059	0.405729	0.293826	0.000959218	0.00281016
REACTOME_PYRUVATE_METABOLISM_AND_CITRIC_ACID_TCA_CYCLE	1	0.0466098	0.290867	0.408003	0.0518618	0.398291	0.479588
REACTOME_NITRIC_OXIDE_STIMULATES_GUANYLATE_CYCLASE	1	-0.0464551	0.292297	0.409745	0.0652819	0.284353	0.364706
REACTOME_NUCLEAR_ENVELOPE_BREAKDOWN	1	0.0382504	0.29315	0.41039	0.139784	0.00285774	0.00711968
BIOCARTA_PPARA_PATHWAY	1	0.0453253	0.300488	0.419644	0.177548	0.000365955	0.00122899
REACTOME_NUCLEAR_SIGNALING_BY_ERBB4	1	-0.0460929	0.300519	0.419644	0.131989	0.0216297	0.0410056
REACTOME_RAF_ACTIVATION	1	-0.0495291	0.302755	0.422253	0.185692	0.00540425	0.0123681
WP_SREBF_AND_MIR33_IN_CHOLESTEROL_AND_LIPID_HOMEOSTASIS	1	0.0511443	0.303115	0.422253	0.238404	0.0011874	0.00335166
KEGG_ANTIGEN_PROCESSING_AND_PRESENTATION	1	-0.0451037	0.303166	0.422253	0.124015	0.0426265	0.0723247
PID_IL12_2PATHWAY	1	-0.042863	0.303602	0.42259	0.0172097	0.74992	0.794313
REACTOME_PCP_CE_PATHWAY	1	0.0511031	0.307255	0.426852	0.238363	0.00105419	0.00303904
REACTOME_POST_TRANSLATIONAL_MODIFICATION_SYNTHESIS_OF_GPI_ANCHORED_PROTEINS	1	0.0217464	0.307808	0.427292	0.0259677	0.365747	0.44889
REACTOME_NEGATIVE_REGULATION_OF_FGFR1_SIGNALING	1	0.0458439	0.308048	0.427292	0.160841	0.00465144	0.0108987
REACTOME_SIGNALING_BY_TGFB_FAMILY_MEMBERS	1	-0.0309175	0.308162	0.427292	0.0844479	0.0382001	0.0656375
BIOCARTA_ERAD_PATHWAY	1	0.0480266	0.309576	0.428979	0.0677221	0.331393	0.413897
WP_MIRNA_TARGETS_IN_ECM_AND_MEMBRANE_RECEPTORS	1	0.0505704	0.310303	0.429712	0.0487424	0.487733	0.564071
BIOCARTA_TPO_PATHWAY	1	-0.0413521	0.311234	0.430612	0.053976	0.3154	0.396539
BIOCARTA_RELA_PATHWAY	1	-0.0617285	0.311414	0.430612	0.203881	0.00783282	0.0169581
REACTOME_PHASE_4_RESTING_MEMBRANE_POTENTIAL	1	0.0485599	0.311611	0.430612	-0.0669288	0.213923	0.287131
WP_EGFR_TYROSINE_KINASE_INHIBITOR_RESISTANCE	1	-0.0335416	0.31214	0.430881	0.115913	0.011703	0.0240846
REACTOME_EPHRIN_SIGNALING	1	0.0471236	0.312881	0.431629	0.215445	0.000650093	0.00201216
REACTOME_CONVERSION_FROM_APC_C_CDC20_TO_APC_C_CDH1_IN_LATE_ANAPHASE	1	0.0342575	0.315244	0.434397	-0.0754267	0.125276	0.183382
REACTOME_MISCELLANEOUS_TRANSPORT_AND_BINDING_EVENTS	1	0.0409629	0.315434	0.434397	0.141919	0.0045669	0.0107122
REACTOME_RHO_GTPASE_CYCLE	1	-0.0268103	0.3157	0.434413	0.113226	0.000680034	0.00209726
PID_IL6_7_PATHWAY	1	0.0527398	0.316772	0.435533	0.141731	0.0199992	0.0382156
REACTOME_IKK_COMPLEX_RECRUITMENT_MEDIATED_BY_RIP1	1	-0.0539773	0.316915	0.435533	0.240482	0.000918757	0.00270747
REACTOME_SYNTHESIS_OF_BILE_ACIDS_AND_BILE_SALTS	1	0.0373894	0.318173	0.436985	0.07219	0.152036	0.215417
BIOCARTA_EICOSANOID_PATHWAY	1	0.0497731	0.321641	0.441469	0.0591613	0.296184	0.376756
REACTOME_DISEASES_OF_METABOLISM	1	-0.0228273	0.323002	0.443055	0.0160595	0.553342	0.625253
WP_SIGNALING_OF_HEPATOCYTE_GROWTH_FACTOR_RECEPTOR	1	0.048706	0.324269	0.444513	0.185994	0.0017269	0.0045874
REACTOME_SYNTHESIS_OF_ACTIVE_UBIQUITIN_ROLES_OF_E1_AND_E2_ENZYMES	1	0.050833	0.325634	0.446103	0.1978	0.0123485	0.0251738
REACTOME_NRAGE_SIGNALS_DEATH_THROUGH_JNK	1	-0.0264824	0.325951	0.446254	0.0518843	0.0717593	0.113322
KEGG_VEGF_SIGNALING_PATHWAY	1	-0.0328176	0.326421	0.446617	0.053939	0.226984	0.30204
KEGG_CHRONIC_MYELOID_LEUKEMIA	1	-0.0347956	0.326753	0.446788	0.13137	0.00833823	0.0179268
WP_IL17_SIGNALING_PATHWAY	1	-0.0521943	0.327107	0.446992	0.197077	0.00103444	0.00299406
WP_NOTCH_SIGNALING	1	-0.0455979	0.328326	0.448257	0.169139	0.00240101	0.006094
REACTOME_TRANSCRIPTIONAL_REGULATION_BY_RUNX3	1	-0.0447047	0.328446	0.448257	0.199538	0.0032288	0.00793455
REACTOME_PTK6_REGULATES_RHO_GTPASES_RAS_GTPASE_AND_MAP_KINASES	1	-0.0574254	0.328791	0.448421	0.226029	0.00282373	0.007069
REACTOME_SYNTHESIS_SECRETION_AND_DEACYLATION_OF_GHRELIN	1	0.0525014	0.32898	0.448421	0.055474	0.494418	0.569673
WP_OSTEOPONTIN_SIGNALING	1	0.0520991	0.331351	0.451369	0.158054	0.0062529	0.0139706
WP_CANCER_IMMUNOTHERAPY_BY_CTLA4_BLOCKADE	1	0.0413065	0.332457	0.452592	0.130535	0.0386873	0.0664219
REACTOME_INTERACTIONS_OF_REV_WITH_HOST_CELLULAR_PROTEINS	1	-0.0474667	0.333936	0.454191	0.0460541	0.409886	0.488928
SIG_IL4RECEPTOR_IN_B_LYPHOCYTES	1	-0.0490946	0.33405	0.454191	0.0904068	0.126794	0.185104
REACTOME_ER_QUALITY_CONTROL_COMPARTMENT_ERQC	1	-0.0494735	0.334797	0.454921	0.0754741	0.33824	0.42108
PID_PI3K_PLC_TRK_PATHWAY	1	-0.0335996	0.335265	0.455272	0.0490431	0.316267	0.397399
PID_NCADHERIN_PATHWAY	1	-0.0431255	0.335534	0.455353	0.174205	0.00139417	0.00384807
WP_CYTOSOLIC_DNASENSING_PATHWAY	1	0.0337054	0.337612	0.457882	0.16522	0.00332055	0.00810485
REACTOME_MYOGENESIS	1	0.0394313	0.33782	0.457882	0.0859199	0.122945	0.180946
KEGG_NEUROTROPHIN_SIGNALING_PATHWAY	1	-0.0392873	0.339955	0.460489	0.128077	0.0193294	0.0370337
PID_SHP2_PATHWAY	1	-0.0318205	0.340494	0.460931	0.0600994	0.191291	0.260961
PID_S1P_S1P1_PATHWAY	1	-0.049207	0.340744	0.460981	0.0492444	0.347652	0.429924
REACTOME_ONCOGENIC_MAPK_SIGNALING	1	-0.0405621	0.342606	0.462348	0.109648	0.0334852	0.0586058
BIOCARTA_CERAMIDE_PATHWAY	1	0.042636	0.343809	0.46353	0.197595	0.000875348	0.0026032
BIOCARTA_ERK_PATHWAY	1	0.0495078	0.344226	0.46353	0.157776	0.0117772	0.0242143
WP_REGUCALCIN_IN_PROXIMAL_TUBULE_EPITHELIAL_KIDNEY_CELLS	1	-0.0435694	0.347821	0.467931	0.149605	0.0212244	0.0403077
REACTOME_SUPPRESSION_OF_PHAGOSOMAL_MATURATION	1	-0.0620083	0.348474	0.468518	0.242602	0.00596572	0.0134539
PID_NOTCH_PATHWAY	1	-0.0408213	0.350506	0.470958	0.150037	0.00477083	0.0111302
REACTOME_SIGNALING_BY_ERYTHROPOIETIN	1	-0.0463678	0.352404	0.473216	0.149442	0.0248861	0.0456596
REACTOME_BILE_ACID_AND_BILE_SALT_METABOLISM	1	0.0347243	0.352907	0.473598	0.0632193	0.209481	0.282248
REACTOME_ZINC_TRANSPORTERS	1	0.0358162	0.353812	0.474519	-0.0663693	0.276575	0.35727
KEGG_AXON_GUIDANCE	1	-0.0233113	0.355853	0.476961	0.0326537	0.28081	0.361447
BIOCARTA_HSWI_SNF_PATHWAY	1	0.0380402	0.356682	0.477498	0.21849	0.00034333	0.00116689
REACTOME_ERYTHROPOIETIN_ACTIVATES_RAS	1	-0.0496005	0.356693	0.477498	0.198372	0.0083222	0.0179101
REACTOME_SENSORY_PROCESSING_OF_SOUND_BY_OUTER_HAIR_CELLS_OF_THE_COCHLEA	1	0.0226869	0.357969	0.478911	0.0580987	0.0677717	0.107728
REACTOME_FORMATION_OF_INCISION_COMPLEX_IN_GG_NER	1	-0.0296605	0.358628	0.479496	0.0332857	0.39864	0.479742
WP_NOTCH_SIGNALING_PATHWAY_NETPATH	1	-0.0413332	0.360284	0.481414	0.218792	0.000376627	0.00125639
PID_NETRIN_PATHWAY	1	-0.0411214	0.360653	0.48161	0.134815	0.016646	0.0325847
WP_PHOTODYNAMIC_THERAPYINDUCED_AP1_SURVIVAL_SIGNALING	1	0.0383849	0.363055	0.484153	0.131971	0.0175617	0.0341916
PID_EPHB_FWD_PATHWAY	1	-0.0449989	0.363246	0.484153	0.151361	0.00994999	0.0209958
BIOCARTA_NFKB_PATHWAY	1	-0.0468694	0.367446	0.488876	0.184593	0.00359045	0.00866591
REACTOME_EGFR_DOWNREGULATION	1	-0.0497311	0.367997	0.48931	0.156479	0.0222769	0.0419752
KEGG_SNARE_INTERACTIONS_IN_VESICULAR_TRANSPORT	1	-0.0333121	0.370026	0.491707	0.0349996	0.436455	0.516068
WP_MET_IN_TYPE_1_PAPILLARY_RENAL_CELL_CARCINOMA	1	-0.0393552	0.372116	0.494181	0.129884	0.0298924	0.0533969
WP_STING_PATHWAY_IN_KAWASAKILIKE_DISEASE_AND_COVID19	1	-0.0463915	0.3741	0.496512	0.0842416	0.226147	0.301112
PID_IL2_PI3K_PATHWAY	1	0.0331608	0.374735	0.497051	0.0780709	0.141881	0.203695
WP_LNCRNA_INVOLVEMENT_IN_CANONICAL_WNT_SIGNALING_AND_COLORECTAL_CANCER	1	0.0195365	0.375767	0.497987	0.0225728	0.351519	0.433887
PID_LYSOPHOSPHOLIPID_PATHWAY	1	-0.0403165	0.3759	0.497987	0.0446858	0.411828	0.490164
REACTOME_DISEASES_OF_SIGNAL_TRANSDUCTION_BY_GROWTH_FACTOR_RECEPTORS_AND_SECOND_MESSENGERS	1	-0.0316357	0.376701	0.498744	0.161153	0.000986295	0.00288168
BIOCARTA_RAC1_PATHWAY	1	0.042898	0.377428	0.499098	0.142668	0.0155276	0.0306447
REACTOME_ADORA2B_MEDIATED_ANTI_INFLAMMATORY_CYTOKINES_PRODUCTION	1	-0.0219744	0.377992	0.499513	-0.0157456	0.5497	0.622736
REACTOME_GLYCOLYSIS	1	0.0287198	0.378346	0.499513	0.155072	0.000359861	0.00121355
REACTOME_INTRACELLULAR_SIGNALING_BY_SECOND_MESSENGERS	1	-0.0261472	0.378455	0.499513	0.0892784	0.0376356	0.0647704
REACTOME_SIGNALING_BY_NTRKS	1	-0.0374081	0.378663	0.499513	0.0734104	0.146431	0.208568
REACTOME_PKA_ACTIVATION_IN_GLUCAGON_SIGNALLING	1	-0.0325957	0.379079	0.499758	-0.0680885	0.165303	0.230162
BIOCARTA_RANBP2_PATHWAY	1	0.0425275	0.381332	0.501945	0.2188	0.00152093	0.00412118
REACTOME_REGULATION_OF_HMOX1_EXPRESSION_AND_ACTIVITY	1	0.0519209	0.381432	0.501945	0.299484	0.000474489	0.00153703
WP_MITOCHONDRIAL_COMPLEX_I_ASSEMBLY_MODEL_OXPHOS_SYSTEM	1	-0.0425737	0.382136	0.502516	0.0931081	0.195548	0.265764
BIOCARTA_TFF_PATHWAY	1	-0.0434499	0.382561	0.502516	0.0677612	0.257658	0.336854
REACTOME_AUF1_HNRNP_D0_BINDS_AND_DESTABILIZES_MRNA	1	0.0534411	0.383196	0.502969	0.287486	0.00113727	0.00323121
REACTOME_ENERGY_DEPENDENT_REGULATION_OF_MTOR_BY_LKB1_AMPK	1	-0.0369996	0.385879	0.505651	0.0687797	0.166958	0.232005
REACTOME_FORMATION_OF_ATP_BY_CHEMIOSMOTIC_COUPLING	1	-0.0618295	0.386307	0.505906	-0.00946375	0.929729	0.945007
KEGG_THYROID_CANCER	1	-0.032234	0.39336	0.514832	0.0531669	0.283756	0.364157
KEGG_TYPE_II_DIABETES_MELLITUS	1	0.0326803	0.39805	0.519717	0.100827	0.0299964	0.0535386
PID_RETINOIC_ACID_PATHWAY	1	-0.0439886	0.398358	0.519806	0.109204	0.0869594	0.134189
REACTOME_FORMATION_OF_TUBULIN_FOLDING_INTERMEDIATES_BY_CCT_TRIC	1	0.0438019	0.399434	0.520897	0.076506	0.327631	0.410074
BIOCARTA_BCR_PATHWAY	1	-0.0324168	0.402452	0.524203	0.0302438	0.510845	0.586415
KEGG_NOTCH_SIGNALING_PATHWAY	1	-0.0389584	0.403045	0.524659	0.200394	0.000492578	0.0015799
REACTOME_HOST_INTERACTIONS_OF_HIV_FACTORS	1	-0.0352905	0.403788	0.525312	0.17906	0.0031916	0.00785206
WP_AIRWAY_SMOOTH_MUSCLE_CELL_CONTRACTION	1	-0.035331	0.404584	0.526033	0.103366	0.0436052	0.073639
WP_INSULIN_SIGNALING	1	-0.0282779	0.405418	0.526714	0.0596806	0.171294	0.237421
KEGG_GLYCOSAMINOGLYCAN_DEGRADATION	1	0.0519435	0.405594	0.526714	0.113843	0.0865845	0.133706
BIOCARTA_SHH_PATHWAY	1	-0.0310133	0.406759	0.527596	-0.0296998	0.568435	0.637979
REACTOME_MITOCHONDRIAL_TRANSLATION	1	0.0477007	0.407292	0.527971	0.188325	0.0129318	0.0261902
BIOCARTA_AT1R_PATHWAY	1	-0.0428696	0.407975	0.528541	0.139082	0.0416387	0.0708153
REACTOME_RESPONSE_OF_MTB_TO_PHAGOCYTOSIS	1	0.0486563	0.408767	0.529251	0.247419	0.00060959	0.00190168
REACTOME_EXPORT_OF_VIRAL_RIBONUCLEOPROTEINS_FROM_NUCLEUS	1	-0.0375167	0.409379	0.529727	0.0909918	0.092414	0.1408
PID_ENDOTHELIN_PATHWAY	1	-0.0371835	0.4101	0.530222	0.0491283	0.345494	0.428159
REACTOME_HSF1_ACTIVATION	1	0.0351169	0.410253	0.530222	0.151268	0.0137651	0.0277222
WP_ONCOSTATIN_M_SIGNALING_PATHWAY	1	-0.0352037	0.410495	0.530222	0.131422	0.0146025	0.0291325
WP_PURINE_METABOLISM	1	0.0401055	0.410783	0.530279	0.0323289	0.627475	0.688189
WP_PI3KAKTMTOR_VITD3_SIGNALLING	1	-0.0361902	0.412534	0.532047	0.0956998	0.105548	0.158468
REACTOME_PI_3K_CASCADE_FGFR2	1	-0.032958	0.412643	0.532047	-0.00181461	0.979203	0.981924
REACTOME_PRESYNAPTIC_FUNCTION_OF_KAINATE_RECEPTORS	1	0.0429965	0.414981	0.534426	0.0785677	0.155971	0.220129
REACTOME_G_PROTEIN_BETA_GAMMA_SIGNALLING	1	-0.0410986	0.415477	0.534748	0.00789171	0.894623	0.916639
BIOCARTA_LIS1_PATHWAY	1	0.0388735	0.416082	0.535209	0.0939001	0.144688	0.206629
REACTOME_LYSOSPHINGOLIPID_AND_LPA_RECEPTORS	1	0.0420126	0.416432	0.535342	NA	NA	NA
PID_BMP_PATHWAY	1	-0.0295764	0.417979	0.536377	0.0940741	0.0478808	0.0799244
PID_INTEGRIN2_PATHWAY	1	-0.0406467	0.420226	0.538773	0.0812957	0.161844	0.226205
KEGG_RIG_I_LIKE_RECEPTOR_SIGNALING_PATHWAY	1	0.029682	0.420343	0.538773	0.175642	0.00186166	0.00487954
BIOCARTA_IGF1MTOR_PATHWAY	1	0.034429	0.424042	0.542861	0.191046	0.00133109	0.00370114
KEGG_ARRHYTHMOGENIC_RIGHT_VENTRICULAR_CARDIOMYOPATHY_ARVC	1	-0.0200494	0.424282	0.542861	-0.0988739	0.00470566	0.0110019
WP_ARRHYTHMOGENIC_RIGHT_VENTRICULAR_CARDIOMYOPATHY	1	-0.0200494	0.424282	0.542861	-0.0988739	0.00470566	0.0110019
KEGG_PRIMARY_IMMUNODEFICIENCY	1	0.0415319	0.426569	0.545465	-0.0397041	0.462585	0.541643
KEGG_RENAL_CELL_CARCINOMA	1	-0.0324196	0.427576	0.545802	0.124703	0.0231586	0.0432228
WP_ADIPOGENESIS	1	0.0271994	0.43143	0.55006	0.118102	0.00608238	0.013646
REACTOME_THE_ROLE_OF_NEF_IN_HIV_1_REPLICATION_AND_DISEASE_PATHOGENESIS	1	-0.034045	0.433736	0.552352	0.207643	0.000648448	0.0020113
WP_GASTRIN_SIGNALING_PATHWAY	1	-0.0309099	0.435874	0.554138	0.0854527	0.0858533	0.132671
PID_GMCSF_PATHWAY	1	0.0397139	0.436648	0.554757	0.230273	0.000478453	0.00154374
REACTOME_TRANSCRIPTIONAL_REGULATION_BY_THE_AP_2_TFAP2_FAMILY_OF_TRANSCRIPTION_FACTORS	1	0.0267428	0.439678	0.55828	-0.0862053	0.0956357	0.145197
WP_MYOMETRIAL_RELAXATION_AND_CONTRACTION_PATHWAYS	1	0.0229682	0.440796	0.559337	0.0647919	0.0380896	0.0654996
REACTOME_ION_TRANSPORT_BY_P_TYPE_ATPASES	1	0.0222913	0.441025	0.559337	0.0783869	0.0513295	0.0850255
BIOCARTA_CK1_PATHWAY	1	-0.0354125	0.441839	0.560041	0.0603757	0.370251	0.453903
REACTOME_PURINE_CATABOLISM	1	0.0329995	0.443125	0.561227	-0.0316665	0.577168	0.644772
REACTOME_FRS_MEDIATED_FGFR1_SIGNALING	1	0.0277918	0.443292	0.561227	0.0833827	0.0897286	0.137385
WP_PROTEOGLYCAN_BIOSYNTHESIS	1	0.03564	0.443597	0.561286	0.0458022	0.416442	0.495111
WP_ID_SIGNALING_PATHWAY	1	-0.0359073	0.444091	0.561584	0.0711929	0.241551	0.319072
REACTOME_REGULATION_OF_INSULIN_SECRETION	1	0.0232793	0.448454	0.566741	0.101736	0.00568185	0.0128943
WP_HAIR_FOLLICLE_DEVELOPMENT_ORGANOGENESIS_PART_2_OF_3	1	-0.0326179	0.448787	0.566741	-0.149142	0.00698711	0.0153731
REACTOME_PI_3K_CASCADE_FGFR1	1	0.0291268	0.449561	0.567179	0.0478717	0.450478	0.530046
WP_CILIARY_LANDSCAPE	1	-0.01839	0.45078	0.568386	0.0675747	0.0535718	0.0883343
REACTOME_VASOPRESSIN_REGULATES_RENAL_WATER_HOMEOSTASIS_VIA_AQUAPORINS	1	0.0259081	0.451973	0.569559	0.10632	0.0113338	0.023481
PID_NFAT_3PATHWAY	1	-0.0254782	0.454698	0.571997	0.106548	0.0245849	0.0453053
REACTOME_TP53_REGULATES_METABOLIC_GENES	1	-0.0268578	0.459125	0.576563	0.126783	0.0162522	0.0318713
KEGG_INSULIN_SIGNALING_PATHWAY	1	-0.0260394	0.460124	0.577484	0.0866246	0.061353	0.0989049
REACTOME_RAC1_GTPASE_CYCLE	1	-0.0236222	0.463261	0.581085	0.122655	0.00166932	0.00446145
REACTOME_POSTMITOTIC_NUCLEAR_PORE_COMPLEX_NPC_REFORMATION	1	-0.03542	0.463558	0.581122	0.0551113	0.381791	0.464502
REACTOME_SIGNALING_BY_TYPE_1_INSULIN_LIKE_GROWTH_FACTOR_1_RECEPTOR_IGF1R	1	-0.0241167	0.4648	0.58204	0.00206279	0.966901	0.972742
PID_FOXO_PATHWAY	1	0.0303826	0.464827	0.58204	0.156136	0.00324069	0.00794574
WP_GENOTOXICITY_PATHWAY	1	0.025434	0.465674	0.582764	0.130331	0.0016723	0.00446145
REACTOME_N_GLYCAN_ANTENNAE_ELONGATION_IN_THE_MEDIAL_TRANS_GOLGI	1	-0.0329993	0.468969	0.586218	0.0924067	0.0665438	0.105932
REACTOME_SIGNALING_BY_PTK6	1	-0.0267446	0.468974	0.586218	0.111896	0.0339436	0.0593127
REACTOME_DECTIN_1_MEDIATED_NONCANONICAL_NF_KB_SIGNALING	1	0.0439286	0.469933	0.587067	0.291637	0.00109074	0.00311948
BIOCARTA_P38MAPK_PATHWAY	1	-0.0263504	0.470195	0.587067	0.0734136	0.131523	0.191234
REACTOME_DEFECTS_IN_COBALAMIN_B12_METABOLISM	1	-0.035372	0.472919	0.590129	0.0714555	0.161816	0.226205
WP_OSTEOCLAST_SIGNALING	1	0.0294693	0.473654	0.590367	0.051888	0.308018	0.388839
REACTOME_TRAFFICKING_OF_GLUR2_CONTAINING_AMPA_RECEPTORS	1	0.0375587	0.475785	0.592682	0.0949039	0.149131	0.211857
PID_HIF1_TFPATHWAY	1	0.0295053	0.476628	0.593392	0.135759	0.00231679	0.00590794
WP_AMPACTIVATED_PROTEIN_KINASE_AMPK_SIGNALING	1	-0.0212888	0.477209	0.593435	0.0416542	0.27696	0.357396
REACTOME_DEGRADATION_OF_DVL	1	0.0424071	0.481123	0.596126	0.286019	0.00120472	0.00338729
REACTOME_NOD1_2_SIGNALING_PATHWAY	1	-0.0290274	0.481346	0.596126	0.101183	0.0524	0.0866
REACTOME_SIGNALING_BY_BRAF_AND_RAF_FUSIONS	1	-0.0299859	0.481378	0.596126	0.146466	0.00403111	0.00959051
BIOCARTA_IGF1_PATHWAY	1	-0.0300852	0.481598	0.596126	0.0126911	0.849775	0.879008
BIOCARTA_BCELLSURVIVAL_PATHWAY	1	0.0320642	0.481715	0.596126	0.179082	0.00181727	0.00477473
REACTOME_SIGNALING_BY_NOTCH1	1	-0.0298663	0.482036	0.596126	0.134301	0.00966523	0.0204748
REACTOME_METHYLATION	1	-0.0351341	0.48212	0.596126	0.10598	0.0914966	0.1395
REACTOME_NEGATIVE_REGULATION_OF_NOTCH4_SIGNALING	1	0.0442944	0.486705	0.601452	0.326004	0.000460445	0.00149904
REACTOME_FRS_MEDIATED_FGFR2_SIGNALING	1	-0.0261654	0.487226	0.601753	0.0428641	0.433485	0.512838
PID_WNT_NONCANONICAL_PATHWAY	1	-0.0251673	0.48804	0.602416	0.136075	0.00188597	0.00491943
BIOCARTA_SPPA_PATHWAY	1	-0.0365973	0.489699	0.60412	0.0287962	0.591387	0.657941
PID_CERAMIDE_PATHWAY	1	0.0271935	0.492161	0.606813	0.179104	0.00100136	0.00291392
REACTOME_BBSOME_MEDIATED_CARGO_TARGETING_TO_CILIUM	1	0.0299896	0.492713	0.607147	-0.025202	0.689811	0.743746
REACTOME_NEPHRIN_FAMILY_INTERACTIONS	1	-0.0246313	0.493053	0.607222	0.0100322	0.843544	0.873397
WP_STRIATED_MUSCLE_CONTRACTION_PATHWAY	1	0.0265709	0.494859	0.609101	0.130979	0.0119232	0.0244627
WP_TNF_ALPHA_SIGNALING_PATHWAY	1	-0.028899	0.496044	0.609867	0.159396	0.00431383	0.0101737
PID_HDAC_CLASSIII_PATHWAY	1	-0.0331617	0.497407	0.61103	0.119756	0.0658695	0.105168
REACTOME_TOLL_LIKE_RECEPTOR_TLR1_TLR2_CASCADE	1	-0.0321091	0.497553	0.61103	0.136502	0.0127145	0.0258225
REACTOME_STABILIZATION_OF_P53	1	0.0380138	0.497912	0.611125	0.253719	0.00210906	0.00544233
WP_VEGFAVEGFR2_SIGNALING_PATHWAY	1	0.0257483	0.500311	0.613375	0.163868	0.00109552	0.00312886
KEGG_INOSITOL_PHOSPHATE_METABOLISM	1	0.0217553	0.502894	0.615846	0.0463422	0.188557	0.257555
KEGG_OXIDATIVE_PHOSPHORYLATION	1	-0.0396877	0.503214	0.615891	0.100326	0.2507	0.328949
BIOCARTA_CDK5_PATHWAY	1	0.0403979	0.504257	0.616819	0.122256	0.123692	0.181678
REACTOME_CRISTAE_FORMATION	1	-0.0379366	0.505629	0.617801	-0.0532672	0.512827	0.587756
REACTOME_CELLULAR_RESPONSE_TO_HYPOXIA	1	0.0375813	0.508221	0.620619	0.255183	0.00188377	0.00491943
WP_IL9_SIGNALING_PATHWAY	1	0.0409187	0.511017	0.623682	0.131105	0.0620301	0.0996995
REACTOME_SYNTHESIS_SECRETION_AND_INACTIVATION_OF_GLUCAGON_LIKE_PEPTIDE_1_GLP_1	1	0.0330174	0.511669	0.62372	0.0396512	0.564661	0.634943
REACTOME_INCRETIN_SYNTHESIS_SECRETION_AND_INACTIVATION	1	0.0330174	0.511669	0.62372	0.0396512	0.564661	0.634943
REACTOME_GLYCOGEN_STORAGE_DISEASES	1	0.0338645	0.51191	0.62372	0.110703	0.10262	0.154608
WP_ALPHA_6_BETA_4_SIGNALING_PATHWAY	1	0.0260856	0.515526	0.626725	0.122573	0.0198129	0.0379265
KEGG_B_CELL_RECEPTOR_SIGNALING_PATHWAY	1	-0.0280303	0.515578	0.626725	0.140047	0.00497815	0.011527
REACTOME_C_TYPE_LECTIN_RECEPTORS_CLRS	1	-0.0278837	0.515886	0.626725	0.192207	0.0018026	0.00474196
REACTOME_SIGNALLING_TO_RAS	1	-0.0250929	0.516109	0.626725	0.0641127	0.276	0.35674
BIOCARTA_LYM_PATHWAY	1	-0.0313452	0.517426	0.627972	0.0566621	0.328585	0.410968
REACTOME_GAP_JUNCTION_ASSEMBLY	1	0.0335107	0.518739	0.628863	0.0854693	0.247453	0.325873
REACTOME_ASYMMETRIC_LOCALIZATION_OF_PCP_PROTEINS	1	0.0362535	0.520032	0.630077	0.250902	0.00228635	0.00583719
KEGG_HEMATOPOIETIC_CELL_LINEAGE	1	0.0190367	0.520923	0.630454	-0.000904442	0.979192	0.981924
REACTOME_CYTOSOLIC_IRON_SULFUR_CLUSTER_ASSEMBLY	1	-0.0382023	0.522035	0.631447	-0.134265	0.0937207	0.14269
REACTOME_NEGATIVE_REGULATION_OF_THE_PI3K_AKT_NETWORK	1	0.0175901	0.523452	0.632241	0.108008	0.00261126	0.00658134
REACTOME_ELASTIC_FIBRE_FORMATION	1	0.0206556	0.523585	0.632241	0.035768	0.363145	0.446202
REACTOME_DDX58_IFIH1_MEDIATED_INDUCTION_OF_INTERFERON_ALPHA_BETA	1	-0.0269508	0.523739	0.632241	0.217953	0.000404818	0.00133399
WP_NCRNAS_INVOLVED_IN_WNT_SIGNALING_IN_HEPATOCELLULAR_CARCINOMA	1	0.0150548	0.523857	0.632241	0.033274	0.208686	0.281499
REACTOME_GABA_RECEPTOR_ACTIVATION	1	0.0255611	0.524916	0.632909	0.0635027	0.132714	0.192448
REACTOME_GABA_B_RECEPTOR_ACTIVATION	1	0.0247388	0.524994	0.632909	0.0304644	0.469658	0.549034
WP_CARDIAC_HYPERTROPHIC_RESPONSE	1	-0.0262107	0.527951	0.635768	0.140084	0.00332922	0.00811685
BIOCARTA_NKCELLS_PATHWAY	1	0.0332795	0.530968	0.638976	0.186704	0.0030281	0.00750096
PID_ATF2_PATHWAY	1	0.0266894	0.531222	0.638976	0.00489606	0.92956	0.945007
WP_RENIN_ANGIOTENSIN_ALDOSTERONE_SYSTEM_RAAS	1	0.0163884	0.531876	0.639076	-0.0305632	0.41057	0.489474
WP_BRAINDERIVED_NEUROTROPHIC_FACTOR_BDNF_SIGNALING_PATHWAY	1	-0.0245001	0.53339	0.640186	0.105652	0.0266012	0.0482846
REACTOME_MAPK_TARGETS_NUCLEAR_EVENTS_MEDIATED_BY_MAP_KINASES	1	-0.0274452	0.535764	0.64268	0.0192909	0.685732	0.740085
WNT_SIGNALING	1	-0.0132917	0.536108	0.642737	0.0278661	0.313157	0.394636
REACTOME_A_TETRASACCHARIDE_LINKER_SEQUENCE_IS_REQUIRED_FOR_GAG_SYNTHESIS	1	-0.0205247	0.539906	0.646576	0.0241894	0.621225	0.683411
REACTOME_BETA_CATENIN_INDEPENDENT_WNT_SIGNALING	1	-0.0228974	0.540347	0.646747	0.144018	0.00803635	0.017364
REACTOME_INTERLEUKIN_15_SIGNALING	1	0.0346358	0.541068	0.647253	0.165887	0.0224919	0.0422333
PID_S1P_META_PATHWAY	1	-0.0292438	0.543518	0.649436	0.100457	0.0703418	0.111404
KEGG_LYSINE_DEGRADATION	1	-0.0201715	0.54425	0.649628	-0.0472419	0.285405	0.365622
WP_PROXIMAL_TUBULE_TRANSPORT	1	0.0205748	0.549894	0.656004	0.123873	0.00146795	0.0039926
REACTOME_MYD88_INDEPENDENT_TLR4_CASCADE	1	-0.0270202	0.550691	0.656593	0.156772	0.0050333	0.0116422
REACTOME_INTERLEUKIN_1_SIGNALING	1	0.0314299	0.551503	0.6572	0.258371	0.000451133	0.00147538
REACTOME_TRANSPORT_OF_CONNEXONS_TO_THE_PLASMA_MEMBRANE	1	-0.0335597	0.553142	0.658792	0.0627373	0.403235	0.484431
SIG_PIP3_SIGNALING_IN_B_LYMPHOCYTES	1	-0.0269843	0.560251	0.666162	0.102557	0.0780294	0.122238
WP_B_CELL_RECEPTOR_SIGNALING_PATHWAY	1	-0.0229883	0.560784	0.666425	0.161573	0.000754439	0.00230238
WP_P38_MAPK_SIGNALING_PATHWAY	1	-0.0203024	0.561223	0.666425	0.0683194	0.156808	0.220943
BIOCARTA_PTDINS_PATHWAY	1	-0.0321303	0.561612	0.666425	0.192816	0.0039853	0.00950239
REACTOME_PRE_NOTCH_PROCESSING_IN_GOLGI	1	0.0310436	0.561798	0.666425	0.22218	0.000557678	0.00175746
REACTOME_INTEGRATION_OF_ENERGY_METABOLISM	1	0.0177392	0.562008	0.666425	0.0927602	0.0103491	0.0217532
WP_MAMMARY_GLAND_DEVELOPMENT_PATHWAY_PREGNANCY_AND_LACTATION_STAGE_3_OF_4	1	-0.020297	0.563806	0.667773	0.130342	0.0125739	0.025585
KEGG_PROSTATE_CANCER	1	0.0209831	0.564021	0.667773	0.147315	0.00103796	0.00300024
PID_AMB2_NEUTROPHILS_PATHWAY	1	0.0278508	0.566044	0.669565	0.178842	0.00178055	0.00468965
WP_TOLLLIKE_RECEPTOR_SIGNALING_PATHWAY	1	0.0261989	0.566199	0.669565	0.198334	0.000345355	0.0011701
WP_FOCAL_ADHESIONPI3KAKTMTORSIGNALING_PATHWAY	1	0.0148255	0.571142	0.675042	0.08095	0.0074676	0.0162486
REACTOME_IRS_MEDIATED_SIGNALLING	1	-0.0180638	0.575047	0.679288	0.0335877	0.478947	0.557184
KEGG_TIGHT_JUNCTION	1	-0.0134471	0.578821	0.683375	0.0790311	0.0114064	0.0235834
REACTOME_CHONDROITIN_SULFATE_DERMATAN_SULFATE_METABOLISM	1	0.0180303	0.580587	0.684709	0.0736742	0.0706906	0.111875
REACTOME_THROMBIN_SIGNALLING_THROUGH_PROTEINASE_ACTIVATED_RECEPTORS_PARS	1	-0.0272566	0.580832	0.684709	0.11064	0.0409376	0.0697324
REACTOME_PLASMA_LIPOPROTEIN_ASSEMBLY_REMODELING_AND_CLEARANCE	1	0.0184687	0.581271	0.684709	0.0754103	0.0605187	0.0979245
WP_RETT_SYNDROME_CAUSING_GENES	1	0.0167261	0.581394	0.684709	0.0604801	0.11004	0.164642
REACTOME_SYNTHESIS_OF_PA	1	0.0156633	0.581529	0.684709	-0.0149364	0.710288	0.761635
WP_IL1_AND_MEGAKARYOCYTES_IN_OBESITY	1	0.0316819	0.582642	0.685647	0.164293	0.0138703	0.0278822
WP_AUTOSOMAL_RECESSIVE_OSTEOPETROSIS_PATHWAYS	1	-0.035464	0.584703	0.687699	0.147317	0.032169	0.0566226
WP_GLYCEROLIPIDS_AND_GLYCEROPHOSPHOLIPIDS	1	-0.0237365	0.587098	0.689987	-0.0387969	0.489691	0.565184
PID_MYC_REPRESS_PATHWAY	1	-0.0181821	0.587284	0.689987	0.0398959	0.299378	0.380338
WP_STEROL_REGULATORY_ELEMENTBINDING_PROTEINS_SREBP_SIGNALLING	1	-0.021243	0.587929	0.690371	0.174483	0.000799403	0.00240376
PID_MET_PATHWAY	1	-0.0249721	0.588714	0.690667	0.156638	0.00724789	0.0158502
WP_NONSMALL_CELL_LUNG_CANCER	1	0.0215355	0.588985	0.690667	0.173523	0.00106534	0.00306303
KEGG_ADIPOCYTOKINE_SIGNALING_PATHWAY	1	-0.0183745	0.589136	0.690667	0.129911	0.00491493	0.011405
REACTOME_SUMOYLATION	1	0.0147916	0.590078	0.691398	0.112783	0.0031803	0.00783957
REACTOME_HIV_INFECTION	1	-0.020134	0.591821	0.692861	0.186329	0.000404478	0.00133399
SA_MMP_CYTOKINE_CONNECTION	1	-0.0305888	0.591966	0.692861	-0.0707526	0.338766	0.421268
KEGG_DORSO_VENTRAL_AXIS_FORMATION	1	-0.0270684	0.59237	0.692961	0.181678	0.00485269	0.0112847
KEGG_NOD_LIKE_RECEPTOR_SIGNALING_PATHWAY	1	0.0243573	0.593911	0.694389	0.180753	0.000759832	0.00231369
REACTOME_REGULATION_OF_MRNA_STABILITY_BY_PROTEINS_THAT_BIND_AU_RICH_ELEMENTS	1	0.0273271	0.595169	0.695486	0.249276	0.000780837	0.00236435
REACTOME_TRANSCRIPTIONAL_REGULATION_BY_RUNX2	1	-0.0238329	0.595606	0.695622	0.201777	0.00238708	0.00606576
PID_CXCR4_PATHWAY	1	-0.0226979	0.596767	0.696602	0.178787	0.00078615	0.0023672
REACTOME_INTERLEUKIN_2_FAMILY_SIGNALING	1	0.0238281	0.598007	0.697675	0.130345	0.0331843	0.0581263
WP_EPITHELIAL_TO_MESENCHYMAL_TRANSITION_IN_COLORECTAL_CANCER	1	0.0141755	0.598688	0.698094	0.0969884	0.00343445	0.00834521
REACTOME_TRP_CHANNELS	1	-0.0163721	0.599729	0.698932	0.0472235	0.385024	0.467252
REACTOME_POTENTIAL_THERAPEUTICS_FOR_SARS	1	0.0202817	0.601671	0.700042	0.148293	0.0035994	0.00867553
REACTOME_THROMBOXANE_SIGNALLING_THROUGH_TP_RECEPTOR	1	0.0246866	0.601971	0.700042	0.0952421	0.0880363	0.135289
PID_S1P_S1P2_PATHWAY	1	0.0296847	0.602607	0.700406	0.114109	0.0790883	0.123718
REACTOME_CDC42_GTPASE_CYCLE	1	-0.0181242	0.606451	0.704496	0.14167	0.000636277	0.00197638
WP_NOVEL_INTRACELLULAR_COMPONENTS_OF_RIGILIKE_RECEPTOR_RLR_PATHWAY	1	0.018652	0.607265	0.704842	0.176095	0.0013285	0.00370114
REACTOME_VITAMIN_B5_PANTOTHENATE_METABOLISM	1	-0.0194108	0.607637	0.704842	0.0143644	0.791208	0.829523
REACTOME_ERYTHROPOIETIN_ACTIVATES_PHOSPHOINOSITIDE_3_KINASE_PI3K	1	-0.0330814	0.607723	0.704842	0.153051	0.0614601	0.0990038
WP_CELLTYPE_DEPENDENT_SELECTIVITY_OF_CCK2R_SIGNALING	1	-0.0247185	0.609165	0.70609	0.031748	0.549964	0.622736
REACTOME_PI_3K_CASCADE_FGFR3	1	-0.0225072	0.60945	0.70609	NA	NA	NA
REACTOME_TBC_RABGAPS	1	0.0234	0.615934	0.712841	0.153666	0.0047491	0.0110915
KEGG_JAK_STAT_SIGNALING_PATHWAY	1	-0.0161707	0.619614	0.716373	0.0483956	0.253088	0.33128
REACTOME_REGULATION_OF_INNATE_IMMUNE_RESPONSES_TO_CYTOSOLIC_DNA	1	0.0213322	0.619646	0.716373	0.152333	0.0280934	0.0507274
WP_NAD_METABOLISM_SIRTUINS_AND_AGING	1	0.0272666	0.620063	0.716473	-0.0516345	0.49217	0.567385
PID_IL8_CXCR2_PATHWAY	1	0.033665	0.622131	0.717947	0.204105	0.0081139	0.0174966
PID_HIV_NEF_PATHWAY	1	0.0154486	0.622251	0.717947	0.0535698	0.225532	0.300479
REACTOME_NEUROTRANSMITTER_RELEASE_CYCLE	1	0.0118176	0.622331	0.717947	-0.0397427	0.222134	0.296864
REACTOME_DISEASES_OF_GLYCOSYLATION	1	0.0131439	0.623492	0.718904	0.0477862	0.152542	0.215852
WP_INFLAMMATORY_RESPONSE_PATHWAY	1	-0.0174577	0.626851	0.722177	-0.0550863	0.18326	0.250968
REACTOME_NUCLEAR_ENVELOPE_NE_REASSEMBLY	1	0.0180403	0.626996	0.722177	0.191199	0.000571097	0.00179192
NABA_BASEMENT_MEMBRANES	1	0.0202283	0.628559	0.723593	-0.153469	0.0045166	0.0106057
WP_MAMMARY_GLAND_DEVELOPMENT_PATHWAY_EMBRYONIC_DEVELOPMENT_STAGE_1_OF_4	1	0.020267	0.628941	0.723649	0.0325506	0.575427	0.643159
WP_LTF_DANGER_SIGNAL_RESPONSE_PATHWAY	1	0.0300261	0.631758	0.726134	0.126423	0.0634899	0.101744
REACTOME_SIGNALING_BY_GPCR	1	-0.0116805	0.63177	0.726134	0.0288985	0.281457	0.362064
PID_EPO_PATHWAY	1	0.0236566	0.63217	0.72621	0.215628	0.000358918	0.00121226
PID_AP1_PATHWAY	1	-0.0179098	0.6326	0.726319	0.0192285	0.70925	0.761292
BIOCARTA_RACCYCD_PATHWAY	1	0.0206393	0.63434	0.727572	0.152315	0.00651706	0.0145159
REACTOME_PLATELET_HOMEOSTASIS	1	-0.0150552	0.634362	0.727572	0.135239	0.00119436	0.00336614
REACTOME_GLUCAGON_SIGNALING_IN_METABOLIC_REGULATION	1	0.0182118	0.63706	0.729786	0.0294563	0.518121	0.592568
SA_PTEN_PATHWAY	1	-0.0250257	0.637301	0.729786	0.119796	0.0538819	0.0887105
REACTOME_UPTAKE_AND_ACTIONS_OF_BACTERIAL_TOXINS	1	0.020088	0.640418	0.732967	0.0963212	0.124775	0.182772
WP_REGULATORY_CIRCUITS_OF_THE_STAT3_SIGNALING_PATHWAY	1	-0.0150995	0.641128	0.733394	0.0956085	0.0189835	0.0364355
REACTOME_RHOU_GTPASE_CYCLE	1	-0.0153602	0.643686	0.735544	0.119556	0.0120474	0.0246294
PID_ANTHRAX_PATHWAY	1	0.029908	0.646005	0.737522	0.118007	0.0647084	0.103466
PID_WNT_SIGNALING_PATHWAY	1	0.0185247	0.646096	0.737522	0.0130494	0.797023	0.834407
BIOCARTA_CARM_ER_PATHWAY	1	-0.0149284	0.646606	0.737715	0.135574	0.00653225	0.0145348
WP_GLUCOCORTICOID_RECEPTOR_PATHWAY	1	-0.0214683	0.648074	0.739002	0.137695	0.0115698	0.0238559
PID_VEGFR1_PATHWAY	1	-0.0163964	0.648737	0.73937	0.0431778	0.388241	0.470629
REACTOME_FOXO_MEDIATED_TRANSCRIPTION_OF_CELL_DEATH_GENES	1	0.0266169	0.649189	0.739497	0.0826435	0.248885	0.327162
REACTOME_NEGATIVE_REGULATION_OF_MET_ACTIVITY	1	-0.0253246	0.650594	0.740707	0.245947	0.00139526	0.00384807
KEGG_VASCULAR_SMOOTH_MUSCLE_CONTRACTION	1	-0.0148261	0.652146	0.742048	0.0750894	0.031396	0.0554423
REACTOME_CYTOCHROME_P450_ARRANGED_BY_SUBSTRATE_TYPE	1	0.0124551	0.655456	0.745071	0.0206756	0.601951	0.667636
REACTOME_ABERRANT_REGULATION_OF_MITOTIC_EXIT_IN_CANCER_DUE_TO_RB1_DEFECTS	1	0.0154465	0.656528	0.745899	-0.0681791	0.165611	0.230378
WP_CELL_DIFFERENTIATION_INDEX_EXPANDED	1	0.0262111	0.657722	0.746863	0.0653982	0.392663	0.47519
WP_MICRORNAS_IN_CARDIOMYOCYTE_HYPERTROPHY	1	0.0177775	0.660354	0.74946	0.15099	0.000422489	0.00138906
REACTOME_NOTCH_HLH_TRANSCRIPTION_PATHWAY	1	-0.021198	0.661583	0.750463	0.166272	0.0023534	0.00599424
REACTOME_CLEC7A_DECTIN_1_SIGNALING	1	-0.0203139	0.664103	0.752534	0.229884	0.000608382	0.00190065
REACTOME_ERKS_ARE_INACTIVATED	1	0.0247222	0.66646	0.754624	0.170001	0.0238989	0.0443368
PID_IL2_STAT5_PATHWAY	1	0.0171461	0.667125	0.754777	0.0737991	0.15749	0.221686
PID_P38_ALPHA_BETA_DOWNSTREAM_PATHWAY	1	0.0186223	0.670582	0.758271	0.152847	0.0049757	0.011527
WP_NEURAL_CREST_DIFFERENTIATION	1	0.0125685	0.670913	0.758271	0.0112609	0.772903	0.814275
REACTOME_NUCLEOTIDE_LIKE_PURINERGIC_RECEPTORS	1	-0.0214292	0.672609	0.759792	0.204831	0.0043251	0.0101892
REACTOME_GLUTAMATE_NEUROTRANSMITTER_RELEASE_CYCLE	1	-0.0142802	0.673275	0.759919	-0.1022	0.0163823	0.0320975
KEGG_OLFACTORY_TRANSDUCTION	1	0.014168	0.6736	0.759919	-0.00612766	0.85767	0.88506
REACTOME_TRNA_PROCESSING_IN_THE_NUCLEUS	1	-0.0192366	0.673772	0.759919	0.066918	0.176783	0.244094
PID_PDGFRB_PATHWAY	1	-0.0194869	0.676804	0.762547	0.196117	0.0005041	0.0016097
BIOCARTA_GRANULOCYTES_PATHWAY	1	0.0244222	0.683085	0.768306	0.24456	0.00136575	0.00378113
REACTOME_DISASSEMBLY_OF_THE_DESTRUCTION_COMPLEX_AND_RECRUITMENT_OF_AXIN_TO_THE_MEMBRANE	1	0.0171749	0.683285	0.768306	0.171502	0.00246071	0.00621729
REACTOME_COBALAMIN_CBL_VITAMIN_B12_TRANSPORT_AND_METABOLISM	1	-0.0166618	0.683332	0.768306	-0.040239	0.346066	0.42858
WP_ARYL_HYDROCARBON_RECEPTOR_NETPATH	1	-0.0192644	0.683695	0.768316	0.167034	0.00544719	0.0124269
BIOCARTA_HDAC_PATHWAY	1	-0.0152297	0.685731	0.769806	0.140226	0.00617263	0.0138341
WP_PROLACTIN_SIGNALING_PATHWAY	1	-0.0166954	0.686111	0.769835	0.13252	0.00906843	0.0192671
REACTOME_ACTIVATED_NOTCH1_TRANSMITS_SIGNAL_TO_THE_NUCLEUS	1	-0.0212594	0.686755	0.770159	0.127315	0.0348064	0.0605268
WP_SLEEP_REGULATION	1	-0.0138245	0.688014	0.771173	-0.0782646	0.0277338	0.0501618
REACTOME_REGULATION_OF_PTEN_STABILITY_AND_ACTIVITY	1	0.0214482	0.688466	0.771281	0.248247	0.00144971	0.00396289
REACTOME_ION_CHANNEL_TRANSPORT	1	0.00991091	0.689568	0.772117	0.0726188	0.0219995	0.041608
REACTOME_ACTIVATION_OF_RAC1	1	0.0192226	0.690185	0.772409	0.0176319	0.77834	0.818808
REACTOME_SUMOYLATION_OF_CHROMATIN_ORGANIZATION_PROTEINS	1	-0.0126912	0.691124	0.772748	0.0715637	0.0850826	0.131857
REACTOME_CALNEXIN_CALRETICULIN_CYCLE	1	-0.020637	0.6912	0.772748	0.0869015	0.267145	0.346536
REACTOME_MUSCLE_CONTRACTION	1	0.0101562	0.69224	0.773512	0.058186	0.0579865	0.0943916
BIOCARTA_IL4_PATHWAY	1	0.0243672	0.693049	0.774018	0.164644	0.0313449	0.0553974
PID_PI3KCI_AKT_PATHWAY	1	-0.0193179	0.693623	0.77426	0.183718	0.00741479	0.0161662
KEGG_ACUTE_MYELOID_LEUKEMIA	1	-0.016287	0.696587	0.776701	0.156998	0.0065935	0.014656
WP_NICOTINE_ACTIVITY_ON_DOPAMINERGIC_NEURONS	1	-0.0196867	0.696883	0.776701	0.0336543	0.61331	0.677803
REACTOME_STRIATED_MUSCLE_CONTRACTION	1	0.0142219	0.700551	0.780364	0.0281332	0.569004	0.638287
BIOCARTA_FMLP_PATHWAY	1	0.0183931	0.700889	0.780364	0.187022	0.00155325	0.00419825
BIOCARTA_NUCLEARRS_PATHWAY	1	-0.0129344	0.702088	0.780734	-0.0148528	0.728621	0.777842
WP_NUCLEAR_RECEPTORS_IN_LIPID_METABOLISM_AND_TOXICITY	1	-0.0129344	0.702088	0.780734	-0.0148528	0.728621	0.777842
REACTOME_CITRIC_ACID_CYCLE_TCA_CYCLE	1	0.0231657	0.702301	0.780734	0.108143	0.182729	0.250702
WP_NCRNAS_INVOLVED_IN_STAT3_SIGNALING_IN_HEPATOCELLULAR_CARCINOMA	1	-0.0187513	0.702977	0.781086	0.104028	0.104673	0.157264
WP_STRUCTURAL_PATHWAY_OF_INTERLEUKIN_1_IL1	1	-0.0195139	0.704425	0.782293	0.19093	0.00215496	0.00554756
REACTOME_ERK_MAPK_TARGETS	1	0.0180945	0.70904	0.786614	0.0782344	0.16004	0.224263
KEGG_ALDOSTERONE_REGULATED_SODIUM_REABSORPTION	1	-0.0147501	0.710657	0.788005	0.014172	0.807999	0.844265
REACTOME_SYNTHESIS_OF_PE	1	0.0152606	0.711527	0.788567	0.0780157	0.158913	0.223117
KEGG_PARKINSONS_DISEASE	1	-0.0207843	0.714139	0.790735	0.0644865	0.453483	0.533292
WP_NEURODEGENERATION_WITH_BRAIN_IRON_ACCUMULATION_NBIA_SUBTYPES_PATHWAY	1	-0.0134451	0.714212	0.790735	0.127894	0.0135704	0.0273811
REACTOME_FRS_MEDIATED_FGFR3_SIGNALING	1	-0.0147866	0.715263	0.791495	0.0779886	0.157701	0.221704
REACTOME_SIGNALING_BY_CSF3_G_CSF	1	0.0226743	0.716705	0.792686	0.241582	0.00354469	0.00857458
REACTOME_REGULATION_OF_RAS_BY_GAPS	1	-0.0189261	0.719925	0.79581	0.201959	0.00853892	0.0182856
REACTOME_MAPK6_MAPK4_SIGNALING	1	0.0162129	0.720264	0.79581	0.208497	0.00144161	0.0039525
REACTOME_CARGO_RECOGNITION_FOR_CLATHRIN_MEDIATED_ENDOCYTOSIS	1	-0.0153385	0.726504	0.801889	0.156979	0.00360245	0.00867553
WP_MAPK_CASCADE	1	-0.0178865	0.730696	0.805697	0.145011	0.040849	0.0696362
REACTOME_TRANSCRIPTIONAL_REGULATION_BY_TP53	1	-0.00876529	0.732503	0.806869	0.084512	0.0240836	0.0446413
WP_TLR4_SIGNALING_AND_TOLERANCE	1	-0.0169932	0.734066	0.808106	0.168738	0.00665536	0.0147783
REACTOME_G_PROTEIN_MEDIATED_EVENTS	1	-0.0125138	0.734371	0.808106	-0.0186399	0.650817	0.710167
REACTOME_NEGATIVE_REGULATION_OF_FGFR3_SIGNALING	1	0.0164278	0.734923	0.808303	0.154262	0.0125606	0.025582
BIOCARTA_GH_PATHWAY	1	-0.0158128	0.735426	0.808447	0.141021	0.00891704	0.0190014
REACTOME_BRANCHED_CHAIN_AMINO_ACID_CATABOLISM	1	0.0158728	0.736063	0.808738	-0.1171	0.033084	0.0579975
BIOCARTA_RAS_PATHWAY	1	-0.0201821	0.737239	0.80962	0.21611	0.00672271	0.014872
BIOCARTA_HCMV_PATHWAY	1	-0.0204624	0.739364	0.811543	0.224459	0.00215761	0.00554778
REACTOME_ENDOGENOUS_STEROLS	1	-0.0131527	0.740892	0.812808	0.0490931	0.342282	0.424909
WP_NONALCOHOLIC_FATTY_LIVER_DISEASE	1	-0.0155399	0.742106	0.813416	0.137693	0.0466455	0.0781638
REACTOME_RHOG_GTPASE_CYCLE	1	-0.0119567	0.742195	0.813416	0.133937	0.00607724	0.013646
REACTOME_PROCESSING_OF_CAPPED_INTRONLESS_PRE_MRNA	1	0.0152794	0.74404	0.815026	0.0961745	0.130421	0.190014
REACTOME_NUCLEOTIDE_BINDING_DOMAIN_LEUCINE_RICH_REPEAT_CONTAINING_RECEPTOR_NLR_SIGNALING_PATHWAYS	1	0.0143026	0.745662	0.816391	0.143365	0.00723221	0.0158319
BIOCARTA_HER2_PATHWAY	1	-0.0114441	0.746367	0.81675	0.0949877	0.0399696	0.0682446
REACTOME_DEGRADATION_OF_BETA_CATENIN_BY_THE_DESTRUCTION_COMPLEX	1	0.0151521	0.750887	0.821282	0.241339	0.000477142	0.00154181
BIOCARTA_STRESS_PATHWAY	1	-0.0139002	0.751363	0.821389	0.0707064	0.177271	0.244297
REACTOME_SIGNALING_BY_PDGF	1	-0.00931381	0.753696	0.823525	0.0493303	0.149003	0.211813
KEGG_GLYOXYLATE_AND_DICARBOXYLATE_METABOLISM	1	0.0189836	0.754153	0.823609	0.114566	0.194452	0.26444
REACTOME_INSULIN_PROCESSING	1	0.0110076	0.757629	0.826989	0.0764723	0.211484	0.284386
REACTOME_INACTIVATION_OF_CSF3_G_CSF_SIGNALING	1	0.0195275	0.75906	0.828134	0.241326	0.00376468	0.0090461
PID_CMYB_PATHWAY	1	0.00904438	0.761333	0.82978	0.0910563	0.0134698	0.0272035
PID_INSULIN_PATHWAY	1	-0.0116264	0.763582	0.831814	0.117817	0.0185936	0.0358945
REACTOME_N_GLYCAN_ANTENNAE_ELONGATION	1	-0.0150671	0.765066	0.833012	0.0154678	0.801986	0.839198
BIOCARTA_PYK2_PATHWAY	1	0.0153742	0.765703	0.833287	0.172998	0.00707944	0.0155604
REACTOME_NEGATIVE_REGULATION_OF_FGFR4_SIGNALING	1	0.0140425	0.76668	0.833667	0.146487	0.0146601	0.0291989
WP_ENDOCHONDRAL_OSSIFICATION	1	-0.00912218	0.767205	0.833667	-0.0726199	0.0242824	0.0449329
WP_ENDOCHONDRAL_OSSIFICATION_WITH_SKELETAL_DYSPLASIAS	1	-0.00912218	0.767205	0.833667	-0.0726199	0.0242824	0.0449329
REACTOME_PI_3K_CASCADE_FGFR4	1	-0.012987	0.769231	0.835313	0.01461	0.842108	0.872327
BIOCARTA_ERYTH_PATHWAY	1	-0.0138825	0.769489	0.835313	NA	NA	NA
KEGG_GLYCOSAMINOGLYCAN_BIOSYNTHESIS_KERATAN_SULFATE	1	-0.0163034	0.770907	0.836434	0.0211987	0.79098	0.829523
REACTOME_PTEN_REGULATION	1	-0.0110107	0.772378	0.837611	0.119876	0.0376067	0.0647704
WP_METHIONINE_DE_NOVO_AND_SALVAGE_PATHWAY	1	0.0120489	0.774101	0.838803	0.0907294	0.142462	0.204123
KEGG_NON_SMALL_CELL_LUNG_CANCER	1	-0.0105769	0.77425	0.838803	0.112446	0.023571	0.0438854
REACTOME_RA_BIOSYNTHESIS_PATHWAY	1	-0.0127242	0.775492	0.839729	-0.0255003	0.671825	0.727615
PID_AVB3_OPN_PATHWAY	1	0.0167962	0.7761	0.839969	0.16042	0.0122527	0.0250256
WP_HEMATOPOIETIC_STEM_CELL_GENE_REGULATION_BY_GABP_ALPHABETA_COMPLEX	1	-0.00979656	0.777019	0.84015	0.170251	0.000918745	0.00270747
WP_CHEMOKINE_SIGNALING_PATHWAY	1	0.0115209	0.777429	0.84015	0.16612	0.000400345	0.0013253
KEGG_ABC_TRANSPORTERS	1	-0.00875365	0.778518	0.840767	-0.110302	0.00899196	0.0191422
REACTOME_HEPARAN_SULFATE_HEPARIN_HS_GAG_METABOLISM	1	-0.0100562	0.778888	0.840767	-0.000357398	0.992645	0.994023
BIOCARTA_EPO_PATHWAY	1	-0.0127984	0.779163	0.840767	0.0699759	0.238626	0.3154
WP_KIT_RECEPTOR_SIGNALING_PATHWAY	1	-0.0129689	0.782017	0.843428	0.147118	0.0119319	0.0244627
PID_PRL_SIGNALING_EVENTS_PATHWAY	1	0.0154336	0.782605	0.843643	0.153107	0.0356877	0.0618606
PID_IGF1_PATHWAY	1	-0.012112	0.785656	0.84629	0.160057	0.0181815	0.0352714
PID_HDAC_CLASSII_PATHWAY	1	0.0108668	0.785841	0.84629	0.184044	0.000678164	0.00209447
WP_INTERACTIONS_BETWEEN_IMMUNE_CELLS_AND_MICRORNAS_IN_TUMOR_MICROENVIRONMENT	1	-0.0112241	0.789129	0.84941	0.0538301	0.393816	0.476053
PID_LKB1_PATHWAY	1	0.00759948	0.793392	0.853575	0.0880235	0.0157741	0.0310144
REACTOME_INTERLEUKIN_3_INTERLEUKIN_5_AND_GM_CSF_SIGNALING	1	0.0125402	0.794924	0.854422	0.150609	0.0138026	0.027772
REACTOME_SYNTHESIS_OF_PROSTAGLANDINS_PG_AND_THROMBOXANES_TX	1	0.0113889	0.797675	0.85619	0.0265627	0.663711	0.720629
PID_CDC42_PATHWAY	1	0.0122362	0.797795	0.85619	0.20123	0.000382597	0.00127057
PID_P38_ALPHA_BETA_PATHWAY	1	-0.0110309	0.802396	0.860438	0.0692493	0.199561	0.270369
WP_PHOTODYNAMIC_THERAPYINDUCED_NFKB_SURVIVAL_SIGNALING	1	-0.0122371	0.802804	0.860438	-0.00702921	0.90603	0.92439
BIOCARTA_CCR5_PATHWAY	1	0.0112673	0.802943	0.860438	0.0708372	0.217671	0.291259
WP_CALCIUM_REGULATION_IN_THE_CARDIAC_CELL	1	-0.00671439	0.807126	0.864494	0.0321881	0.303458	0.383978
WP_IL5_SIGNALING_PATHWAY	1	-0.0119201	0.808686	0.865737	0.102512	0.0880474	0.135289
REACTOME_INTERLEUKIN_RECEPTOR_SHC_SIGNALING	1	-0.0112177	0.810859	0.867549	0.023384	0.709625	0.761317
REACTOME_ACTIVATION_OF_IRF3_IRF7_MEDIATED_BY_TBK1_IKK_EPSILON	1	0.0126233	0.811178	0.867549	0.249884	0.00070364	0.0021628
REACTOME_G_ALPHA_Z_SIGNALLING_EVENTS	1	-0.0091537	0.811941	0.867937	0.0822134	0.0438991	0.0740775
KEGG_CYTOSOLIC_DNA_SENSING_PATHWAY	1	0.00829498	0.815033	0.870813	0.0928725	0.0941376	0.143224
WP_SIGNALING_PATHWAYS_IN_GLIOBLASTOMA	1	0.00704676	0.815666	0.871061	0.0623627	0.149523	0.212273
REACTOME_ANCHORING_OF_THE_BASAL_BODY_TO_THE_PLASMA_MEMBRANE	1	-0.00675263	0.816227	0.87123	0.0448498	0.196577	0.266827
REACTOME_ACTIVATION_OF_BH3_ONLY_PROTEINS	1	-0.00846894	0.818457	0.873181	0.116057	0.0293657	0.0525427
BIOCARTA_IGF1R_PATHWAY	1	-0.00919509	0.821227	0.875452	0.15762	0.00195671	0.00508556
PID_IL1_PATHWAY	1	-0.0115125	0.821391	0.875452	0.133816	0.0142713	0.0285822
KEGG_OTHER_GLYCAN_DEGRADATION	1	0.0154443	0.824743	0.878592	0.193904	0.0147971	0.0293637
WP_OVERVIEW_OF_NANOPARTICLE_EFFECTS	1	0.00830142	0.829377	0.883095	0.0408907	0.428723	0.508038
REACTOME_INSERTION_OF_TAIL_ANCHORED_PROTEINS_INTO_THE_ENDOPLASMIC_RETICULUM_MEMBRANE	1	0.0129296	0.830032	0.883359	0.185237	0.0389565	0.0667815
REACTOME_MITOCHONDRIAL_IRON_SULFUR_CLUSTER_BIOGENESIS	1	0.010693	0.831271	0.883559	0.130307	0.0555649	0.0908596
WP_IL7_SIGNALING_PATHWAY	1	-0.0103546	0.831334	0.883559	0.105811	0.0573053	0.0934232
REACTOME_MAPK_FAMILY_SIGNALING_CASCADES	1	-0.00614844	0.831441	0.883559	0.109555	0.00599938	0.0135158
PID_ALK1_PATHWAY	1	-0.00789087	0.83239	0.883845	0.0656529	0.132526	0.192305
REACTOME_SIGNALING_BY_RECEPTOR_TYROSINE_KINASES	1	-0.0068872	0.832525	0.883845	0.13093	0.00107573	0.0030847
REACTOME_ACTIVATION_OF_BAD_AND_TRANSLOCATION_TO_MITOCHONDRIA	1	0.00938201	0.833232	0.884163	0.176192	0.00677771	0.0149732
REACTOME_MOLECULES_ASSOCIATED_WITH_ELASTIC_FIBRES	1	0.00709765	0.835241	0.885861	-0.0336079	0.403808	0.484614
WP_HUMAN_THYROID_STIMULATING_HORMONE_TSH_SIGNALING_PATHWAY	1	0.00771065	0.840317	0.890375	0.0990415	0.0369234	0.0637473
REACTOME_MRNA_DECAY_BY_5_TO_3_EXORIBONUCLEASE	1	-0.0091772	0.841431	0.890974	0.171291	0.0086317	0.0184478
KEGG_NITROGEN_METABOLISM	1	0.00857033	0.841704	0.890974	0.0349974	0.456152	0.53614
REACTOME_RHO_GTPASES_ACTIVATE_KTN1	1	-0.00857862	0.842888	0.891793	0.116221	0.0544821	0.0894065
REACTOME_FRS_MEDIATED_FGFR4_SIGNALING	1	-0.0074072	0.84871	0.897515	0.0638792	0.259472	0.338815
WP_COVID19_ADVERSE_OUTCOME_PATHWAY	1	0.0109722	0.849468	0.897879	-0.0873236	0.279939	0.36057
WP_LEPTIN_SIGNALING_PATHWAY	1	-0.00776859	0.850117	0.898127	0.158997	0.00225821	0.00577355
WP_FACTORS_AND_PATHWAYS_AFFECTING_INSULINLIKE_GROWTH_FACTOR_IGF1AKT_SIGNALING	1	-0.00670206	0.851606	0.899178	0.156458	0.00281622	0.007069
KEGG_ALZHEIMERS_DISEASE	1	0.0092022	0.85216	0.899178	0.117216	0.109669	0.164313
REACTOME_DISEASES_OF_CARBOHYDRATE_METABOLISM	1	-0.00913993	0.852354	0.899178	0.0700893	0.250012	0.328245
REACTOME_PROLONGED_ERK_ACTIVATION_EVENTS	1	-0.0116117	0.85312	0.899548	0.162454	0.0367495	0.0634978
BIOCARTA_NOS1_PATHWAY	1	-0.00707852	0.855488	0.901607	0.0945269	0.049205	0.0818617
REACTOME_TP53_REGULATES_TRANSCRIPTION_OF_DEATH_RECEPTORS_AND_LIGANDS	1	0.0062917	0.85908	0.904954	0.0897965	0.0730302	0.115073
REACTOME_NEGATIVE_REGULATION_OF_FGFR2_SIGNALING	1	0.00796012	0.860616	0.906131	0.142695	0.0146871	0.0292256
REACTOME_N_GLYCAN_TRIMMING_IN_THE_ER_AND_CALNEXIN_CALRETICULIN_CYCLE	1	0.00874597	0.86145	0.90657	0.0447921	0.550473	0.622986
REACTOME_ADRENALINE_NORADRENALINE_INHIBITS_INSULIN_SECRETION	1	-0.00676867	0.862101	0.906815	-0.0163537	0.734054	0.781523
REACTOME_SEMA3A_PAK_DEPENDENT_AXON_REPULSION	1	0.00806713	0.863088	0.906992	0.0506423	0.399065	0.479986
REACTOME_TNF_RECEPTOR_SUPERFAMILY_TNFSF_MEMBERS_MEDIATING_NON_CANONICAL_NF_KB_PATHWAY	1	-0.00772718	0.863417	0.906992	0.0977192	0.060682	0.0981155
WP_MIRNAS_INVOLVEMENT_IN_THE_IMMUNE_RESPONSE_IN_SEPSIS	1	0.00876675	0.863524	0.906992	0.187923	0.00145754	0.00397426
WP_GLYCOSAMINOGLYCAN_DEGRADATION	1	0.0119911	0.867088	0.910296	0.0998491	0.173828	0.240472
PID_IL8_CXCR1_PATHWAY	1	0.0108415	0.870042	0.912955	0.139136	0.0727885	0.114776
KEGG_HUNTINGTONS_DISEASE	1	0.00801405	0.871584	0.913622	0.128001	0.0815452	0.127011
WP_COMMON_PATHWAYS_UNDERLYING_DRUG_ADDICTION	1	0.00788003	0.871904	0.913622	0.131023	0.0292689	0.0524129
REACTOME_HEDGEHOG_ON_STATE	1	0.00744255	0.872171	0.913622	0.175495	0.00712376	0.0156419
WP_TRANSCRIPTION_COFACTORS_SKI_AND_SKIL_PROTEIN_PARTNERS	1	-0.00687909	0.872381	0.913622	0.0765651	0.191672	0.261152
WP_HAIR_FOLLICLE_DEVELOPMENT_CYTODIFFERENTIATION_PART_3_OF_3	1	-0.00480614	0.872783	0.913622	-0.00689377	0.865072	0.890576
BIOCARTA_ACH_PATHWAY	1	0.00779199	0.878961	0.919646	0.150238	0.035192	0.0610992
REACTOME_PHOSPHOLIPID_METABOLISM	1	-0.00385923	0.882337	0.92237	0.0788656	0.00834792	0.0179298
REACTOME_OVARIAN_TUMOR_DOMAIN_PROTEASES	1	0.00643726	0.882415	0.92237	0.177723	0.00224879	0.00576169
WP_RAS_AND_BRADYKININ_PATHWAYS_IN_COVID19	1	0.00615175	0.886029	0.925618	0.158196	0.00628425	0.0140262
KEGG_NEUROACTIVE_LIGAND_RECEPTOR_INTERACTION	1	0.00342838	0.886375	0.925618	0.0298041	0.300687	0.38114
REACTOME_POTASSIUM_CHANNELS	1	-0.00359662	0.887444	0.926288	-0.0652858	0.0736856	0.115937
PID_FGF_PATHWAY	1	0.00530896	0.888732	0.927186	0.0265465	0.51912	0.593398
REACTOME_CARNITINE_METABOLISM	1	-0.0067437	0.891381	0.929058	-0.119235	0.0634427	0.101743
REACTOME_INLB_MEDIATED_ENTRY_OF_LISTERIA_MONOCYTOGENES_INTO_HOST_CELL	1	-0.00802949	0.893284	0.930594	0.194554	0.0152952	0.0302135
REACTOME_G_ALPHA_12_13_SIGNALLING_EVENTS	1	-0.0041194	0.894235	0.931137	0.0787307	0.0112785	0.0233889
REACTOME_SEROTONIN_NEUROTRANSMITTER_RELEASE_CYCLE	1	-0.00543293	0.894808	0.931287	-0.117615	0.0351675	0.0610992
BIOCARTA_TEL_PATHWAY	1	0.00534342	0.89588	0.931956	0.0801821	0.188217	0.257253
REACTOME_ATTENUATION_PHASE	1	-0.00573365	0.897847	0.933353	0.202727	0.00284963	0.00710765
REACTOME_PLASMA_LIPOPROTEIN_REMODELING	1	-0.00510582	0.898141	0.933353	0.0153801	0.729099	0.777969
REACTOME_DEGRADATION_OF_AXIN	1	-0.00725455	0.898514	0.933353	0.247627	0.0029153	0.00724641
REACTOME_SPRY_REGULATION_OF_FGF_SIGNALING	1	0.00732827	0.901758	0.935827	0.174199	0.0199626	0.0381793
WP_FRAGILE_X_SYNDROME	1	0.00361468	0.904656	0.937935	0.0927797	0.0126425	0.0257004
REACTOME_PEROXISOMAL_PROTEIN_IMPORT	1	0.00365741	0.904972	0.937935	0.0315051	0.379059	0.462084
REACTOME_CRMPS_IN_SEMA3A_SIGNALING	1	0.00511036	0.905086	0.937935	-0.0298526	0.544168	0.617142
WP_TCA_CYCLE_AKA_KREBS_OR_CITRIC_ACID_CYCLE	1	-0.00789858	0.905653	0.938075	0.100211	0.283263	0.363739
REACTOME_CELLULAR_HEXOSE_TRANSPORT	1	0.00497255	0.906962	0.938982	-0.067273	0.230776	0.306521
REACTOME_MITOCHONDRIAL_TRNA_AMINOACYLATION	1	-0.00583221	0.907419	0.939008	-0.0353499	0.512182	0.587327
WP_VITAMIN_B12_METABOLISM	1	0.00436086	0.90847	0.939647	0.0461761	0.338313	0.42108
WP_SIMPLIFIED_INTERACTION_MAP_BETWEEN_LOXL4_AND_OXIDATIVE_STRESS_PATHWAY	1	-0.00494846	0.909989	0.94077	0.162958	0.0119589	0.0244948
REACTOME_SIGNALING_BY_MET	1	-0.0040728	0.912473	0.942889	0.143356	0.00517204	0.0118869
REACTOME_DARPP_32_EVENTS	1	-0.0046891	0.914191	0.944214	0.0996841	0.0879081	0.135289
WP_ASSOCIATION_BETWEEN_PHYSICOCHEMICAL_FEATURES_AND_TOXICITY_ASSOCIATED_PATHWAYS	1	0.00394316	0.917865	0.947107	0.115689	0.00919157	0.0195096
PID_MYC_PATHWAY	1	-0.00313186	0.918711	0.94753	0.0326714	0.473348	0.55275
REACTOME_MTORC1_MEDIATED_SIGNALLING	1	-0.00447013	0.919823	0.948055	0.0909638	0.165312	0.230162
REACTOME_LATE_ENDOSOMAL_MICROAUTOPHAGY	1	-0.00501785	0.920094	0.948055	0.20938	0.000369717	0.00123524
REACTOME_BMAL1_CLOCK_NPAS2_ACTIVATES_CIRCADIAN_GENE_EXPRESSION	1	-0.00403569	0.922444	0.950025	0.171802	0.000913115	0.00270068
WP_7OXOC_AND_7BETAHC_PATHWAYS	1	-0.00332297	0.922901	0.950045	0.00451214	0.916931	0.934191
WP_IL2_SIGNALING_PATHWAY	1	-0.00384552	0.923877	0.950599	0.0758187	0.112205	0.167188
REACTOME_LDL_CLEARANCE	1	0.0046678	0.927014	0.953375	0.165135	0.0110657	0.023052
BIOCARTA_IL12_PATHWAY	1	-0.00366131	0.929862	0.95585	0.0314577	0.524166	0.598218
KEGG_PRION_DISEASES	1	-0.00404483	0.930919	0.956031	0.174966	0.0017125	0.00455473
REACTOME_BETA_CATENIN_PHOSPHORYLATION_CASCADE	1	-0.0042024	0.932221	0.956916	0.195134	0.00478867	0.0111598
REACTOME_FGFR1_MUTANT_RECEPTOR_ACTIVATION	1	0.00299418	0.936267	0.960179	0.109982	0.0365141	0.0631414
WP_BLADDER_CANCER	1	0.00323369	0.936285	0.960179	0.141942	0.00580355	0.0131292
REACTOME_SHC_MEDIATED_CASCADE_FGFR1	1	0.00285662	0.939383	0.962786	0.020742	0.70227	0.755298
PID_RET_PATHWAY	1	-0.0033542	0.940086	0.962786	0.12012	0.0237825	0.0441587
REACTOME_SIGNALLING_TO_ERKS	1	-0.00354089	0.940494	0.962786	0.176623	0.00481159	0.0112012
REACTOME_GENE_AND_PROTEIN_EXPRESSION_BY_JAK_STAT_SIGNALING_AFTER_INTERLEUKIN_12_STIMULATION	1	0.00390427	0.940602	0.962786	0.15676	0.039937	0.0682428
REACTOME_REGULATION_OF_SIGNALING_BY_CBL	1	0.00368865	0.941302	0.963048	0.212152	0.00177677	0.00468538
WP_BMP_SIGNALING_PATHWAY_IN_EYELID_DEVELOPMENT	1	0.00331014	0.943558	0.964901	0.104543	0.0698119	0.110807
WP_PHOTODYNAMIC_THERAPYINDUCED_UNFOLDED_PROTEIN_RESPONSE	1	-0.00398028	0.94471	0.965624	0.118418	0.138925	0.200115
WP_WNTBETACATENIN_SIGNALING_PATHWAY_IN_LEUKEMIA	1	-0.00258538	0.94531	0.965783	0.137479	0.00807464	0.0174293
REACTOME_REGULATION_OF_RUNX3_EXPRESSION_AND_ACTIVITY	1	0.00405577	0.946162	0.965857	0.278029	0.00159076	0.00427296
REACTOME_INTERLEUKIN_2_SIGNALING	1	-0.00358189	0.946447	0.965857	0.00412455	0.945523	0.956569
BIOCARTA_TOLL_PATHWAY	1	-0.00297943	0.947324	0.965909	0.151384	0.00588189	0.0132926
REACTOME_REGULATION_OF_RUNX2_EXPRESSION_AND_ACTIVITY	1	0.00359237	0.947659	0.965909	0.237384	0.0031829	0.00783957
WP_PKCGAMMA_CALCIUM_SIGNALING_PATHWAY_IN_ATAXIA	1	0.00299267	0.949498	0.967273	-0.13113	0.0264497	0.0481206
PID_MAPK_TRK_PATHWAY	1	0.00350355	0.949889	0.967273	0.0886613	0.179631	0.247235
PID_ANGIOPOIETIN_RECEPTOR_PATHWAY	1	-0.00264226	0.951754	0.968274	0.120875	0.0286724	0.051558
WP_SMALL_LIGAND_GPCRS	1	0.002919	0.951765	0.968274	-0.0446199	0.407862	0.487857
SIG_CHEMOTAXIS	1	-0.00252138	0.952457	0.968524	0.121213	0.0149219	0.0295843
WP_PREIMPLANTATION_EMBRYO	1	-0.0018064	0.953121	0.968746	-0.0994314	0.0224111	0.0421181
REACTOME_ONCOGENE_INDUCED_SENESCENCE	1	0.00185105	0.956397	0.971166	0.0914403	0.0609631	0.0984229
WP_DEVELOPMENT_OF_PULMONARY_DENDRITIC_CELLS_AND_MACROPHAGE_SUBSETS	1	-0.00243739	0.958654	0.97264	0.0406511	0.513573	0.588299
REACTOME_OPIOID_SIGNALLING	1	-0.0017281	0.958745	0.97264	0.0400379	0.262782	0.342312
BIOCARTA_MHC_PATHWAY	1	0.00343956	0.960151	0.973156	0.243691	0.0223852	0.042106
WP_KYNURENINE_PATHWAY_AND_LINKS_TO_CELLULAR_SENESCENCE	1	-0.00220834	0.962694	0.975278	-0.0366042	0.533049	0.606757
REACTOME_DISEASES_ASSOCIATED_WITH_N_GLYCOSYLATION_OF_PROTEINS	1	0.00244806	0.963938	0.976083	0.00933232	0.887686	0.909962
REACTOME_INSULIN_RECEPTOR_SIGNALLING_CASCADE	1	-0.00147019	0.965682	0.977393	0.0495618	0.295892	0.376756
REACTOME_ACETYLCHOLINE_NEUROTRANSMITTER_RELEASE_CYCLE	1	-0.00164718	0.971316	0.982179	NA	NA	NA
WP_ENDOPLASMIC_RETICULUM_STRESS_RESPONSE_IN_CORONAVIRUS_INFECTION	1	-0.00109005	0.97267	0.983089	0.0430891	0.382115	0.464502
REACTOME_REGULATION_OF_PTEN_GENE_TRANSCRIPTION	1	0.0009234	0.975409	0.984857	0.0109812	0.805609	0.842175
PID_PS1_PATHWAY	1	0.00118092	0.97555	0.984857	0.0579269	0.21664	0.290418
WP_INTERACTOME_OF_POLYCOMB_REPRESSIVE_COMPLEX_2_PRC2	1	-0.00133671	0.97578	0.984857	0.132135	0.0250465	0.0459151
REACTOME_P38MAPK_EVENTS	1	-0.00140743	0.978011	0.98665	0.151536	0.0393214	0.0672439
WP_VITAMIN_A_AND_CAROTENOID_METABOLISM	1	-0.00115909	0.979171	0.986748	-0.00167023	0.971755	0.976717
WP_GPCRS_OTHER	1	0.00077646	0.97932	0.986748	-0.0147578	0.670336	0.726728
BIOCARTA_CCR3_PATHWAY	1	-0.0010628	0.98551	0.99191	0.0696681	0.277969	0.358429
REACTOME_PLASMA_LIPOPROTEIN_CLEARANCE	1	0.000675903	0.986769	0.992716	0.0520955	0.286401	0.366248
BIOCARTA_MET_PATHWAY	1	-0.000743843	0.987407	0.992898	0.14956	0.011581	0.0238562
WP_SIGNAL_TRANSDUCTION_OF_S1P_RECEPTOR	1	0.000649951	0.989589	0.99455	0.136294	0.0187261	0.0360646
REACTOME_GLOBAL_GENOME_NUCLEOTIDE_EXCISION_REPAIR_GG_NER	1	0.000436349	0.989966	0.99455	0.0897902	0.0545596	0.0894183
REACTOME_NEGATIVE_REGULATORS_OF_DDX58_IFIH1_SIGNALING	1	-0.000570271	0.990473	0.994598	0.23864	0.000739281	0.00226066
REACTOME_CYTOPROTECTION_BY_HMOX1	1	-0.000534279	0.991317	0.994653	0.250646	0.000564954	0.0017778
WP_PHYSIOLOGICAL_AND_PATHOLOGICAL_HYPERTROPHY_OF_THE_HEART	1	-0.000493685	0.991706	0.994653	0.134017	0.0151103	0.0299303
WP_CHOLESTEROL_BIOSYNTHESIS_PATHWAY	1	-0.000648664	0.991902	0.994653	0.294991	0.000896466	0.0026587
REACTOME_SEALING_OF_THE_NUCLEAR_ENVELOPE_NE_BY_ESCRT_III	1	-0.000410172	0.993146	0.995439	0.172023	0.00859756	0.018393
REACTOME_NEF_MEDIATES_DOWN_MODULATION_OF_CELL_SURFACE_RECEPTORS_BY_RECRUITING_THEM_TO_CLATHRIN_ADAPTERS	1	-0.000303353	0.994485	0.996322	0.204689	0.00106532	0.00306303
BIOCARTA_SPRY_PATHWAY	1	0.000130285	0.99812	0.999121	0.132073	0.0300249	0.0535451
PID_THROMBIN_PAR4_PATHWAY	1	0.000151282	0.9982	0.999121	0.129918	0.057091	0.0932142
BIOCARTA_ARF_PATHWAY	1	7.85271e-06	0.999845	0.999952	0.0860896	0.147922	0.210553
REACTOME_INTERLEUKIN_12_SIGNALING	1	3.01197e-06	0.999952	0.999952	0.150673	0.0317992	0.0560629
REACTOME_MET_ACTIVATES_RAS_SIGNALING	1	NA	NA	NA	0.173546	0.00156965	0.00422672
WP_GABA_RECEPTOR_SIGNALING	1	NA	NA	NA	0.137335	0.0612764	0.0988551
REACTOME_CS_DS_DEGRADATION	1	NA	NA	NA	0.131925	0.078193	0.122406
BIOCARTA_RACC_PATHWAY	1	NA	NA	NA	-0.0122766	0.846949	0.876503

### Sheet: C
Supplementary File 1C. Protein annotations.
Protein metadata							Protein annotation
Unique Sequence ID	SOMA ID	Target full name	UniProt ID	Entrez Gene ID	Entrez Gene Symbol	Gene ID	Is intracellular	Is membrane	Is secreted
seq.10000.28	SL019233	Beta-crystallin B2	P43320	1415	CRYBB2	CRYBB2	TRUE	FALSE	FALSE
seq.10001.7	SL002564	RAF proto-oncogene serine/threonine-protein kinase	P04049	5894	RAF1	RAF1	TRUE	FALSE	FALSE
seq.10003.15	SL019245	Zinc finger protein 41	P51814	7592	ZNF41	ZNF41	TRUE	FALSE	FALSE
seq.10006.25	SL019228	ETS domain-containing protein Elk-1	P19419	2002	ELK1	ELK1	TRUE	FALSE	FALSE
seq.10008.43	SL019234	Guanylyl cyclase-activating protein 1	P43080	2978	GUCA1A	GUCA1A	TRUE	FALSE	FALSE
seq.10010.10	SL014943	Beclin-1	Q14457	8678	BECN1	BECN1	TRUE	FALSE	FALSE
seq.10011.65	SL019246	Inositol polyphosphate 5-phosphatase OCRL-1	Q01968	4952	OCRL	OCRL	TRUE	FALSE	FALSE
seq.10012.5	SL014669	SAM pointed domain-containing Ets transcription factor	O95238	25803	SPDEF	SPDEF	TRUE	FALSE	FALSE
seq.10014.31	SL007803	Zinc finger protein SNAI2	O43623	6591	SNAI2	SNAI2	TRUE	FALSE	FALSE
seq.10015.119	SL014924	Voltage-gated potassium channel subunit beta-2	Q13303	8514	KCNAB2	KCNAB2	TRUE	FALSE	FALSE
seq.10022.207	SL019229	DNA polymerase eta	Q9Y253	5429	POLH	POLH	TRUE	FALSE	FALSE
seq.10023.32	SL004071	Vitamin D3 receptor	P11473	7421	VDR	VDR	TRUE	FALSE	FALSE
seq.10024.44	SL019235	4-hydroxy-2-oxoglutarate aldolase, mitochondrial	Q86XE5	112817	HOGA1	HOGA1	TRUE	FALSE	FALSE
seq.10025.1	SL008018	Dihydrolipoyl dehydrogenase, mitochondrial	P09622	1738	DLD	DLD	TRUE	FALSE	FALSE
seq.10030.8	SL006373	Adenine DNA glycosylase	Q9UIF7	4595	MUTYH	MUTYH	TRUE	FALSE	FALSE
seq.10035.6	SL007389	Dual specificity protein phosphatase 4	Q13115	1846	DUSP4	DUSP4	TRUE	FALSE	FALSE
seq.10036.201	SL019252	Zinc fingers and homeoboxes protein 3	Q9H4I2	23051	ZHX3	ZHX3	TRUE	FALSE	FALSE
seq.10037.98	SL025986	Sialic acid-binding Ig-like lectin 12:Ig-like V-type 2 domain, Isoform long	Q96PQ1	89858	SIGLEC12	SIGLEC12	FALSE	TRUE	FALSE
seq.10039.32	SL005262	Purine nucleoside phosphorylase	P00491	4860	PNP	PNP	TRUE	FALSE	FALSE
seq.10040.63	SL007662	Tumor protein 63	Q9H3D4	8626	TP63	TP63	TRUE	FALSE	FALSE
seq.10041.3	SL007226	Hepatocyte nuclear factor 4-alpha	P41235	3172	HNF4A	HNF4A	TRUE	FALSE	FALSE
seq.10042.8	SL015131	Serine/threonine-protein kinase Sgk3	Q96BR1	100533105	SGK3	SGK3	TRUE	FALSE	FALSE
seq.10043.31	SL019249	Bromodomain-containing protein 4	O60885	23476	BRD4	BRD4	TRUE	FALSE	FALSE
seq.10044.12	SL012823	Protein Wnt-10a	Q9GZT5	80326	WNT10A	WNT10A	TRUE	TRUE	TRUE
seq.10045.47	SL010989	Cullin-3	Q13618	8452	CUL3	CUL3	TRUE	FALSE	FALSE
seq.10046.55	SL003727	Baculoviral IAP repeat-containing protein 2	Q13490	329	BIRC2	BIRC2	TRUE	FALSE	FALSE
seq.10047.12	SL004553	Neutrophil cytosol factor 2	P19878	4688	NCF2	NCF2	TRUE	FALSE	FALSE
seq.10048.7	SL011998	Core-binding factor subunit beta	Q13951	865	CBFB	CBFB	TRUE	FALSE	FALSE
seq.10049.112	SL019242	Telomeric repeat-binding factor 1	P54274	7013	TERF1	TERF1	TRUE	FALSE	FALSE
seq.10053.5	SL004474	Integrin-linked protein kinase	Q13418	3611	ILK	ILK	TRUE	FALSE	FALSE
seq.10054.3	SL019232	Gigaxonin	Q9H2C0	8139	GAN	GAN	TRUE	FALSE	FALSE
seq.10056.5	SL007372	Forkhead box protein M1	Q08050	2305	FOXM1	FOXM1	TRUE	FALSE	FALSE
seq.10058.1	SL013796	UV excision repair protein RAD23 homolog A	P54725	5886	RAD23A	RAD23A	TRUE	FALSE	FALSE
seq.10063.10	SL019237	E3 ubiquitin-protein ligase FANCL	Q9NW38	55120	FANCL	FANCL	TRUE	FALSE	FALSE
seq.10064.12	SL011550	Putative hydrolase RBBP9	O75884	10741	RBBP9	RBBP9	TRUE	FALSE	FALSE
seq.10069.2	SL013908	Peptidyl-prolyl cis-trans isomerase NIMA-interacting 1	Q13526	5300	PIN1	PIN1	TRUE	FALSE	FALSE
seq.10070.22	SL016406	1-phosphatidylinositol 4,5-bisphosphate phosphodiesterase gamma-2	P16885	5336	PLCG2	PLCG2	TRUE	FALSE	FALSE
seq.10073.22	SL011411	Tyrosyl-DNA phosphodiesterase 1	Q9NUW8	55775	TDP1	TDP1	TRUE	FALSE	FALSE
seq.10074.128	SL014748	Bromodomain-containing protein 2	P25440	6046	BRD2	BRD2	TRUE	FALSE	FALSE
seq.10075.75	SL019254	Acyl-CoA-binding domain-containing protein 6	Q9BR61	84320	ACBD6	ACBD6	TRUE	FALSE	FALSE
seq.10076.1	SL019225	AP-4 complex subunit mu-1	O00189	9179	AP4M1	AP4M1	TRUE	FALSE	FALSE
seq.10078.5	SL007063	BAG family molecular chaperone regulator 3	O95817	9531	BAG3	BAG3	TRUE	FALSE	FALSE
seq.10080.9	SL019240	Translation initiation factor eIF-2B subunit alpha	Q14232	1967	EIF2B1	EIF2B1	TRUE	FALSE	FALSE
seq.10081.17	SL019243	DNA-binding protein SATB2	Q9UPW6	23314	SATB2	SATB2	TRUE	FALSE	FALSE
seq.10082.251	SL019251	Neurofilament light polypeptide	P07196	4747	NEFL	NEFL	TRUE	FALSE	FALSE
seq.10085.25	SL001714	Steroidogenic acute regulatory protein, mitochondrial	P49675	6770	STAR	STAR	TRUE	FALSE	FALSE
seq.10086.39	SL018882	Cystathionine beta-synthase	P35520	102724560	CBS	CBS	TRUE	FALSE	FALSE
seq.10087.10	SL003675	Alpha-crystallin A chain	P02489	102724652	CRYAA	CRYAA	TRUE	FALSE	FALSE
seq.10088.37	SL008014	Adenine phosphoribosyltransferase	P07741	353	APRT	APRT	TRUE	FALSE	FALSE
seq.10089.7	SL019244	N-acetylserotonin O-methyltransferase-like protein	O95671	8623	ASMTL	ASMTL	TRUE	FALSE	FALSE
seq.10336.3	SL019100	E3 ubiquitin-protein ligase CHIP	Q9UNE7	10273	STUB1	STUB1	TRUE	FALSE	FALSE
seq.10339.48	SL001731	Gamma-enolase	P09104	2026	ENO2	ENO2	TRUE	FALSE	FALSE
seq.10342.55	SL019096	E3 SUMO-protein ligase PIAS4	Q8N2W9	51588	PIAS4	PIAS4	TRUE	FALSE	FALSE
seq.10344.334	SL005173	Interleukin-10 receptor subunit alpha	Q13651	3587	IL10RA	IL10RA	FALSE	TRUE	FALSE
seq.10346.5	SL007221	Signal transducer and activator of transcription 3	P40763	6774	STAT3	STAT3	TRUE	FALSE	FALSE
seq.10351.51	SL007108	Interferon regulatory factor 1	P10914	3659	IRF1	IRF1	TRUE	FALSE	FALSE
seq.10354.57	SL007221	Signal transducer and activator of transcription 3	P40763	6774	STAT3	STAT3	TRUE	FALSE	FALSE
seq.10356.21	SL000455	Transcription factor AP-1	P05412	3725	JUN	JUN	TRUE	FALSE	FALSE
seq.10361.25	SL014684	2'-5'-oligoadenylate synthase 1	P00973	4938	OAS1	OAS1	TRUE	FALSE	FALSE
seq.10362.35	SL002565	Myc proto-oncogene protein	P01106	4609	MYC	MYC	TRUE	TRUE	FALSE
seq.10363.13	SL004097	Mothers against decapentaplegic homolog 3	P84022	4088	SMAD3	SMAD3	TRUE	FALSE	FALSE
seq.10364.6	SL004101	Mothers against decapentaplegic homolog 2	Q15796	4087	SMAD2	SMAD2	TRUE	TRUE	FALSE
seq.10365.132	SL005184	Interleukin-23	P29460|Q9NPF7	3593|51561	IL12B|IL23A	IL23A	FALSE	FALSE	TRUE
seq.10366.11	SL001728	Platelet-derived growth factor receptor alpha	P16234	5156	PDGFRA	PDGFRA	TRUE	TRUE	FALSE
seq.10367.62	SL001716	Interleukin-12	P29459|P29460	3592|3593	IL12A|IL12B	IL12B	FALSE	FALSE	TRUE
seq.10370.21	SL004396	Signal transducer and activator of transcription 1-alpha/beta	P42224	6772	STAT1	STAT1	TRUE	FALSE	FALSE
seq.10372.18	SL007229	Signal transducer and activator of transcription 6	P42226	6778	STAT6	STAT6	TRUE	FALSE	FALSE
seq.10382.1	SL006803	Angiopoietin-related protein 3	Q9Y5C1	27329	ANGPTL3	ANGPTL3	FALSE	FALSE	TRUE
seq.10390.21	SL018971	E3 ubiquitin-protein ligase ZNRF3	Q9ULT6	84133	ZNRF3	ZNRF3	FALSE	TRUE	FALSE
seq.10391.1	SL006803	Angiopoietin-related protein 3	Q9Y5C1	27329	ANGPTL3	ANGPTL3	FALSE	FALSE	TRUE
seq.10396.6	SL003755	Induced myeloid leukemia cell differentiation protein Mcl-1	Q07820	4170	MCL1	MCL1	TRUE	TRUE	FALSE
seq.10398.110	SL019275	Ankyrin repeat domain-containing protein 1	Q15327	27063	ANKRD1	ANKRD1	TRUE	FALSE	FALSE
seq.10418.36	SL011111	Syntaxin-12	Q86Y82	23673	STX12	STX12	TRUE	TRUE	FALSE
seq.10419.1	SL014110	Scavenger receptor class A member 5	Q6ZMJ2	286133	SCARA5	SCARA5	TRUE	TRUE	FALSE
seq.10420.30	SL018037	Fas apoptotic inhibitory molecule 1	Q9NVQ4	55179	FAIM	FAIM	TRUE	FALSE	FALSE
seq.10424.31	SL015264	Neural proliferation differentiation and control protein 1	Q9NQX5	56654	NPDC1	NPDC1	TRUE	TRUE	FALSE
seq.10425.3	SL017972	Beta-1,4-galactosyltransferase 5	O43286	9334	B4GALT5	B4GALT5	TRUE	FALSE	FALSE
seq.10426.21	SL018004	Golgi SNAP receptor complex member 2	O14653	9570	GOSR2	GOSR2	TRUE	TRUE	FALSE
seq.10428.1	SL018045	Killer cell immunoglobulin-like receptor 2DS2	P43631	100132285	KIR2DS2	KIR2DS2	NA	NA	NA
seq.10430.31	SL025780	4F2 cell-surface antigen heavy chain:Cytoplasmic domain	P08195	6520	SLC3A2	SLC3A2	TRUE	TRUE	FALSE
seq.10432.3	SL018002	Uncharacterized protein KIAA1644	Q3SXP7	85352	SHISAL1	SHISAL1	FALSE	TRUE	FALSE
seq.10435.2	SL008645	N(4)-(beta-N-acetylglucosaminyl)-L-asparaginase	P20933	175	AGA	AGA	TRUE	FALSE	FALSE
seq.10438.19	SL007128	Granulocyte-macrophage colony-stimulating factor receptor subunit alpha	P15509	1438	CSF2RA	CSF2RA	FALSE	TRUE	TRUE
seq.10439.57	SL005393	Alpha-amylase 2B	P19961	280	AMY2B	AMY2B	FALSE	FALSE	TRUE
seq.10440.26	SL025782	CXADR-like membrane protein:Extracellular domain	Q9H6B4	79827	CLMP	CLMP	FALSE	TRUE	FALSE
seq.10442.1	SL018089	Transmembrane protein 190	Q8WZ59	147744	TMEM190	TMEM190	FALSE	TRUE	FALSE
seq.10445.20	SL004747	Apolipoprotein M	O95445	55937	APOM	APOM	TRUE	FALSE	TRUE
seq.10447.18	SL018138	Polyadenylate-binding protein 3	Q9H361	5042	PABPC3	PABPC3	TRUE	FALSE	FALSE
seq.10449.31	SL008887	Protein shisa-2 homolog	Q6UWI4	387914	SHISA2	SHISA2	FALSE	TRUE	FALSE
seq.10451.11	SL008914	Nucleobindin-1	Q02818	4924	NUCB1	NUCB1	FALSE	FALSE	TRUE
seq.10453.7	SL018233	Carcinoembryonic antigen-related cell adhesion molecule 20	Q6UY09	125931	CEACAM20	CEACAM20	FALSE	TRUE	FALSE
seq.10454.99	SL018290	DnaJ homolog subfamily C member 16	Q9Y2G8	23341	DNAJC16	DNAJC16	FALSE	TRUE	FALSE
seq.10455.196	SL004678	Interleukin-31	Q6EBC2	386653	IL31	IL31	FALSE	FALSE	TRUE
seq.10457.3	SL004861	Interleukin-18 receptor accessory protein	O95256	8807	IL18RAP	IL18RAP	TRUE	TRUE	FALSE
seq.10460.1	SL006029	Chitotriosidase-1	Q13231	1118	CHIT1	CHIT1	FALSE	FALSE	TRUE
seq.10462.14	SL012880	Insulin-like peptide INSL5	Q9Y5Q6	10022	INSL5	INSL5	FALSE	FALSE	TRUE
seq.10463.23	SL002514	Intestinal-type alkaline phosphatase	P09923	248	ALPI	ALPI	TRUE	FALSE	FALSE
seq.10464.6	SL008696	Anthrax toxin receptor 1	Q9H6X2	84168	ANTXR1	ANTXR1	TRUE	TRUE	FALSE
seq.10472.53	SL004145	Tumor necrosis factor receptor superfamily member 14	Q92956	8764	TNFRSF14	TNFRSF14	TRUE	TRUE	FALSE
seq.10473.2	SL002602	Trefoil factor 2	Q03403	7032	TFF2	TFF2	FALSE	FALSE	TRUE
seq.10479.18	SL000645	Stromelysin-2	P09238	4319	MMP10	MMP10	FALSE	FALSE	TRUE
seq.10480.33	SL004557	CD59 glycoprotein	P13987	966	CD59	CD59	TRUE	TRUE	FALSE
seq.10490.3	SL025976	Dolichyl-diphosphooligosaccharide--protein glycosyltransferase subunit 1:Cytoplasmic domain	P04843	6184	RPN1	RPN1	FALSE	TRUE	FALSE
seq.10496.11	SL009322	Calcium-activated chloride channel regulator 1	A8K7I4	1179	CLCA1	CLCA1	FALSE	FALSE	TRUE
seq.10499.1	SL008733	Transmembrane protein 106A	Q96A25	113277	TMEM106A	TMEM106A	FALSE	TRUE	FALSE
seq.10505.12	SL018629	E3 ubiquitin-protein ligase RNF43	Q68DV7	54894	RNF43	RNF43	FALSE	TRUE	FALSE
seq.10506.53	SL007962	Membrane-associated progesterone receptor component 2	O15173	10424	PGRMC2	PGRMC2	TRUE	TRUE	FALSE
seq.10507.166	SL009308	Acrosomal protein SP-10	P26436	56	ACRV1	ACRV1	TRUE	FALSE	FALSE
seq.10510.62	SL018612	SLP adapter and CSK-interacting membrane protein	Q6UWF3	388325	SCIMP	SCIMP	FALSE	TRUE	FALSE
seq.10512.13	SL025888	Cytokine receptor common subunit beta:Extracellular domain	P32927	1439	CSF2RB	CSF2RB	TRUE	TRUE	FALSE
seq.10513.13	SL018613	Calsenilin	Q9Y2W7	30818	KCNIP3	KCNIP3	TRUE	FALSE	FALSE
seq.10514.5	SL005360	Prostaglandin-H2 D-isomerase	P41222	5730	PTGDS	PTGDS	TRUE	FALSE	TRUE
seq.10521.10	SL025939	Matrix-remodeling-associated protein 8:Extracellular domain	Q9BRK3	54587	MXRA8	MXRA8	FALSE	TRUE	FALSE
