## Supplementary File 1 for "Multi-omics identify LRRC15 as a COVID-19 severity predictor and persistent pro-thrombotic signals in convalescence" (part 3 of 3)

### Sheet: C (continued)
Supplementary File 1C. Protein annotations.
seq.10527.22	SL013075	ATP-dependent RNA helicase A	Q08211	1660	DHX9	DHX9	TRUE	FALSE	FALSE
seq.10528.2	SL008734	Dipeptidase 1	P16444	1800	DPEP1	DPEP1	TRUE	FALSE	FALSE
seq.10530.8	SL016414	Proteasome subunit beta type-6	P28072	5694	PSMB6	PSMB6	TRUE	FALSE	FALSE
seq.10531.18	SL010845	GTPase NRas	P01111	4893	NRAS	NRAS	TRUE	FALSE	FALSE
seq.10534.40	SL025953	Poly [ADP-ribose] polymerase 1:BRCA1 C-terminal:BRCA1 C-terminus domian	P09874	142	PARP1	PARP1	TRUE	FALSE	FALSE
seq.10535.25	SL018731	Cytochrome c oxidase subunit 6A2, mitochondrial	Q02221	1339	COX6A2	COX6A2	TRUE	FALSE	FALSE
seq.10539.30	SL014293	CD99 antigen-like protein 2	Q8TCZ2	83692	CD99L2	CD99L2	TRUE	TRUE	FALSE
seq.10546.2	SL012744	Thrombospondin-type laminin G domain and EAR repeat-containing protein	Q8WU66	54084	TSPEAR	TSPEAR	TRUE	FALSE	TRUE
seq.10550.37	SL004132	Bone morphogenetic protein receptor type-1B	O00238	658	BMPR1B	BMPR1B	TRUE	TRUE	FALSE
seq.10551.7	SL007008	Linker for activation of T-cells family member 1	O43561	27040	LAT	LAT	TRUE	TRUE	FALSE
seq.10552.88	SL017983	NKG2-F type II integral membrane protein	O43908	8302	KLRC4	KLRC4	FALSE	TRUE	FALSE
seq.10553.8	SL017988	Torsin-1A-interacting protein 2	Q8NFQ8	163590	TOR1AIP2	TOR1AIP2	TRUE	TRUE	FALSE
seq.10557.6	SL018003	Testis-expressed sequence 29 protein	Q8N6K0	121793	TEX29	TEX29	FALSE	TRUE	FALSE
seq.10558.26	SL008436	Protocadherin-9	Q9HC56	5101	PCDH9	PCDH9	FALSE	TRUE	FALSE
seq.10560.1	SL025895	Integral membrane protein 2C:N-term	Q9NQX7	81618	ITM2C	ITM2C	TRUE	TRUE	FALSE
seq.10561.5	SL004512	Peptidoglycan recognition protein 3	Q96LB9	114771	PGLYRP3	PGLYRP3	FALSE	FALSE	TRUE
seq.10562.42	SL015086	Neuropilin and tolloid-like protein 2	Q8NC67	81831	NETO2	NETO2	FALSE	TRUE	FALSE
seq.10563.13	SL018021	LysM and putative peptidoglycan-binding domain-containing protein 3	Q7Z3D4	116068	LYSMD3	LYSMD3	TRUE	TRUE	FALSE
seq.10565.19	SL017951	SLIT and NTRK-like protein 3	O94933	22865	SLITRK3	SLITRK3	TRUE	TRUE	FALSE
seq.10569.28	SL012443	Microfibrillar-associated protein 2	P55001	4237	MFAP2	MFAP2	FALSE	FALSE	TRUE
seq.10571.14	SL018096	Alpha-1,3-mannosyl-glycoprotein 2-beta-N-acetylglucosaminyltransferase	P26572	4245	MGAT1	MGAT1	TRUE	TRUE	FALSE
seq.10572.65	SL012372	Cystatin-8	O60676	10047	CST8	CST8	FALSE	FALSE	TRUE
seq.10574.10	SL000283	Beta-2-microglobulin	P61769	567	B2M	B2M	TRUE	FALSE	FALSE
seq.10575.31	SL018139	Poly(U)-binding-splicing factor PUF60	Q9UHX1	22827	PUF60	PUF60	TRUE	FALSE	FALSE
seq.10576.7	SL025965	Plexin domain-containing protein 2:Extracellular domain	Q6UX71	84898	PLXDC2	PLXDC2	FALSE	TRUE	FALSE
seq.10580.14	SL012586	Surfactant-associated protein 2	Q6UW10	389376	SFTA2	SFTA2	TRUE	FALSE	TRUE
seq.10582.36	SL018286	Protein O-mannose kinase	Q9H5K3	84197	POMK	POMK	FALSE	TRUE	FALSE
seq.10583.1	SL018282	Transmembrane protein 108	Q6UXF1	66000	TMEM108	TMEM108	TRUE	TRUE	FALSE
seq.10584.7	SL018289	NADH dehydrogenase [ubiquinone] iron-sulfur protein 4, mitochondrial	O43181	4724	NDUFS4	NDUFS4	TRUE	FALSE	FALSE
seq.10588.39	SL011395	Lactosylceramide alpha-2,3-sialyltransferase	Q9UNP4	8869	ST3GAL5	ST3GAL5	TRUE	TRUE	FALSE
seq.10589.7	SL018354	Retinoic acid early transcript 1L protein	Q5VY80	154064	RAET1L	RAET1L	FALSE	TRUE	FALSE
seq.10600.24	SL017410	Calmegin	O14967	1047	CLGN	CLGN	TRUE	TRUE	FALSE
seq.10603.1	SL012419	Histatin-3	P15516	3347	HTN3	HTN3	FALSE	FALSE	TRUE
seq.10605.22	SL004748	Adipocyte plasma membrane-associated protein	Q9HDC9	57136	APMAP	APMAP	TRUE	TRUE	FALSE
seq.10606.34	SL026012	Torsin-1A-interacting protein 1:Perinuclear domain	Q5JTV8	26092	TOR1AIP1	TOR1AIP1	TRUE	TRUE	FALSE
seq.10608.9	SL012418	Histatin-1	P15515	3346	HTN1	HTN1	FALSE	FALSE	TRUE
seq.10612.18	SL008694	Procollagen-lysine,2-oxoglutarate 5-dioxygenase 3	O60568	8985	PLOD3	PLOD3	TRUE	FALSE	TRUE
seq.10613.33	SL018589	Protein CASC4	Q6P4E1	113201	GOLM2	GOLM2	TRUE	FALSE	FALSE
seq.10615.18	SL008066	Myelin protein P0	P25189	4359	MPZ	MPZ	TRUE	TRUE	FALSE
seq.10616.67	SL017477	Podocalyxin-like protein 2	Q9NZ53	50512	PODXL2	PODXL2	FALSE	TRUE	FALSE
seq.10618.190	SL004439	Low-density lipoprotein receptor-related protein 2	P98164	4036	LRP2	LRP2	TRUE	TRUE	FALSE
seq.10620.21	SL000548	Beta-microseminoprotein	P08118	4477	MSMB	MSMB	FALSE	FALSE	TRUE
seq.10621.26	SL018592	Protein Largen	Q569H4	51334	PRR16	PRR16	TRUE	FALSE	FALSE
seq.10623.19	SL025933	Mucin-1:region 1	P15941	4582	MUC1	MUC1	TRUE	TRUE	TRUE
seq.10624.45	SL018582	Serine protease inhibitor Kazal-type 13	Q1W4C9	153218	SPINK13	SPINK13	TRUE	FALSE	TRUE
seq.10626.116	SL018611	Alpha-N-acetylgalactosaminide alpha-2,6-sialyltransferase 3	Q8NDV1	256435	ST6GALNAC3	ST6GALNAC3	TRUE	TRUE	FALSE
seq.10627.87	SL007366	Amyloid-like protein 2	Q06481	334	APLP2	APLP2	TRUE	TRUE	FALSE
seq.10630.5	SL007633	Oxidoreductase HTATIP2	Q9BUP3	10553	HTATIP2	HTATIP2	TRUE	TRUE	FALSE
seq.10631.9	SL007962	Membrane-associated progesterone receptor component 2	O15173	10424	PGRMC2	PGRMC2	TRUE	TRUE	FALSE
seq.10636.1	SL025932	Cell surface glycoprotein CD200 receptor 1:Isoform 4, Cytoplasmic Domain	Q8TD46	131450	CD200R1	CD200R1	TRUE	TRUE	FALSE
seq.10637.50	SL025903	UPF0577 protein KIAA1324:Extracellular domain	Q6UXG2	57535	ELAPOR1	ELAPOR1	TRUE	TRUE	FALSE
seq.10638.1	SL018685	TERF1-interacting nuclear factor 2	Q9BSI4	26277	TINF2	TINF2	TRUE	FALSE	FALSE
seq.10643.16	SL025948	Noelin-3:Isoform 2, C-term	Q96PB7	118427	OLFM3	OLFM3	TRUE	FALSE	TRUE
seq.10647.18	SL017894	Activating signal cointegrator 1 complex subunit 1	Q8N9N2	51008	ASCC1	ASCC1	TRUE	FALSE	FALSE
seq.10663.42	SL018014	Insulin-induced gene 1 protein	O15503	3638	INSIG1	INSIG1	FALSE	TRUE	FALSE
seq.10666.7	SL012791	N-acetylglucosamine-1-phosphotransferase subunit gamma	Q9UJJ9	84572	GNPTG	GNPTG	TRUE	FALSE	FALSE
seq.10667.78	SL018036	Uncharacterized protein C1orf185	Q5T7R7	284546	C1orf185	C1orf185	TRUE	TRUE	FALSE
seq.10668.5	SL007377	Syntaxin-4	Q12846	6810	STX4	STX4	TRUE	TRUE	FALSE
seq.10672.75	SL004483	Pulmonary surfactant-associated protein B	P07988	6439	SFTPB	SFTPB	TRUE	FALSE	TRUE
seq.10675.223	SL018343	Thioredoxin-related transmembrane protein 2	Q9Y320	51075	TMX2	TMX2	TRUE	TRUE	FALSE
seq.10677.9	SL007990	NADH dehydrogenase [ubiquinone] 1 beta subcomplex subunit 4	O95168	4710	NDUFB4	NDUFB4	TRUE	TRUE	FALSE
seq.10693.43	SL025910	Killer cell lectin-like receptor subfamily G member 2:C-term	A4D1S0	346689	KLRG2	KLRG2	TRUE	TRUE	FALSE
seq.10695.12	SL012662	Protein WFDC10B	Q8IUB3	280664	WFDC10B	WFDC10B	TRUE	FALSE	TRUE
seq.10699.52	SL018603	Prolow-density lipoprotein receptor-related protein 1	Q07954	4035	LRP1	LRP1	TRUE	TRUE	FALSE
seq.10700.10	SL025885	Immunoglobulin superfamily member 11:Cytoplasmic domain	Q5DX21	152404	IGSF11	IGSF11	TRUE	TRUE	FALSE
seq.10702.1	SL012521	Collagen alpha-1(XXVIII) chain	Q2UY09	340267	COL28A1	COL28A1	TRUE	FALSE	TRUE
seq.10703.203	SL006737	Sin3 histone deacetylase corepressor complex component SDS3	Q9H7L9	64426	SUDS3	SUDS3	TRUE	FALSE	FALSE
seq.10704.91	SL018605	Lymphoid-restricted membrane protein	Q12912	4033	IRAG2	IRAG2	TRUE	TRUE	FALSE
seq.10705.14	SL018611	Alpha-N-acetylgalactosaminide alpha-2,6-sialyltransferase 3	Q8NDV1	256435	ST6GALNAC3	ST6GALNAC3	TRUE	TRUE	FALSE
seq.10708.3	SL007007	Progonadoliberin-2	O43555	2797	GNRH2	GNRH2	FALSE	FALSE	TRUE
seq.10710.23	SL012618	Zona pellucida-binding protein 2	Q6X784	124626	ZPBP2	ZPBP2	FALSE	FALSE	TRUE
seq.10713.151	SL017073	CMRF35-like molecule 7	A8K4G0	124599	CD300LB	CD300LB	TRUE	TRUE	FALSE
seq.10714.7	SL000269	Angiotensin-converting enzyme	P12821	1636	ACE	ACE	TRUE	TRUE	TRUE
seq.10716.35	SL010942	26S proteasome non-ATPase regulatory subunit 5	Q16401	5711	PSMD5	PSMD5	TRUE	FALSE	FALSE
seq.10721.76	SL000451	Heat shock 70 kDa protein 1A	P0DMV8	3303	HSPA1A	HSPA1A	TRUE	FALSE	FALSE
seq.10722.13	SL025912	Tyrosine-protein kinase SYK:Protein kinase domain	P43405	6850	SYK	SYK	TRUE	FALSE	FALSE
seq.10731.10	SL018028	Heparan sulfate glucosamine 3-O-sulfotransferase 5	Q8IZT8	222537	HS3ST5	HS3ST5	TRUE	FALSE	FALSE
seq.10737.96	SL005397	Leukocyte elastase inhibitor	P30740	1992	SERPINB1	SERPINB1	TRUE	FALSE	FALSE
seq.10738.11	SL004460	Fibulin-5	Q9UBX5	10516	FBLN5	FBLN5	FALSE	FALSE	TRUE
seq.10741.22	SL002684	Macrophage colony-stimulating factor 1	P09603	1435	CSF1	CSF1	TRUE	TRUE	TRUE
seq.10743.13	SL008760	SLIT and NTRK-like protein 1	Q96PX8	114798	SLITRK1	SLITRK1	FALSE	TRUE	TRUE
seq.10746.24	SL009412	Dickkopf-related protein 3	Q9UBP4	27122	DKK3	DKK3	FALSE	FALSE	TRUE
seq.10748.216	SL018468	Protocadherin beta-2	Q9Y5E7	56133	PCDHB2	PCDHB2	TRUE	TRUE	FALSE
seq.10749.18	SL000451	Heat shock 70 kDa protein 1A	P0DMV8	3303	HSPA1A	HSPA1A	TRUE	FALSE	FALSE
seq.10752.8	SL018591	Chromodomain Y-like protein 2	Q8N8U2	124359	CDYL2	CDYL2	TRUE	FALSE	FALSE
seq.10753.31	SL018585	Disintegrin and metalloproteinase domain-containing protein 7	Q9H2U9	8756	ADAM7	ADAM7	TRUE	TRUE	FALSE
seq.10754.113	SL005237	Prokineticin-2	Q9HC23	60675	PROK2	PROK2	FALSE	FALSE	TRUE
seq.10756.34	SL012761	Urocortin-3	Q969E3	114131	UCN3	UCN3	FALSE	FALSE	TRUE
seq.10758.2	SL012375	Keratocan	O60938	11081	KERA	KERA	FALSE	FALSE	TRUE
seq.10760.107	SL018367	Glutamate receptor 4	P48058	2893	GRIA4	GRIA4	TRUE	TRUE	FALSE
seq.10761.5	SL006541	Transmembrane emp24 domain-containing protein 2	Q15363	10959	TMED2	TMED2	TRUE	TRUE	FALSE
seq.10762.2	SL025911	Killer cell lectin-like receptor subfamily G member 2:N-term	A4D1S0	346689	KLRG2	KLRG2	TRUE	TRUE	FALSE
seq.10767.52	SL018836	G-protein coupled receptor 64	Q8IZP9	10149	ADGRG2	ADGRG2	FALSE	TRUE	FALSE
seq.10772.21	SL017976	Chondroitin sulfate N-acetylgalactosaminyltransferase 2	Q8N6G5	55454	CSGALNACT2	CSGALNACT2	TRUE	FALSE	FALSE
seq.10780.10	SL008723	Ras-related protein Rab-3D	O95716	9545	RAB3D	RAB3D	TRUE	FALSE	FALSE
seq.10781.19	SL008886	C-type lectin domain family 4 member G	Q6UXB4	339390	CLEC4G	CLEC4G	FALSE	TRUE	FALSE
seq.10785.8	SL018337	Leucine-rich repeat-containing protein 52	Q8N7C0	440699	LRRC52	LRRC52	FALSE	TRUE	FALSE
seq.10798.4	SL018456	CMRF35-like molecule 2	Q496F6	342510	CD300E	CD300E	TRUE	TRUE	FALSE
seq.10800.15	SL003668	Serpin H1	P50454	871	SERPINH1	SERPINH1	TRUE	FALSE	FALSE
seq.10801.11	SL004843	Ephrin-A2	O43921	1943	EFNA2	EFNA2	TRUE	FALSE	FALSE
seq.10803.22	SL000451	Heat shock 70 kDa protein 1A	P0DMV8	3303	HSPA1A	HSPA1A	TRUE	FALSE	FALSE
seq.10809.14	SL018479	Killer cell lectin-like receptor subfamily B member 1	Q12918	3820	KLRB1	KLRB1	FALSE	TRUE	FALSE
seq.10814.7	SL016708	T-cell surface glycoprotein CD1a	P06126	909	CD1A	CD1A	FALSE	TRUE	FALSE
seq.10815.2	SL018601	Intracellular hyaluronan-binding protein 4	Q5JVS0	22927	HABP4	HABP4	TRUE	FALSE	FALSE
seq.10816.150	SL022717	Paired immunoglobulin-like type 2 receptor alpha isoform FDF03-M14	Q9UKJ1	29992	PILRA	PILRA	FALSE	TRUE	TRUE
seq.10817.26	SL018588	TOMM20-like protein 1	Q6UXN7	387990	TOMM20L	TOMM20L	FALSE	TRUE	FALSE
seq.10818.36	SL008921	Sphingomyelin phosphodiesterase	P17405	6609	SMPD1	SMPD1	TRUE	FALSE	TRUE
seq.10819.108	SL004461	Fibulin-1	P23142	2192	FBLN1	FBLN1	TRUE	FALSE	TRUE
seq.10825.12	SL018584	V-set and immunoglobulin domain-containing protein 10	Q8N0Z9	54621	VSIG10	VSIG10	TRUE	TRUE	FALSE
seq.10827.67	SL018590	Leucine-rich repeat and immunoglobulin-like domain-containing nogo receptor-interacting protein 3	P0C6S8	645191	LINGO3	LINGO3	FALSE	TRUE	FALSE
seq.10830.5	SL025899	EF-hand calcium-binding domain-containing protein 14:N-term	O75071	9813	EFCAB14	EFCAB14	FALSE	TRUE	FALSE
seq.10832.24	SL018597	Beta-1,4-galactosyltransferase 6	Q9UBX8	9331	B4GALT6	B4GALT6	TRUE	FALSE	FALSE
seq.10833.64	SL012788	Hedgehog-interacting protein	Q96QV1	64399	HHIP	HHIP	FALSE	TRUE	TRUE
seq.10835.25	SL018593	Alpha-1,4-N-acetylglucosaminyltransferase	Q9UNA3	51146	A4GNT	A4GNT	TRUE	FALSE	FALSE
seq.10842.7	SL018620	Beta-1,3-galactosyl-O-glycosyl-glycoprotein beta-1,6-N-acetylglucosaminyltransferase 4	Q9P109	51301	GCNT4	GCNT4	TRUE	FALSE	FALSE
seq.10847.1	SL018624	Sialic acid-binding Ig-like lectin 15	Q6ZMC9	284266	SIGLEC15	SIGLEC15	FALSE	TRUE	FALSE
seq.10848.137	SL018632	Butyrophilin-like protein 3	Q6UXE8	10917	BTNL3	BTNL3	FALSE	TRUE	FALSE
seq.10851.77	SL007417	Interleukin-27 subunit beta	Q14213	10148	EBI3	EBI3	FALSE	FALSE	TRUE
seq.10852.114	SL012987	Heterogeneous nuclear ribonucleoprotein D-like	O14979	9987	HNRNPDL	HNRNPDL	TRUE	FALSE	FALSE
seq.10854.15	SL018620	Beta-1,3-galactosyl-O-glycosyl-glycoprotein beta-1,6-N-acetylglucosaminyltransferase 4	Q9P109	51301	GCNT4	GCNT4	TRUE	FALSE	FALSE
seq.10855.55	SL009948	Plexin-B2	O15031	23654	PLXNB2	PLXNB2	TRUE	TRUE	FALSE
seq.10866.60	SL018833	Serine/threonine-protein phosphatase 4 regulatory subunit 3A	Q6IN85	55671	PPP4R3A	PPP4R3A	TRUE	FALSE	FALSE
seq.10870.32	SL025990	Spastin:Microtubule interacting and trafficking domain	Q9UBP0	6683	SPAST	SPAST	TRUE	TRUE	FALSE
seq.10876.300	SL018839	BRCA1-associated ATM activator 1	Q6PJG6	221927	BRAT1	BRAT1	TRUE	FALSE	FALSE
seq.10880.38	SL018034	Protein FAM163B	P0C2L3	642968	FAM163B	FAM163B	FALSE	TRUE	FALSE
seq.10882.12	SL005718	Desmocollin-1	Q08554	1823	DSC1	DSC1	FALSE	TRUE	FALSE
seq.10885.36	SL016472	Bombesin receptor-activated protein C6orf89	Q6UWU4	221477	C6orf89	C6orf89	TRUE	TRUE	FALSE
seq.10889.2	SL017998	Melanocortin-2 receptor accessory protein 2	Q96G30	112609	MRAP2	MRAP2	FALSE	TRUE	FALSE
seq.10890.135	SL018026	Lactase-like protein	Q6UWM7	197021	LCTL	LCTL	FALSE	TRUE	FALSE
seq.10892.8	SL007619	Oncostatin-M-specific receptor subunit beta	Q99650	9180	OSMR	OSMR	TRUE	TRUE	FALSE
seq.10894.25	SL005696	Secretagogin	O76038	10590	SCGN	SCGN	TRUE	FALSE	FALSE
seq.10895.28	SL017961	Transmembrane protease serine 11B	Q86T26	132724	TMPRSS11B	TMPRSS11B	FALSE	TRUE	FALSE
seq.10900.272	SL013230	Stathmin-2	Q93045	11075	STMN2	STMN2	TRUE	FALSE	FALSE
seq.10902.53	SL018040	Retroviral-like aspartic protease 1	Q53RT3	151516	ASPRV1	ASPRV1	FALSE	TRUE	FALSE
seq.10903.50	SL017987	Syntaxin-8	Q9UNK0	9482	STX8	STX8	TRUE	TRUE	FALSE
seq.10907.116	SL009074	Neurotrimin	Q9P121	50863	NTM	NTM	TRUE	TRUE	FALSE
seq.10908.2	SL017992	Polypeptide N-acetylgalactosaminyltransferase 13	Q8IUC8	114805	GALNT13	GALNT13	TRUE	FALSE	FALSE
seq.10910.6	SL018022	Carcinoembryonic antigen-related cell adhesion molecule 4	O75871	1089	CEACAM4	CEACAM4	FALSE	TRUE	FALSE
seq.10916.44	SL013523	Secretory phospholipase A2 receptor	Q13018	22925	PLA2R1	PLA2R1	FALSE	TRUE	TRUE
seq.10917.40	SL006983	Guanine nucleotide-binding protein G(I)/G(S)/G(O) subunit gamma-T2	O14610	2793	GNGT2	GNGT2	TRUE	FALSE	FALSE
seq.10924.258	SL018077	Neuferricin	Q8WUJ1	124936	CYB5D2	CYB5D2	TRUE	FALSE	TRUE
seq.10933.107	SL018094	Calcium-binding protein 8	Q9BXU9	83698	CALN1	CALN1	TRUE	TRUE	FALSE
seq.10938.13	SL003442	Lymphocyte function-associated antigen 3	P19256	965	CD58	CD58	FALSE	TRUE	FALSE
seq.10939.16	SL018105	Pleckstrin homology domain-containing family A member 4	Q9H4M7	57664	PLEKHA4	PLEKHA4	TRUE	FALSE	FALSE
seq.10940.25	SL008242	Sarcalumenin	Q86TD4	6345	SRL	SRL	TRUE	FALSE	FALSE
seq.10945.11	SL006065	Syntaxin-6	O43752	10228	STX6	STX6	FALSE	TRUE	FALSE
seq.10948.14	SL008958	Phospholipase D3	Q8IV08	23646	PLD3	PLD3	TRUE	TRUE	FALSE
seq.10949.59	SL008009	60S acidic ribosomal protein P2	P05387	6181	RPLP2	RPLP2	TRUE	FALSE	FALSE
seq.10953.14	SL018252	C-type lectin domain family 2 member A	Q6UVW9	387836	CLEC2A	CLEC2A	FALSE	TRUE	FALSE
seq.10955.4	SL014095	C-type lectin domain family 10 member A	Q8IUN9	10462	CLEC10A	CLEC10A	TRUE	TRUE	FALSE
seq.10956.82	SL009212	Glycine cleavage system H protein, mitochondrial	P23434	2653	GCSH	GCSH	TRUE	FALSE	FALSE
seq.10959.125	SL005478	BET1-like protein	Q9NYM9	51272	BET1L	BET1L	TRUE	TRUE	FALSE
seq.10961.15	SL015329	Retinoic acid receptor responder protein 3	Q9UL19	5920	PLAAT4	PLAAT4	TRUE	TRUE	FALSE
seq.10966.1	SL000251	Alpha-2-HS-glycoprotein	P02765	197	AHSG	AHSG	FALSE	FALSE	TRUE
seq.10967.12	SL000546	Prolactin	P01236	5617	PRL	PRL	FALSE	FALSE	TRUE
seq.10970.3	SL018330	Ecto-ADP-ribosyltransferase 3	Q13508	419	ART3	ART3	TRUE	TRUE	FALSE
seq.10974.20	SL012454	Serine protease inhibitor Kazal-type 7	P58062	84651	SPINK7	SPINK7	TRUE	FALSE	TRUE
seq.10975.59	SL008738	Mucin-like protein 1	Q96DR8	118430	MUCL1	MUCL1	TRUE	FALSE	TRUE
seq.10976.44	SL025935	Mucin-1:region 3	P15941	4582	MUC1	MUC1	TRUE	TRUE	TRUE
seq.10977.55	SL017252	Unique cartilage matrix-associated protein	Q8WVF2	221044	UCMA	UCMA	FALSE	FALSE	TRUE
seq.10978.39	SL009327	Growth hormone variant	P01242	2689	GH2	GH2	FALSE	FALSE	TRUE
seq.10980.11	SL007155	Acetylcholinesterase	P22303	43	ACHE	ACHE	TRUE	TRUE	FALSE
seq.10981.56	SL013799	Pro-neuregulin-3, membrane-bound isoform	P56975	10718	NRG3	NRG3	FALSE	TRUE	TRUE
seq.10990.21	SL017128	Leucine-rich repeat serine/threonine-protein kinase 2	Q5S007	120892	LRRK2	LRRK2	TRUE	FALSE	FALSE
seq.11067.13	SL001791	Osteocalcin	P02818	632	BGLAP	BGLAP	FALSE	FALSE	TRUE
seq.11071.1	SL000481	Interleukin-5	P05113	3567	IL5	IL5	TRUE	FALSE	TRUE
seq.11081.1	SL007151	Glycerol-3-phosphate dehydrogenase [NAD(+)], cytoplasmic	P21695	2819	GPD1	GPD1	TRUE	FALSE	FALSE
seq.11083.23	SL001731	Gamma-enolase	P09104	2026	ENO2	ENO2	TRUE	FALSE	FALSE
seq.11089.7	SL000459	Immunoglobulin A	P01876|P01877	3493 3494	IGHA1|IGHA2	IGHA2	NA	NA	NA
seq.11094.104	SL007361	Galectin-10	Q05315	1178	CLC	CLC	TRUE	FALSE	FALSE
seq.11096.57	SL018921	HemK methyltransferase family member 2	Q9Y5N5	29104	N6AMT1	N6AMT1	TRUE	FALSE	FALSE
seq.11098.1	SL007953	Pyridoxal kinase	O00764	8566	PDXK	PDXK	TRUE	FALSE	FALSE
seq.11101.18	SL004489	Toll-like receptor 4	O00206	7099	TLR4	TLR4	TRUE	TRUE	FALSE
seq.11102.22	SL012561	Regenerating islet-derived protein 4	Q9BYZ8	83998	REG4	REG4	FALSE	FALSE	TRUE
seq.11103.24	SL000448	Heat shock protein beta-1	P04792	3315	HSPB1	HSPB1	TRUE	FALSE	FALSE
seq.11104.13	SL003340	Chitinase-3-like protein 1	P36222	1116	CHI3L1	CHI3L1	TRUE	FALSE	TRUE
seq.11105.171	SL003650	Alpha-enolase	P06733	2023	ENO1	ENO1	TRUE	FALSE	FALSE
seq.11107.25	SL007735	Teneurin-3	Q9P273	55714	TENM3	TENM3	TRUE	TRUE	FALSE
seq.11109.56	SL025995	Sushi, von Willebrand factor type A, EGF and pentraxin domain-containing protein 1:Sushi 15-18	Q4LDE5	79987	SVEP1	SVEP1	TRUE	FALSE	FALSE
seq.11110.4	SL019320	Transmembrane protein 119	Q4V9L6	338773	TMEM119	TMEM119	TRUE	TRUE	FALSE
seq.11112.18	SL016490	Protein kish-A	Q8TBQ9	153339	TMEM167A	TMEM167A	FALSE	TRUE	FALSE
seq.11116.16	SL018991	Uncharacterized protein C11orf87	Q6NUJ2	399947	C11orf87	C11orf87	FALSE	TRUE	FALSE
seq.11117.2	SL009460	Spermatogenesis-associated protein 20	Q8TB22	64847	SPATA20	SPATA20	TRUE	FALSE	TRUE
seq.11118.107	SL019321	Ras-related protein Rab-17	Q9H0T7	64284	RAB17	RAB17	TRUE	FALSE	FALSE
seq.11120.49	SL019329	N-acetyltransferase 14	Q8WUY8	57106	NAT14	NAT14	TRUE	TRUE	FALSE
seq.11121.56	SL012520	Brorin	Q2TAL6	375567	VWC2	VWC2	FALSE	FALSE	TRUE
seq.11122.97	SL019337	Maspardin	Q9NZD8	51324	SPG21	SPG21	TRUE	FALSE	FALSE
seq.11126.102	SL007986	Triple functional domain protein	O75962	7204	TRIO	TRIO	TRUE	FALSE	FALSE
seq.11128.29	SL026000	Transmembrane protein 132C:Cytoplasmic domain	Q8N3T6	92293	TMEM132C	TMEM132C	FALSE	TRUE	FALSE
seq.11129.66	SL007065	Bone morphogenetic protein 15	O95972	9210	BMP15	BMP15	FALSE	FALSE	TRUE
seq.11130.158	SL019338	Voltage-dependent L-type calcium channel subunit beta-4	O00305	785	CACNB4	CACNB4	TRUE	TRUE	FALSE
seq.11134.30	SL019322	Peptide chain release factor 1-like, mitochondrial	Q9UGC7	54516	MTRF1L	MTRF1L	TRUE	FALSE	FALSE
seq.11135.5	SL012643	39S ribosomal protein L55, mitochondrial	Q7Z7F7	128308	MRPL55	MRPL55	TRUE	FALSE	FALSE
seq.11137.43	SL025889	Cytokine receptor common subunit beta:Cytoplasmic domain	P32927	1439	CSF2RB	CSF2RB	TRUE	TRUE	FALSE
seq.11138.16	SL006056	Runt-related transcription factor 3	Q13761	864	RUNX3	RUNX3	TRUE	FALSE	FALSE
seq.11140.56	SL025819	Collagen alpha-1(I) chain:C-term propeptide	P02452	1277	COL1A1	COL1A1	TRUE	FALSE	TRUE
seq.11142.11	SL025792	Angiopoietin-related protein 1:C-Term, Fibrinogen domian	O95841	9068	ANGPTL1	ANGPTL1	FALSE	FALSE	TRUE
seq.11143.32	SL025949	Noelin-3:Isoform 2, N-term	Q96PB7	118427	OLFM3	OLFM3	TRUE	FALSE	TRUE
seq.11144.10	SL012527	Beta-defensin 116	Q30KQ4	245930	DEFB116	DEFB116	FALSE	FALSE	TRUE
seq.11145.72	SL019333	UPF0606 protein KIAA1549L	Q6ZVL6	25758	KIAA1549L	KIAA1549L	FALSE	TRUE	FALSE
seq.11146.4	SL019339	T-box transcription factor TBX22	Q9Y458	50945	TBX22	TBX22	TRUE	FALSE	FALSE
seq.11147.17	SL026020	Trem-like transcript 1 protein:immunoreceptor tyrosine-based inhibition motif	Q86YW5	340205	TREML1	TREML1	FALSE	TRUE	FALSE
seq.11149.3	SL026003	Toll-like receptor 1:Cytoplasmic domain	Q15399	7096	TLR1	TLR1	TRUE	TRUE	FALSE
seq.11150.3	SL002657	Collagen alpha-1(VI) chain	P12109	1291	COL6A1	COL6A1	FALSE	FALSE	TRUE
seq.11152.46	SL003918	Kallikrein-13	Q9UKR3	26085	KLK13	KLK13	FALSE	FALSE	TRUE
seq.11154.3	SL007421	Nuclear factor erythroid 2-related factor 1	Q14494	4779	NFE2L1	NFE2L1	TRUE	FALSE	FALSE
seq.11155.16	SL019315	Collagen alpha-5(VI) chain	A8TX70	256076	COL6A5	COL6A5	TRUE	FALSE	TRUE
seq.11157.35	SL000451	Heat shock 70 kDa protein 1A	P0DMV8	3303	HSPA1A	HSPA1A	TRUE	FALSE	FALSE
seq.11158.40	SL019326	Bicaudal D-related protein 1	Q6ZP65	92558	BICDL1	BICDL1	TRUE	FALSE	FALSE
seq.11159.14	SL025937	Mitochondrial ubiquitin ligase activator of NFKB 1:Cytoplasmic domain	Q969V5	79594	MUL1	MUL1	FALSE	TRUE	FALSE
seq.11160.56	SL019335	RING finger protein 122	Q9H9V4	79845	RNF122	RNF122	FALSE	TRUE	FALSE
seq.11161.5	SL019340	Spartin	Q8N0X7	23111	SPART	SPART	TRUE	FALSE	FALSE
seq.11162.37	SL019313	Equatorin	Q9NQ60	54586	EQTN	EQTN	TRUE	TRUE	FALSE
seq.11163.7	SL019316	Protein FAM162B	Q5T6X4	221303	FAM162B	FAM162B	FALSE	TRUE	FALSE
seq.11164.7	SL019319	Teneurin-2	Q9NT68	57451	TENM2	TENM2	FALSE	TRUE	FALSE
seq.11167.6	SL019330	Myotubularin-related protein 1	Q13613	8776	MTMR1	MTMR1	TRUE	FALSE	FALSE
seq.11168.3	SL019053	Multiple epidermal growth factor-like domains protein 10	Q96KG7	84466	MEGF10	MEGF10	TRUE	TRUE	FALSE
seq.11171.25	SL025862	Filamin-A:Calponin Homology 2	P21333	2316	FLNA	FLNA	TRUE	FALSE	FALSE
seq.11173.29	SL019119	Allergin-1	Q7Z6M3	284021	MILR1	MILR1	TRUE	TRUE	FALSE
seq.11174.8	SL026002	Thrombospondin type-1 domain-containing protein 7A:Thrombospondin type-1 domain 6	Q9UPZ6	221981	THSD7A	THSD7A	FALSE	TRUE	TRUE
seq.11175.45	SL018606	Lysophosphatidylcholine acyltransferase 2	Q7L5N7	54947	LPCAT2	LPCAT2	TRUE	TRUE	FALSE
seq.11177.16	SL006465	Keratin, type II cytoskeletal 5	P13647	3852	KRT5	KRT5	TRUE	FALSE	FALSE
seq.11179.7	SL006717	Testis-specific serine/threonine-protein kinase 1	Q9BXA7	83942	TSSK1B	TSSK1B	FALSE	TRUE	FALSE
seq.11180.17	SL019318	SWI/SNF complex subunit SMARCC1	Q92922	6599	SMARCC1	SMARCC1	TRUE	FALSE	FALSE
seq.11184.51	SL002762	Chromogranin-A	P10645	1113	CHGA	CHGA	TRUE	FALSE	FALSE
seq.11185.145	SL019341	GTP cyclohydrolase 1	P30793	2643	GCH1	GCH1	TRUE	FALSE	FALSE
seq.11186.12	SL019314	Transmembrane protein 52	Q8NDY8	339456	TMEM52	TMEM52	TRUE	TRUE	FALSE
seq.11187.11	SL018579	C-type lectin domain family 12 member A	Q5QGZ9	160364	CLEC12A	CLEC12A	TRUE	TRUE	FALSE
seq.11190.129	SL019328	ATP-dependent zinc metalloprotease YME1L1	Q96TA2	10730	YME1L1	YME1L1	TRUE	TRUE	FALSE
seq.11192.168	SL008302	Tubulointerstitial nephritis antigen-like	Q9GZM7	64129	TINAGL1	TINAGL1	TRUE	FALSE	TRUE
seq.11193.27	SL019342	Hepatocyte nuclear factor 1-alpha	P20823	6927	HNF1A	HNF1A	TRUE	FALSE	FALSE
seq.11194.6	SL007783	Signaling threshold-regulating transmembrane adapter 1	Q9Y3P8	27240	SIT1	SIT1	FALSE	TRUE	FALSE
seq.11196.31	SL025822	Collagen alpha-3(VI) chain:Bovine pancreatic trypsin inhibitor/Kunitz inhibitor domain, isoform 1	P12111	1293	COL6A3	COL6A3	TRUE	FALSE	TRUE
seq.11198.37	SL012768	Cyclic AMP-responsive element-binding protein 3-like protein 1	Q96BA8	90993	CREB3L1	CREB3L1	TRUE	TRUE	FALSE
seq.11200.52	SL007696	Complement component C1q receptor	Q9NPY3	22918	CD93	CD93	FALSE	TRUE	FALSE
seq.11201.19	SL019343	tRNA pseudouridine synthase A, mitochondrial	Q9Y606	80324	PUS1	PUS1	TRUE	FALSE	FALSE
seq.11202.70	SL019350	T-box transcription factor TBX5	Q99593	6910	TBX5	TBX5	TRUE	FALSE	FALSE
seq.11203.97	SL009203	Pyruvate kinase PKLR	P30613	5313	PKLR	PKLR	TRUE	FALSE	FALSE
seq.11204.80	SL009892	Coxsackievirus and adenovirus receptor	P78310	1525	CXADR	CXADR	TRUE	TRUE	FALSE
seq.11205.10	SL004571	Integrin beta-7	P26010	3695	ITGB7	ITGB7	TRUE	TRUE	FALSE
seq.11207.3	SL025927	Macrophage scavenger receptor types I and II:Cytoplasmic domain	P21757	4481	MSR1	MSR1	TRUE	TRUE	FALSE
seq.11208.15	SL019369	N-acetylglucosamine-1-phosphodiester alpha-N-acetylglucosaminidase	Q9UK23	51172	NAGPA	NAGPA	TRUE	TRUE	FALSE
seq.11211.7	SL019355	Tubulin-specific chaperone E	Q15813	6905	TBCE	TBCE	TRUE	FALSE	FALSE
seq.11212.7	SL008805	Thioredoxin domain-containing protein 5	Q8NBS9	81567	TXNDC5	TXNDC5	TRUE	FALSE	FALSE
seq.11214.40	SL019363	DnaJ homolog subfamily B member 9	Q9UBS3	4189	DNAJB9	DNAJB9	TRUE	FALSE	FALSE
seq.11215.6	SL025808	Cadherin-15:Cytoplasmic domain	P55291	1013	CDH15	CDH15	FALSE	TRUE	FALSE
seq.11217.16	SL007405	C-terminal-binding protein 1	Q13363	1487	CTBP1	CTBP1	TRUE	FALSE	FALSE
seq.11218.84	SL019351	Thiopurine S-methyltransferase	P51580	7172	TPMT	TPMT	TRUE	FALSE	FALSE
seq.11219.95	SL012727	Fibroblast growth factor-binding protein 3	Q8TAT2	143282	FGFBP3	FGFBP3	FALSE	FALSE	TRUE
seq.11220.53	SL019359	Uncharacterized protein C10orf105	Q8TEF2	414152	C10orf105	C10orf105	TRUE	FALSE	FALSE
seq.11223.1	SL018407	Transmembrane protein 154	Q6P9G4	201799	TMEM154	TMEM154	FALSE	TRUE	FALSE
seq.11226.16	SL019352	Ubiquitin-protein ligase E3A	Q05086	7337	UBE3A	UBE3A	TRUE	TRUE	FALSE
seq.11227.31	SL019356	Transducin beta-like protein 2	Q9Y4P3	26608	TBL2	TBL2	TRUE	FALSE	TRUE
seq.11228.37	SL018079	Protein RIC-3	Q7Z5B4	79608	RIC3	RIC3	TRUE	TRUE	FALSE
seq.11229.16	SL007036	Serine/threonine-protein kinase/endoribonuclease IRE1	O75460	2081	ERN1	ERN1	TRUE	TRUE	FALSE
seq.11231.12	SL019364	Adrenodoxin-like protein, mitochondrial	Q6P4F2	112812	FDX2	FDX2	TRUE	FALSE	FALSE
seq.11232.46	SL003164	Transcobalamin-1	P20061	6947	TCN1	TCN1	FALSE	FALSE	TRUE
seq.11237.49	SL006539	Procollagen C-endopeptidase enhancer 1	Q15113	5118	PCOLCE	PCOLCE	FALSE	FALSE	TRUE
seq.11239.49	SL019365	Transmembrane protease serine 6	Q8IU80	164656	TMPRSS6	TMPRSS6	TRUE	TRUE	FALSE
seq.11241.8	SL011173	Argininosuccinate lyase	P04424	435	ASL	ASL	TRUE	FALSE	FALSE
seq.11242.33	SL019353	Protein-glutamine gamma-glutamyltransferase K	P22735	7051	TGM1	TGM1	TRUE	FALSE	FALSE
seq.11243.90	SL019357	Adhesion G-protein coupled receptor F1	Q5T601	266977	ADGRF1	ADGRF1	FALSE	TRUE	TRUE
seq.11245.43	SL025863	Filamin-A:Calponin Homology 1	P21333	2316	FLNA	FLNA	TRUE	FALSE	FALSE
seq.11246.3	SL012736	BPI fold-containing family B member 1	Q8TDL5	92747	BPIFB1	BPIFB1	FALSE	FALSE	TRUE
seq.11247.20	SL019366	N-acetylglutamate synthase, mitochondrial	Q8N159	162417	NAGS	NAGS	TRUE	FALSE	FALSE
seq.11248.43	SL019345	Uroporphyrinogen-III synthase	P10746	7390	UROS	UROS	TRUE	FALSE	FALSE
seq.11252.30	SL025921	Leucine-rich repeat and calponin homology domain-containing protein 4:Calponin Homology	O75427	4034	LRCH4	LRCH4	TRUE	TRUE	FALSE
seq.11254.13	SL012393	Papilin	O95428	89932	PAPLN	PAPLN	TRUE	FALSE	TRUE
seq.11257.1	SL007095	Dihydropteridine reductase	P09417	5860	QDPR	QDPR	TRUE	FALSE	FALSE
seq.11258.41	SL004569	Mucosal addressin cell adhesion molecule 1	Q13477	8174	MADCAM1	MADCAM1	FALSE	TRUE	FALSE
seq.11260.47	SL012729	SUN domain-containing protein 5	Q8TC36	140732	SUN5	SUN5	TRUE	TRUE	FALSE
seq.11262.39	SL019367	TraB domain-containing protein	Q9H4I3	80305	TRABD	TRABD	FALSE	TRUE	FALSE
seq.11263.57	SL019372	Calsequestrin-1	P31415	844	CASQ1	CASQ1	TRUE	FALSE	FALSE
seq.11264.33	SL019346	Xanthine dehydrogenase/oxidase	P47989	7498	XDH	XDH	TRUE	FALSE	FALSE
seq.11265.8	SL005674	Retinal dehydrogenase 1	P00352	216	ALDH1A1	ALDH1A1	TRUE	FALSE	FALSE
seq.11266.8	SL025980	P-selectin glycoprotein ligand 1:Extracellular domain	Q14242	6404	SELPLG	SELPLG	FALSE	TRUE	FALSE
seq.11270.17	SL019368	Coiled-coil-helix-coiled-coil-helix domain-containing protein 10, mitochondrial	Q8WYQ3	400916	CHCHD10	CHCHD10	TRUE	FALSE	FALSE
seq.11273.176	SL013030	Glutathione S-transferase theta-2B	P0CG30	653689	GSTT2B	GSTT2B	TRUE	FALSE	FALSE
seq.11275.94	SL013872	Low-density lipoprotein receptor-related protein 1B	Q9NZR2	53353	LRP1B	LRP1B	TRUE	TRUE	FALSE
seq.11277.23	SL014732	Cyclic AMP-dependent transcription factor ATF-6 alpha	P18850	22926	ATF6	ATF6	FALSE	TRUE	FALSE
seq.11278.4	SL009488	Collagen alpha-2(XI) chain	P13942	1302	COL11A2	COL11A2	FALSE	FALSE	TRUE
seq.11279.42	SL019373	Gamma-aminobutyric acid type B receptor subunit 1	Q9UBS5	2550	GABBR1	GABBR1	TRUE	TRUE	FALSE
seq.11280.6	SL019348	Glutamate decarboxylase 1	Q99259	2571	GAD1	GAD1	TRUE	FALSE	FALSE
seq.11281.6	SL002520	Growth factor receptor-bound protein 7	Q14451	2886	GRB7	GRB7	TRUE	FALSE	FALSE
seq.11282.16	SL025926	Macrophage scavenger receptor types I and II:Extracellular domain	P21757	4481	MSR1	MSR1	TRUE	TRUE	FALSE
seq.11283.13	SL019361	DDB1- and CUL4-associated factor 5	Q96JK2	8816	DCAF5	DCAF5	TRUE	FALSE	FALSE
seq.11284.24	SL005432	Leukocyte-associated immunoglobulin-like receptor 1	Q6GTX8	3903	LAIR1	LAIR1	TRUE	TRUE	FALSE
seq.11285.8	SL004572	Hematopoietic progenitor cell antigen CD34	P28906	947	CD34	CD34	FALSE	TRUE	FALSE
seq.11286.78	SL007632	Selenoprotein S	Q9BQE4	55829	SELENOS	SELENOS	FALSE	TRUE	FALSE
seq.11287.14	SL005251	Cytochrome b5	P00167	1528	CYB5A	CYB5A	TRUE	TRUE	FALSE
seq.11288.26	SL019349	Cytosolic purine 5'-nucleotidase	P49902	22978	NT5C2	NT5C2	TRUE	FALSE	FALSE
seq.11289.31	SL019354	Casein kinase I isoform delta	P48730	1453	CSNK1D	CSNK1D	TRUE	FALSE	FALSE
seq.11292.13	SL025978	Scavenger receptor class A member 3:region 2	Q6AZY7	51435	SCARA3	SCARA3	FALSE	TRUE	FALSE
seq.11293.14	SL025922	Leucine-rich repeat neuronal protein 1:Cytoplasmic domain	Q6UXK5	57633	LRRN1	LRRN1	FALSE	TRUE	FALSE
seq.11294.7	SL026006	Transmembrane and coiled-coil domains protein 3:region 2	Q9ULS5	57458	TMCC3	TMCC3	TRUE	TRUE	FALSE
seq.11297.54	SL007356	Neurogenic locus notch homolog protein 2	Q04721	4853	NOTCH2	NOTCH2	TRUE	TRUE	FALSE
seq.11300.32	SL008851	Sortilin	Q99523	6272	SORT1	SORT1	TRUE	TRUE	FALSE
seq.11302.237	SL008783	Tenascin-R	Q92752	7143	TNR	TNR	TRUE	FALSE	TRUE
seq.11303.7	SL008335	Deoxynucleoside triphosphate triphosphohydrolase SAMHD1	Q9Y3Z3	25939	SAMHD1	SAMHD1	TRUE	FALSE	FALSE
seq.11307.33	SL007655	NEDD4-like E3 ubiquitin-protein ligase WWP1	Q9H0M0	11059	WWP1	WWP1	TRUE	TRUE	FALSE
seq.11308.8	SL019414	Cyclic AMP-responsive element-binding protein 3-like protein 4	Q8TEY5	148327	CREB3L4	CREB3L4	TRUE	TRUE	FALSE
seq.11310.8	SL004969	Desmoglein-3	P32926	1830	DSG3	DSG3	FALSE	TRUE	FALSE
seq.11311.79	SL004573	V(D)J recombination-activating protein 1	P15918	5896	RAG1	RAG1	TRUE	FALSE	FALSE
seq.11312.40	SL019432	Mismatch repair endonuclease PMS2	P54278	5395	PMS2	PMS2	TRUE	FALSE	FALSE
seq.11313.100	SL008857	Pterin-4-alpha-carbinolamine dehydratase	P61457	5092	PCBD1	PCBD1	TRUE	FALSE	FALSE
seq.11315.148	SL013714	Protein phosphatase 1D	O15297	8493	PPM1D	PPM1D	TRUE	FALSE	FALSE
seq.11318.20	SL004840	Apolipoprotein A-V	Q6Q788	116519	APOA5	APOA5	FALSE	FALSE	TRUE
seq.11319.106	SL013791	Double-strand break repair protein MRE11	P49959	4361	MRE11	MRE11	TRUE	FALSE	FALSE
seq.11320.29	SL013858	E3 ubiquitin-protein ligase CHFR	Q96EP1	55743	CHFR	CHFR	TRUE	FALSE	FALSE
seq.11324.3	SL006952	Peroxidasin-like protein	A1KZ92	137902	PXDNL	PXDNL	TRUE	FALSE	FALSE
seq.11325.8	SL007329	Protein BTG2	P78543	7832	BTG2	BTG2	TRUE	FALSE	FALSE
seq.11327.56	SL019430	Dual specificity protein kinase CLK2	P49760	1196	CLK2	CLK2	TRUE	FALSE	FALSE
seq.11328.9	SL019433	U6 snRNA phosphodiesterase	Q9BQ65	79650	USB1	USB1	TRUE	FALSE	FALSE
seq.11330.15	SL013806	Casein kinase II subunit beta	P67870	1460	CSNK2B	CSNK2B	TRUE	FALSE	FALSE
seq.11333.82	SL006485	Rho GTPase-activating protein 25	P42331	9938	ARHGAP25	ARHGAP25	TRUE	FALSE	FALSE
seq.11334.7	SL019428	Leukocyte immunoglobulin-like receptor subfamily B member 3	O75022	102725035	LILRB3	LILRB3	TRUE	TRUE	FALSE
seq.11336.9	SL019434	Fanconi anemia group F protein	Q9NPI8	2188	FANCF	FANCF	TRUE	FALSE	FALSE
seq.11338.49	SL013793	Tyrosine-protein kinase BLK	P51451	640	BLK	BLK	TRUE	FALSE	FALSE
seq.11342.59	SL025966	Plexin domain-containing protein 2:Cytoplasmic domain	Q6UX71	84898	PLXDC2	PLXDC2	FALSE	TRUE	FALSE
seq.11347.9	SL006113	Transaldolase	P37837	6888	TALDO1	TALDO1	TRUE	FALSE	FALSE
seq.11348.132	SL012364	Prolyl 4-hydroxylase subunit alpha-2	O15460	8974	P4HA2	P4HA2	TRUE	FALSE	FALSE
seq.11350.30	SL019100	E3 ubiquitin-protein ligase CHIP	Q9UNE7	10273	STUB1	STUB1	TRUE	FALSE	FALSE
seq.11351.233	SL019435	Non-homologous end-joining factor 1	Q9H9Q4	79840	NHEJ1	NHEJ1	TRUE	FALSE	FALSE
seq.11352.42	SL006679	Titin	Q8WZ42	7273	TTN	TTN	TRUE	TRUE	FALSE
seq.11353.143	SL004101	Mothers against decapentaplegic homolog 2	Q15796	4087	SMAD2	SMAD2	TRUE	TRUE	FALSE
seq.11354.21	SL006829	1-phosphatidylinositol 4,5-bisphosphate phosphodiesterase beta-1	Q9NQ66	23236	PLCB1	PLCB1	TRUE	FALSE	FALSE
seq.11355.10	SL008435	Eukaryotic translation initiation factor 5A-2	Q9GZV4	56648	EIF5A2	EIF5A2	TRUE	FALSE	FALSE
seq.11356.19	SL019423	Protein DGCR14	Q96DF8	8220	ESS2	ESS2	TRUE	FALSE	FALSE
seq.11358.15	SL013823	Growth factor receptor-bound protein 10	Q13322	2887	GRB10	GRB10	TRUE	FALSE	FALSE
seq.11360.39	SL009588	Ribonucleoside-diphosphate reductase large subunit	P23921	6240	RRM1	RRM1	TRUE	FALSE	FALSE
seq.11361.73	SL000155	Thymidine phosphorylase	P19971	1890	TYMP	TYMP	TRUE	FALSE	FALSE
seq.11363.58	SL019418	Aquaporin-4	P55087	361	AQP4	AQP4	FALSE	TRUE	FALSE
seq.11364.18	SL019424	Mitofusin-1	Q8IWA4	55669	MFN1	MFN1	TRUE	TRUE	FALSE
seq.11365.17	SL009091	Teneurin-4	Q6N022	26011	TENM4	TENM4	TRUE	TRUE	FALSE
seq.11368.32	SL008133	Adenylate kinase 2, mitochondrial	P54819	204	AK2	AK2	TRUE	FALSE	FALSE
seq.11369.23	SL008855	Alcohol dehydrogenase class-3	P11766	128	ADH5	ADH5	TRUE	FALSE	FALSE
seq.11370.20	SL019445	72 kDa inositol polyphosphate 5-phosphatase	Q9NRR6	56623	INPP5E	INPP5E	TRUE	FALSE	FALSE
seq.11371.1	SL019419	Probable G-protein coupled receptor 101	Q96P66	83550	GPR101	GPR101	FALSE	TRUE	FALSE
seq.11372.2	SL019425	Zinc finger protein 18	P17022	7566	ZNF18	ZNF18	TRUE	FALSE	FALSE
seq.11375.49	SL019436	Forkhead box protein L2	P58012	668	FOXL2	FOXL2	TRUE	FALSE	FALSE
seq.11377.19	SL019442	Alcohol dehydrogenase class 4 mu/sigma chain	P40394	131	ADH7	ADH7	TRUE	FALSE	FALSE
seq.11378.37	SL025913	Tyrosine-protein kinase SYK:Src Homology domain	P43405	6850	SYK	SYK	TRUE	FALSE	FALSE
seq.11380.84	SL019426	RNA-binding protein 24	Q9BX46	221662	RBM24	RBM24	TRUE	FALSE	FALSE
seq.11381.56	SL010934	Ribose-phosphate pyrophosphokinase 1	P60891	5631	PRPS1	PRPS1	TRUE	TRUE	FALSE
seq.11382.5	SL006491	Biliverdin reductase A	P53004	644	BLVRA	BLVRA	TRUE	FALSE	FALSE
seq.11383.41	SL001732	Keratin, type II cytoskeletal 7	P08729	3855	KRT7	KRT7	TRUE	FALSE	FALSE
seq.11387.3	SL019420	Cyclic AMP-dependent transcription factor ATF-6 beta	Q99941	1388	ATF6B	ATF6B	TRUE	TRUE	FALSE
seq.11388.75	SL001690	WAP four-disulfide core domain protein 2	Q14508	10406	WFDC2	WFDC2	TRUE	FALSE	TRUE
seq.11390.24	SL004870	Carbonic anhydrase-related protein	P35219	767	CA8	CA8	TRUE	FALSE	FALSE
seq.11391.69	SL015949	Mevalonate kinase	Q03426	4598	MVK	MVK	TRUE	FALSE	FALSE
seq.11395.5	SL025855	Protein-tyrosine kinase 2-beta:4.1 protein, ezrin, radixin, moesin domain	Q14289	2185	PTK2B	PTK2B	TRUE	FALSE	FALSE
seq.11396.39	SL019451	Dynein intermediate chain 1, axonemal	Q9UI46	27019	DNAI1	DNAI1	TRUE	FALSE	FALSE
seq.11401.181	SL019468	E3 ubiquitin-protein ligase RNF146	Q9NTX7	81847	RNF146	RNF146	TRUE	FALSE	FALSE
seq.11402.17	SL019475	Histone-lysine N-methyltransferase 2C	Q8NEZ4	58508	KMT2C	KMT2C	TRUE	FALSE	FALSE
seq.11405.150	SL007659	Caspase recruitment domain-containing protein 9	Q9H257	64170	CARD9	CARD9	TRUE	FALSE	FALSE
seq.11406.82	SL019452	Isobutyryl-CoA dehydrogenase, mitochondrial	Q9UKU7	27034	ACAD8	ACAD8	TRUE	FALSE	FALSE
seq.11407.57	SL015269	Phospholipid scramblase 3	Q9NRY6	57048	PLSCR3	PLSCR3	TRUE	TRUE	FALSE
seq.11416.23	SL025857	F-box/LRR-repeat protein 4:Leucine-rich repeats 4 and 5	Q9UKA2	26235	FBXL4	FBXL4	TRUE	FALSE	FALSE
seq.11421.10	SL008304	EH domain-containing protein 4	Q9H223	30844	EHD4	EHD4	TRUE	FALSE	FALSE
seq.11422.2	SL019446	Homeobox protein DLX-3	O60479	1747	DLX3	DLX3	TRUE	FALSE	FALSE
seq.11424.4	SL008049	Fumarylacetoacetase	P16930	2184	FAH	FAH	TRUE	FALSE	FALSE
seq.11425.31	SL019064	RUN and FYVE domain-containing protein 1	Q96T51	80230	RUFY1	RUFY1	TRUE	FALSE	FALSE
seq.11428.31	SL006955	PDZ and LIM domain protein 1	O00151	9124	PDLIM1	PDLIM1	TRUE	FALSE	FALSE
seq.11429.80	SL004923	Heterogeneous nuclear ribonucleoproteins C1/C2	P07910	3183	HNRNPC	HNRNPC	TRUE	FALSE	FALSE
seq.11430.49	SL007518	E3 ubiquitin-protein ligase DTX1	Q86Y01	1840	DTX1	DTX1	TRUE	FALSE	FALSE
seq.11431.235	SL019447	ATP-dependent DNA helicase Q1	P46063	5965	RECQL	RECQL	TRUE	FALSE	FALSE
seq.11432.11	SL019453	Polyglutamine-binding protein 1	O60828	10084	PQBP1	PQBP1	TRUE	FALSE	FALSE
seq.11433.11	SL019456	Tectonic-2	Q96GX1	79867	TCTN2	TCTN2	FALSE	TRUE	FALSE
seq.11436.6	SL008211	Alpha-internexin	Q16352	9118	INA	INA	TRUE	FALSE	FALSE
seq.11438.6	SL019476	DnaJ homolog subfamily B member 2	P25686	3300	DNAJB2	DNAJB2	TRUE	FALSE	FALSE
seq.11439.88	SL019482	Rhophilin-2	Q8IUC4	85415	RHPN2	RHPN2	TRUE	FALSE	FALSE
seq.11440.58	SL004268	Suppressor of cytokine signaling 3	O14543	9021	SOCS3	SOCS3	TRUE	FALSE	FALSE
seq.11441.11	SL007082	Glycogen phosphorylase, liver form	P06737	5836	PYGL	PYGL	TRUE	FALSE	FALSE
seq.11442.1	SL025837	Delta and Notch-like epidermal growth factor-related receptor:Cytoplasmic domain	Q8NFT8	92737	DNER	DNER	FALSE	TRUE	FALSE
seq.11444.49	SL019460	DNA-directed RNA polymerase III subunit RPC6	Q9H1D9	10621	POLR3F	POLR3F	TRUE	FALSE	FALSE
seq.11448.34	SL016433	Galactokinase	P51570	2584	GALK1	GALK1	TRUE	FALSE	FALSE
seq.11449.22	SL008129	F-actin-capping protein subunit alpha-1	P52907	829	CAPZA1	CAPZA1	TRUE	FALSE	FALSE
seq.11450.110	SL004901	Protein disulfide-isomerase	P07237	5034	P4HB	P4HB	TRUE	FALSE	TRUE
seq.11454.87	SL012996	Eukaryotic translation initiation factor 3 subunit G	O75821	8666	EIF3G	EIF3G	TRUE	FALSE	FALSE
seq.11456.2	SL019448	Melanoma-associated antigen B10	Q96LZ2	139422	MAGEB10	MAGEB10	TRUE	FALSE	FALSE
seq.11457.53	SL014942	UDP-glucose 4-epimerase	Q14376	2582	GALE	GALE	TRUE	FALSE	FALSE
seq.11458.30	SL016460	Poly(rC)-binding protein 1	Q15365	5093	PCBP1	PCBP1	TRUE	FALSE	FALSE
seq.11459.81	SL007290	RNA polymerase II elongation factor ELL	P55199	8178	ELL	ELL	TRUE	FALSE	FALSE
seq.11462.8	SL011160	RNA binding protein fox-1 homolog 2	O43251	23543	RBFOX2	RBFOX2	TRUE	FALSE	FALSE
seq.11464.9	SL013813	Transcription factor RelB	Q01201	5971	RELB	RELB	TRUE	FALSE	FALSE
seq.11465.4	SL019454	Probable G-protein coupled receptor 135	Q8IZ08	64582	GPR135	GPR135	FALSE	TRUE	FALSE
seq.11468.15	SL019467	Probable RNA-binding protein 19	Q9Y4C8	9904	RBM19	RBM19	TRUE	FALSE	FALSE
seq.11476.43	SL009023	Vacuolar protein sorting-associated protein 4A	Q9UN37	27183	VPS4A	VPS4A	TRUE	FALSE	FALSE
seq.11480.1	SL006130	Aldehyde dehydrogenase, dimeric NADP-preferring	P30838	218	ALDH3A1	ALDH3A1	TRUE	FALSE	FALSE
seq.11481.25	SL007547	Hepatitis A virus cellular receptor 2	Q8TDQ0	84868	HAVCR2	HAVCR2	TRUE	TRUE	FALSE
seq.11486.26	SL019479	Zinc finger protein 174	Q15697	7727	ZNF174	ZNF174	TRUE	FALSE	FALSE
seq.11487.4	SL010384	Testican-1	Q08629	6695	SPOCK1	SPOCK1	TRUE	FALSE	TRUE
seq.11490.42	SL019457	Ubiquitin-like protein 4A	P11441	8266	UBL4A	UBL4A	TRUE	FALSE	FALSE
seq.11493.169	SL019474	Dynein light chain 2, cytoplasmic	Q96FJ2	140735	DYNLL2	DYNLL2	TRUE	FALSE	FALSE
seq.11494.4	SL019480	RNA polymerase II elongation factor ELL2	O00472	22936	ELL2	ELL2	TRUE	FALSE	FALSE
seq.11510.31	SL005699	Apolipoprotein L1	O14791	8542	APOL1	APOL1	FALSE	TRUE	TRUE
seq.11510.51	SL005699	Apolipoprotein L1	O14791	8542	APOL1	APOL1	FALSE	TRUE	TRUE
seq.11513.92	SL002722	ADP-ribosyl cyclase/cyclic ADP-ribose hydrolase 1	P28907	952	CD38	CD38	TRUE	FALSE	FALSE
seq.11514.196	SL004557	CD59 glycoprotein	P13987	966	CD59	CD59	TRUE	TRUE	FALSE
seq.11516.7	SL006131	Fatty acid-binding protein, liver	P07148	2168	FABP1	FABP1	TRUE	FALSE	FALSE
seq.11530.37	SL010978	Porphobilinogen deaminase	P08397	3145	HMBS	HMBS	TRUE	FALSE	FALSE
seq.11531.24	SL025872	V-type immunoglobulin domain-containing suppressor of T-cell activation:Cytoplasmic domain	Q9H7M9	64115	VSIR	VSIR	FALSE	TRUE	FALSE
seq.11534.6	SL019063	Leucine-rich repeat, immunoglobulin-like domain and transmembrane domain-containing protein 3	Q3SXY7	345193	LRIT3	LRIT3	FALSE	TRUE	FALSE
seq.11536.9	SL019540	Histone H2A deubiquitinase MYSM1	Q5VVJ2	114803	MYSM1	MYSM1	TRUE	FALSE	FALSE
seq.11537.12	SL008830	Transferrin receptor protein 2	Q9UP52	7036	TFR2	TFR2	FALSE	TRUE	FALSE
seq.11538.216	SL019512	Malonyl-CoA decarboxylase, mitochondrial	O95822	23417	MLYCD	MLYCD	TRUE	FALSE	FALSE
seq.11539.4	SL008136	ATP synthase subunit f, mitochondrial	P56134	9551	ATP5MF	ATP5MF	TRUE	TRUE	FALSE
seq.11540.37	SL012328	Forkhead box protein O3	O43524	2309	FOXO3	FOXO3	TRUE	FALSE	FALSE
seq.11542.11	SL019529	Transmembrane protein 230	Q96A57	29058	TMEM230	TMEM230	FALSE	TRUE	FALSE
seq.11543.84	SL006779	LIM domain and actin-binding protein 1	Q9UHB6	51474	LIMA1	LIMA1	TRUE	FALSE	FALSE
seq.11544.39	SL010933	PHD finger protein 3	Q92576	23469	PHF3	PHF3	TRUE	FALSE	FALSE
seq.11545.9	SL004145	Tumor necrosis factor receptor superfamily member 14	Q92956	8764	TNFRSF14	TNFRSF14	TRUE	TRUE	FALSE
seq.11546.7	SL007558	Cytoglobin	Q8WWM9	114757	CYGB	CYGB	TRUE	FALSE	FALSE
seq.11547.84	SL019518	Muscle, skeletal receptor tyrosine-protein kinase	O15146	4593	MUSK	MUSK	TRUE	TRUE	FALSE
seq.11548.84	SL007184	M-phase inducer phosphatase 1	P30304	993	CDC25A	CDC25A	TRUE	FALSE	FALSE
seq.11549.6	SL007314	Insulin gene enhancer protein ISL-1	P61371	3670	ISL1	ISL1	TRUE	FALSE	FALSE
seq.11551.16	SL019534	SWI/SNF-related matrix-associated actin-dependent regulator of chromatin subfamily E member 1-related	Q9P0W2	10362	HMG20B	HMG20B	TRUE	FALSE	FALSE
seq.11556.19	SL015077	ADP-ribosylation factor GTPase-activating protein 1	Q8N6T3	55738	ARFGAP1	ARFGAP1	TRUE	FALSE	FALSE
seq.11557.3	SL007679	E3 ubiquitin-protein ligase SMURF1	Q9HCE7	57154	SMURF1	SMURF1	TRUE	FALSE	FALSE
seq.11560.76	SL007428	Nuclear factor of activated T-cells, cytoplasmic 4	Q14934	4776	NFATC4	NFATC4	TRUE	FALSE	FALSE
seq.11562.9	SL014854	DNA polymerase epsilon subunit 2	P56282	5427	POLE2	POLE2	TRUE	FALSE	FALSE
seq.11563.51	SL025998	Synaptotagmin-like protein 4:Ca2+-dependent membrane-targeting module 2	Q96C24	94121	SYTL4	SYTL4	TRUE	FALSE	FALSE
seq.11565.58	SL019525	Zinc finger protein 23	P17027	7571	ZNF23	ZNF23	TRUE	FALSE	FALSE
seq.11566.48	SL009148	Keratin, type II cytoskeletal 72	Q14CN4	140807	KRT72	KRT72	TRUE	FALSE	FALSE
seq.11567.23	SL019535	Zinc finger protein 10	P21506	7556	ZNF10	ZNF10	TRUE	FALSE	FALSE
seq.11568.2	SL007323	Peptidyl-prolyl cis-trans isomerase FKBP1B	P68106	2281	FKBP1B	FKBP1B	TRUE	FALSE	FALSE
seq.11570.94	SL019514	B-cell receptor-associated protein 29	Q9UHQ4	55973	BCAP29	DUS4L-BCAP29	TRUE	TRUE	FALSE
seq.11571.75	SL025943	NKG2-E type II integral membrane protein:Isoform E, Extracellular domain	Q07444	3823	KLRC3	KLRC3	FALSE	TRUE	FALSE
seq.11572.4	SL010968	Dynamin-2	P50570	1785	DNM2	DNM2	TRUE	FALSE	FALSE
seq.11573.3	SL017909	Serine/arginine-rich splicing factor 6	Q13247	6431	SRSF6	SRSF6	TRUE	FALSE	FALSE
seq.11582.63	SL007975	DnaJ homolog subfamily A member 2	O60884	10294	DNAJA2	DNAJA2	TRUE	FALSE	FALSE
seq.11586.2	SL025923	Leucine-rich repeat neuronal protein 1:Extracellular domain	Q6UXK5	57633	LRRN1	LRRN1	FALSE	TRUE	FALSE
seq.11587.5	SL019521	MAX gene-associated protein	Q8IWI9	23269	MGA	MGA	TRUE	FALSE	FALSE
seq.11590.5	SL019537	Probable RNA-binding protein 23	Q86U06	55147	RBM23	RBM23	TRUE	FALSE	FALSE
seq.11591.43	SL007011	Protein regulator of cytokinesis 1	O43663	9055	PRC1	PRC1	TRUE	FALSE	FALSE
seq.11592.1	SL011997	ELAV-like protein 1	Q15717	1994	ELAVL1	ELAVL1	TRUE	FALSE	FALSE
seq.11593.21	SL003188	C-X-C motif chemokine 9	Q07325	4283	CXCL9	CXCL9	FALSE	FALSE	TRUE
seq.11596.47	SL019527	Zinc finger protein 75D	P51815	7626	ZNF75D	ZNF75D	TRUE	FALSE	FALSE
seq.11601.26	SL019516	ATP-dependent RNA helicase DHX8	Q14562	1659	DHX8	DHX8	TRUE	FALSE	FALSE
seq.11602.12	SL025824	Copine-1:Von Willebrand factor type A domain	Q99829	8904	CPNE1	CPNE1	TRUE	FALSE	FALSE
seq.11606.22	SL019538	DnaJ homolog subfamily B member 6	O75190	10049	DNAJB6	DNAJB6	TRUE	FALSE	FALSE
seq.11607.15	SL016389	Bromodomain-containing protein 1	O95696	23774	BRD1	BRD1	TRUE	FALSE	FALSE
seq.11608.5	SL019511	Microtubule-associated proteins 1A/1B light chain 3B	Q9GZQ8	81631	MAP1LC3B	MAP1LC3B	TRUE	FALSE	FALSE
seq.11614.29	SL013071	Enhancer of rudimentary homolog	P84090	2079	ERH	ERH	TRUE	FALSE	FALSE
seq.11615.16	SL016537	Dual adapter for phosphotyrosine and 3-phosphotyrosine and 3-phosphoinositide	Q9UN19	27071	DAPP1	DAPP1	TRUE	FALSE	FALSE
seq.11616.9	SL013812	Heat shock factor protein 1	Q00613	3297	HSF1	HSF1	TRUE	FALSE	FALSE
seq.11617.1	SL004121	Integrin alpha-L	P20701	3683	ITGAL	ITGAL	TRUE	TRUE	FALSE
seq.11618.83	SL007101	Transcriptional activator Myb	P10242	4602	MYB	MYB	TRUE	FALSE	FALSE
seq.11626.7	SL008563	Ubiquitin-conjugating enzyme E2 variant 1	Q13404	387522	UBE2V1	UBE2V1	TRUE	FALSE	FALSE
seq.11629.36	SL007634	TNF receptor-associated factor 4	Q9BUZ4	9618	TRAF4	TRAF4	TRUE	FALSE	FALSE
seq.11633.89	SL013002	Activator of 90 kDa heat shock protein ATPase homolog 1	O95433	10598	AHSA1	AHSA1	TRUE	FALSE	FALSE
seq.11634.32	SL016376	Regulator of G-protein signaling 10	O43665	6001	RGS10	RGS10	TRUE	FALSE	FALSE
seq.11636.33	SL004811	Transgelin-2	P37802	8407	TAGLN2	TAGLN2	TRUE	FALSE	FALSE
seq.11638.42	SL019577	Beta-1,3-galactosyltransferase 2	O43825	8707	B3GALT2	B3GALT2	FALSE	TRUE	FALSE
seq.11643.73	SL019554	E3 ubiquitin-protein ligase DTX3L	Q8TDB6	151636	DTX3L	DTX3L	TRUE	FALSE	FALSE
seq.11645.9	SL012417	Prolyl 4-hydroxylase subunit alpha-1	P13674	5033	P4HA1	P4HA1	TRUE	FALSE	FALSE
seq.11646.4	SL005434	Carbohydrate sulfotransferase 9	Q7L1S5	83539	CHST9	CHST9	TRUE	TRUE	FALSE
seq.11647.6	SL025866	Frizzled-10:Cytoplasmic domain	Q9ULW2	11211	FZD10	FZD10	TRUE	TRUE	FALSE
seq.11649.3	SL019547	Stromal membrane-associated protein 1	Q8IYB5	60682	SMAP1	SMAP1	TRUE	FALSE	FALSE
seq.11651.24	SL019555	Protein argonaute-1	Q9UL18	26523	AGO1	AGO1	TRUE	FALSE	FALSE
seq.11653.69	SL019569	Sodium- and chloride-dependent glycine transporter 1	P48067	6536	SLC6A9	SLC6A9	TRUE	TRUE	FALSE
seq.11654.77	SL019578	Neurensin-1	Q8IZ57	140767	NRSN1	NRSN1	TRUE	TRUE	FALSE
seq.11656.110	SL007751	Ena/VASP-like protein	Q9UI08	51466	EVL	EVL	TRUE	FALSE	FALSE
seq.11657.86	SL006979	Suppressor of cytokine signaling 7	O14512	30837	SOCS7	SOCS7	TRUE	FALSE	FALSE
seq.11659.31	SL011224	Clathrin interactor 1	Q14677	9685	CLINT1	CLINT1	TRUE	FALSE	FALSE
seq.11661.11	SL019570	NACHT, LRR and PYD domains-containing protein 1	Q9C000	22861	NLRP1	NLRP1	TRUE	FALSE	FALSE
seq.11664.32	SL019543	ADP-ribosylation factor GTPase-activating protein 2	Q8N6H7	84364	ARFGAP2	ARFGAP2	TRUE	FALSE	FALSE
seq.11666.72	SL019551	Regulator of G-protein signaling 8	P57771	85397	RGS8	RGS8	TRUE	FALSE	FALSE
seq.11667.29	SL019556	Tensin-2	Q63HR2	23371	TNS2	TNS2	TRUE	FALSE	FALSE
seq.11669.39	SL019571	Solute carrier organic anion transporter family member 5A1	Q9H2Y9	81796	SLCO5A1	SLCO5A1	FALSE	TRUE	FALSE
seq.11670.18	SL019419	Probable G-protein coupled receptor 101	Q96P66	83550	GPR101	GPR101	FALSE	TRUE	FALSE
seq.11671.19	SL019544	Peregrin	P55201	7862	BRPF1	BRPF1	TRUE	FALSE	FALSE
seq.11672.17	SL019549	Kinesin-like protein KIF16B	Q96L93	55614	KIF16B	KIF16B	TRUE	FALSE	FALSE
seq.11677.17	SL019579	Probable palmitoyltransferase ZDHHC14	Q8IZN3	79683	ZDHHC14	ZDHHC14	FALSE	TRUE	FALSE
seq.11678.105	SL019586	Gap junction delta-2 protein	Q9UKL4	57369	GJD2	GJD2	FALSE	TRUE	FALSE
seq.11681.8	SL007271	Arf-GAP domain and FG repeat-containing protein 1	P52594	3267	AGFG1	AGFG1	TRUE	FALSE	FALSE
seq.11682.7	SL015231	Thioredoxin-interacting protein	Q9H3M7	10628	TXNIP	TXNIP	TRUE	FALSE	FALSE
seq.11683.19	SL019567	ADP-ribosylation factor-binding protein GGA3	Q9NZ52	23163	GGA3	GGA3	TRUE	FALSE	FALSE
seq.11690.47	SL019558	Anaphase-promoting complex subunit 7	Q9UJX3	51434	ANAPC7	ANAPC7	TRUE	FALSE	FALSE
seq.11692.21	SL019573	SHC-transforming protein 4	Q6S5L8	399694	SHC4	SHC4	TRUE	FALSE	FALSE
seq.11696.7	SL008838	Cellular retinoic acid-binding protein 2	P29373	1382	CRABP2	CRABP2	TRUE	FALSE	FALSE
seq.11699.16	SL014919	Protein tyrosine phosphatase type IVA 2	Q12974	8073	PTP4A2	PTP4A2	TRUE	FALSE	FALSE
seq.11708.2	SL007868	Lipocalin-1	P31025	3933	LCN1	LCN1	FALSE	FALSE	TRUE
seq.11709.29	SL015112	Carnitine O-palmitoyltransferase 1, muscle isoform	Q92523	1375	CPT1B	CPT1B	FALSE	TRUE	FALSE
seq.11712.207	SL011294	Protein unc-45 homolog A	Q9H3U1	55898	UNC45A	UNC45A	TRUE	TRUE	FALSE
seq.11715.1	SL019568	POU domain, class 2, transcription factor 1	P14859	5451	POU2F1	POU2F1	TRUE	FALSE	FALSE
seq.11716.28	SL019575	Leucine-rich repeat, immunoglobulin-like domain and transmembrane domain-containing protein 2	A6NDA9	340745	LRIT2	LRIT2	FALSE	TRUE	FALSE
seq.11814.29	SL000134	Hepatocyte growth factor receptor	P08581	4233	MET	MET	TRUE	TRUE	TRUE
seq.11816.84	SL007025	Tyrosine-protein kinase JAK2	O60674	3717	JAK2	JAK2	TRUE	FALSE	FALSE
seq.11817.1	SL018792	Ribosomal protein S6 kinase beta-1	P23443	6198	RPS6KB1	RPS6KB1	TRUE	FALSE	FALSE
seq.11825.27	SL013877	Peroxisome proliferator-activated receptor gamma coactivator 1-alpha	Q9UBK2	10891	PPARGC1A	PPARGC1A	TRUE	FALSE	FALSE
seq.11827.7	SL019486	Nuclear receptor ROR-gamma	P51449	6097	RORC	RORC	TRUE	FALSE	FALSE
seq.11830.48	SL010616	Tyrosine-protein phosphatase non-receptor type 11	Q06124	5781	PTPN11	PTPN11	TRUE	FALSE	FALSE
seq.11833.83	SL012513	Frataxin, mitochondrial	Q16595	2395	FXN	FXN	TRUE	FALSE	FALSE
seq.11836.144	SL004119	Epithelial discoidin domain-containing receptor 1	Q08345	780	DDR1	DDR1	TRUE	TRUE	FALSE
seq.11837.7	SL004859	Tumor necrosis factor receptor superfamily member 18	Q9Y5U5	8784	TNFRSF18	TNFRSF18	FALSE	TRUE	TRUE
seq.11838.130	SL010815	Piezo-type mechanosensitive ion channel component 1	Q92508	9780	PIEZO1	PIEZO1	TRUE	TRUE	FALSE
seq.11851.21	SL017099	Triggering receptor expressed on myeloid cells 2	Q9NZC2	54209	TREM2	TREM2	TRUE	TRUE	FALSE
seq.11872.9	SL019027	Protocadherin gamma-B1	Q9Y5G3	56104	PCDHGB1	PCDHGB1	FALSE	TRUE	FALSE
seq.11910.27	SL019039	Homeobox protein DLX-4	Q92988	1748	DLX4	DLX4	TRUE	FALSE	FALSE
seq.11911.13	SL025919	Leucine-rich repeat-containing protein 4B:Cytoplasmic domain	Q9NT99	94030	LRRC4B	LRRC4B	TRUE	TRUE	FALSE
seq.11926.23	SL012582	Alpha- and gamma-adaptin-binding protein p34	Q6PD74	79719	AAGAB	AAGAB	TRUE	FALSE	FALSE
seq.11934.9	SL015014	Integrator complex subunit 3	Q68E01	65123	INTS3	INTS3	TRUE	FALSE	FALSE
seq.11949.25	SL025843	Epidermal growth factor:Cytoplasmic domain	P01133	1950	EGF	EGF	FALSE	TRUE	FALSE
seq.11952.1	SL025881	Immunoglobulin superfamily DCC subclass member 3:Cytoplasmic domain	Q8IVU1	9543	IGDCC3	IGDCC3	TRUE	TRUE	FALSE
seq.11955.1	SL025968	Rho GTPase-activating protein 1:Rho-GTPase activating protein domain	Q07960	392	ARHGAP1	ARHGAP1	TRUE	TRUE	FALSE
seq.11967.23	SL013765	Cellular retinoic acid-binding protein 1	P29762	1381	CRABP1	CRABP1	TRUE	FALSE	FALSE
seq.11969.5	SL004807	Protein S100-A2	P29034	6273	S100A2	S100A2	TRUE	FALSE	FALSE
seq.11988.24	SL015251	Receptor-type tyrosine-protein phosphatase H	Q9HD43	5794	PTPRH	PTPRH	FALSE	TRUE	FALSE
seq.11989.35	SL019200	ER membrane protein complex subunit 1	Q8N766	23065	EMC1	EMC1	TRUE	TRUE	FALSE
seq.12001.7	SL006520	Tight junction protein ZO-1	Q07157	7082	TJP1	TJP1	TRUE	FALSE	FALSE
seq.12008.3	SL007098	T-cell antigen CD7	P09564	924	CD7	CD7	TRUE	TRUE	FALSE
seq.12014.19	SL019226	6-pyruvoyl tetrahydrobiopterin synthase	Q03393	5805	PTS	PTS	TRUE	FALSE	FALSE
seq.12016.60	SL013756	E3 ubiquitin-protein ligase CBL	P22681	867	CBL	CBL	TRUE	FALSE	FALSE
seq.12018.84	SL019230	Thiamin pyrophosphokinase 1	Q9H3S4	27010	TPK1	TPK1	TRUE	FALSE	FALSE
seq.12020.39	SL010883	Bisphosphoglycerate mutase	P07738	669	BPGM	BPGM	TRUE	FALSE	FALSE
seq.12022.12	SL000132	Mothers against decapentaplegic homolog 4	Q13485	4089	SMAD4	SMAD4	TRUE	FALSE	FALSE
seq.12030.82	SL004900	Desmin	P17661	1674	DES	DES	TRUE	FALSE	FALSE
seq.12033.3	SL007012	Mitotic checkpoint serine/threonine-protein kinase BUB1	O43683	699	BUB1	BUB1	TRUE	FALSE	FALSE
seq.12041.33	SL013773	Heat shock 70 kDa protein 1-like	P34931	3305	HSPA1L	HSPA1L	TRUE	FALSE	FALSE
seq.12046.51	SL011216	TAR DNA-binding protein 43	Q13148	23435	TARDBP	TARDBP	TRUE	FALSE	FALSE
seq.12077.32	SL004357	Growth/differentiation factor 8	O14793	2660	MSTN	MSTN	FALSE	FALSE	TRUE
seq.12329.21	SL013834	Ribosomal protein S6 kinase alpha-1	Q15418	6195	RPS6KA1	RPS6KA1	TRUE	FALSE	FALSE
seq.12332.7	SL019680	Eukaryotic elongation factor 2 kinase	O00418	29904	EEF2K	EEF2K	TRUE	FALSE	FALSE
seq.12333.87	SL010958	Ribose-5-phosphate isomerase	P49247	22934	RPIA	RPIA	TRUE	FALSE	FALSE
seq.12334.25	SL004695	Serine hydroxymethyltransferase, cytosolic	P34896	6470	SHMT1	SHMT1	TRUE	FALSE	FALSE
seq.12338.27	SL019671	Pikachurin	Q63HQ2	133584	EGFLAM	EGFLAM	TRUE	FALSE	TRUE
seq.12340.17	SL011196	Alanine--tRNA ligase, cytoplasmic	P49588	16	AARS1	AARS1	TRUE	FALSE	FALSE
seq.12341.8	SL007465	Dual specificity protein phosphatase 6	Q16828	1848	DUSP6	DUSP6	TRUE	FALSE	FALSE
seq.12343.14	SL011226	Arf-GAP with coiled-coil, ANK repeat and PH domain-containing protein 2	Q15057	23527	ACAP2	ACAP2	TRUE	FALSE	FALSE
seq.12345.4	SL019703	Anaphase-promoting complex subunit 10	Q9UM13	10393	ANAPC10	ANAPC10	TRUE	FALSE	FALSE
seq.12347.29	SL019675	Cerebral cavernous malformations 2 protein	Q9BSQ5	83605	CCM2	CCM2	TRUE	FALSE	FALSE
seq.12348.46	SL019681	Serine--tRNA ligase, mitochondrial	Q9NP81	54938	SARS2	SARS2	TRUE	FALSE	FALSE
seq.12350.86	SL018899	Protein C-ets-2	P15036	2114	ETS2	ETS2	TRUE	FALSE	FALSE
seq.12351.25	SL004396	Signal transducer and activator of transcription 1-alpha/beta	P42224	6772	STAT1	STAT1	TRUE	FALSE	FALSE
seq.12352.70	SL019698	Arrestin domain-containing protein 3	Q96B67	57561	ARRDC3	ARRDC3	TRUE	FALSE	FALSE
seq.12355.223	SL019676	Ribosome-recycling factor, mitochondrial	Q96E11	92399	MRRF	MRRF	TRUE	FALSE	FALSE
seq.12356.65	SL005002	Sorcin	P30626	6717	SRI	SRI	TRUE	FALSE	FALSE
seq.12357.41	SL016390	Synaptosomal-associated protein 29	O95721	9342	SNAP29	SNAP29	TRUE	FALSE	FALSE
seq.12358.6	SL007325	Immunoglobulin-binding protein 1	P78318	3476	IGBP1	IGBP1	TRUE	FALSE	FALSE
seq.12361.102	SL008513	Ras-related protein R-Ras2	P62070	22800	RRAS2	RRAS2	TRUE	FALSE	FALSE
seq.12363.70	SL015111	Tribbles homolog 2	Q92519	28951	TRIB2	TRIB2	FALSE	TRUE	FALSE
seq.12365.108	SL009453	RuvB-like 1	Q9Y265	8607	RUVBL1	RUVBL1	TRUE	FALSE	FALSE
seq.12366.16	SL008832	Gamma-crystallin D	P07320	1421	CRYGD	CRYGD	TRUE	FALSE	FALSE
seq.12367.52	SL019694	Macoilin	Q8N5G2	55219	MACO1	MACO1	FALSE	TRUE	FALSE
seq.12368.18	SL013848	Histone acetyltransferase KAT2B	Q92831	8850	KAT2B	KAT2B	TRUE	FALSE	FALSE
seq.12370.30	SL006348	Apolipoprotein F	Q13790	319	APOF	APOF	FALSE	FALSE	TRUE
seq.12372.50	SL005671	Tropomyosin alpha-3 chain	P06753	7170	TPM3	TPM3	TRUE	FALSE	FALSE
seq.12373.73	SL014875	Transformer-2 protein homolog beta	P62995	6434	TRA2B	TRA2B	TRUE	FALSE	FALSE
seq.12374.8	SL019686	Platelet-activating factor acetylhydrolase IB subunit gamma	Q15102	5050	PAFAH1B3	PAFAH1B3	TRUE	FALSE	FALSE
seq.12376.85	SL003762	Cyclin-dependent kinase 4 inhibitor D	P55273	1032	CDKN2D	CDKN2D	TRUE	FALSE	FALSE
seq.12378.71	SL012578	Tapasin	O15533	6892	TAPBP	TAPBP	TRUE	TRUE	FALSE
seq.12381.26	SL008046	Carbonyl reductase [NADPH] 1	P16152	873	CBR1	CBR1	TRUE	FALSE	FALSE
seq.12382.2	SL019687	Probable ATP-dependent RNA helicase DDX58	O95786	23586	DDX58	DDX58	TRUE	FALSE	FALSE
seq.12384.92	SL019700	COP9 signalosome complex subunit 7b	Q9H9Q2	64708	COPS7B	COPS7B	TRUE	FALSE	FALSE
seq.12385.4	SL006471	Calpain-3	P20807	825	CAPN3	CAPN3	TRUE	FALSE	FALSE
seq.12386.11	SL012837	Aminopeptidase B	Q9H4A4	6051	RNPEP	RNPEP	TRUE	FALSE	TRUE
seq.12387.7	SL013045	PDZ and LIM domain protein 4	P50479	8572	PDLIM4	PDLIM4	TRUE	FALSE	FALSE
seq.12389.4	SL007790	Origin recognition complex subunit 6	Q9Y5N6	23594	ORC6	ORC6	TRUE	FALSE	FALSE
seq.12391.27	SL019695	PDZ domain-containing protein 7	Q9H5P4	79955	PDZD7	PDZD7	TRUE	FALSE	FALSE
seq.12392.30	SL019701	ADP-ribosylation factor-like protein 1	P40616	400	ARL1	ARL1	TRUE	FALSE	FALSE
seq.12394.53	SL006601	Transmembrane protein C16orf54	Q6UWD8	283897	C16orf54	C16orf54	FALSE	TRUE	FALSE
seq.12395.86	SL019677	Aspartate--tRNA ligase, mitochondrial	Q6PI48	55157	DARS2	DARS2	TRUE	FALSE	FALSE
seq.12396.19	SL006368	3-hydroxyisobutyryl-CoA hydrolase, mitochondrial	Q6NVY1	26275	HIBCH	HIBCH	TRUE	FALSE	FALSE
seq.12398.15	SL019692	Paired box protein Pax-4	O43316		PAX4	PAX4	TRUE	FALSE	FALSE
seq.12399.194	SL013198	Coiled-coil domain-containing protein 50	Q8IVM0	152137	CCDC50	CCDC50	TRUE	FALSE	FALSE
seq.12400.25	SL015259	Ubiquitin-conjugating enzyme E2 T	Q9NPD8	29089	UBE2T	UBE2T	TRUE	FALSE	FALSE
seq.12401.3	SL019706	AMSH-like protease	Q96FJ0	57559	STAMBPL1	STAMBPL1	TRUE	FALSE	FALSE
seq.12403.30	SL019678	Ras-related protein Rab-39B	Q96DA2	116442	RAB39B	RAB39B	TRUE	FALSE	FALSE
seq.12406.119	SL000635	GTP-binding protein Di-Ras3	O95661	9077	DIRAS3	DIRAS3	TRUE	FALSE	FALSE
seq.12408.333	SL015330	Ras-related protein Rab-22A	Q9UL26	57403	RAB22A	RAB22A	TRUE	FALSE	FALSE
seq.12409.90	SL019707	Ras-related protein Rab-7b	Q96AH8	338382	RAB7B	RAB7B	TRUE	FALSE	FALSE
seq.12411.60	SL019679	Protein max	P61244	4149	MAX	MAX	TRUE	FALSE	FALSE
seq.12414.31	SL004815	14-3-3 protein beta/alpha	P31946	7529	YWHAB	YWHAB	TRUE	FALSE	FALSE
seq.12415.122	SL011710	Endothelial differentiation-related factor 1	O60869	8721	EDF1	EDF1	TRUE	FALSE	FALSE
seq.12417.46	SL019708	EKC/KEOPS complex subunit TPRKB	Q9Y3C4	51002	TPRKB	TPRKB	TRUE	FALSE	FALSE
seq.12420.10	SL019684	Glycerol-3-phosphate dehydrogenase 1-like protein	Q8N335	23171	GPD1L	GPD1L	TRUE	FALSE	FALSE
seq.12422.143	SL019693	Arachidonate 15-lipoxygenase B	O15296	247	ALOX15B	ALOX15B	TRUE	FALSE	FALSE
seq.12423.38	SL019697	APOBEC1 complementation factor	Q9NQ94	29974	A1CF	A1CF	TRUE	FALSE	FALSE
seq.12424.107	SL019702	Thymocyte nuclear protein 1	Q9P016	29087	THYN1	THYN1	TRUE	FALSE	FALSE
seq.12425.104	SL008834	ADP-ribosylation factor 6	P62330	382	ARF6	ARF6	TRUE	FALSE	FALSE
seq.12426.19	SL016520	MOB kinase activator 1A	Q9H8S9	55233	MOB1A	MOB1A	TRUE	FALSE	FALSE
seq.12427.8	SL007185	M-phase inducer phosphatase 2	P30305	994	CDC25B	CDC25B	TRUE	FALSE	FALSE
seq.12428.2	SL015008	Lysophospholipase-like protein 1	Q5VWZ2	127018	LYPLAL1	LYPLAL1	TRUE	FALSE	FALSE
seq.12430.78	SL011150	Polyadenylate-binding protein-interacting protein 1	Q9H074	10605	PAIP1	PAIP1	TRUE	FALSE	FALSE
seq.12431.13	SL019737	Protein pelota homolog	Q9BRX2	53918	PELO	PELO	TRUE	FALSE	FALSE
seq.12432.23	SL010232	Calcyclin-binding protein	Q9HB71	27101	CACYBP	CACYBP	TRUE	FALSE	FALSE
seq.12433.8	SL019709	ADP-ribosylation factor-like protein 11	Q969Q4	115761	ARL11	ARL11	TRUE	FALSE	FALSE
seq.12434.25	SL008617	IST1 homolog	P53990	9798	IST1	IST1	TRUE	FALSE	FALSE
seq.12436.84	SL005847	Glutathione S-transferase omega-1	P78417	9446	GSTO1	GSTO1	TRUE	FALSE	FALSE
seq.12437.18	SL019726	Serine/threonine-protein kinase ULK3	Q6PHR2	25989	ULK3	ULK3	TRUE	FALSE	FALSE
seq.12438.127	SL014754	DNA-3-methyladenine glycosylase	P29372	4350	MPG	MPG	TRUE	FALSE	FALSE
seq.12439.67	SL004395	Interferon regulatory factor 9	Q00978	10379	IRF9	IRF9	TRUE	FALSE	FALSE
seq.12442.4	SL019715	Rho-related GTP-binding protein RhoD	O00212	29984	RHOD	RHOD	TRUE	FALSE	FALSE
seq.12444.39	SL006967	Nuclear receptor subfamily 5 group A member 2	O00482	2494	NR5A2	NR5A2	TRUE	FALSE	FALSE
seq.12445.50	SL019727	Ankyrin repeat domain-containing protein 27	Q96NW4	84079	ANKRD27	ANKRD27	TRUE	FALSE	FALSE
seq.12446.49	SL005253	Glutathione S-transferase A1	P08263	2938	GSTA1	GSTA1	TRUE	FALSE	FALSE
seq.12448.246	SL006476	Glycylpeptide N-tetradecanoyltransferase 1	P30419	4836	NMT1	NMT1	TRUE	FALSE	FALSE
seq.12449.16	SL012991	Peptidyl-prolyl cis-trans isomerase H	O43447	10465	PPIH	PPIH	TRUE	FALSE	FALSE
seq.12450.42	SL016459	Phosphomevalonate kinase	Q15126	10654	PMVK	PMVK	TRUE	FALSE	FALSE
seq.12451.62	SL018858	Transcription regulator protein BACH1	O14867	571	BACH1	BACH1	TRUE	FALSE	FALSE
seq.12452.32	SL019721	Histone-lysine N-methyltransferase SUV420H2	Q86Y97	84787	KMT5C	KMT5C	TRUE	FALSE	FALSE
seq.12453.161	SL019728	Nuclear RNA export factor 1	Q9UBU9	10482	NXF1	NXF1	TRUE	FALSE	FALSE
seq.12454.105	SL019732	N-terminal Xaa-Pro-Lys N-methyltransferase 1	Q9BV86	28989	NTMT1	NTMT1	TRUE	FALSE	FALSE
seq.12455.48	SL019739	Myoneurin	Q9NPC7	55892	MYNN	MYNN	TRUE	FALSE	FALSE
seq.12456.5	SL019744	6-phosphofructo-2-kinase/fructose-2,6-bisphosphatase 3	Q16875	5209	PFKFB3	PFKFB3	TRUE	FALSE	FALSE
seq.12457.10	SL019711	1,2-dihydroxy-3-keto-5-methylthiopentene dioxygenase	Q9BV57	55256	ADI1	ADI1	TRUE	FALSE	FALSE
seq.12458.79	SL016506	Calcineurin B homologous protein 1	Q99653	11261	CHP1	CHP1	TRUE	FALSE	FALSE
seq.12459.13	SL007671	Pleckstrin homology domain-containing family A member 1	Q9HB21	59338	PLEKHA1	PLEKHA1	TRUE	FALSE	FALSE
seq.12460.18	SL008613	Proteasome subunit alpha type-7	O14818	5688	PSMA7	PSMA7	TRUE	FALSE	FALSE
seq.12461.8	SL013283	NAD-dependent protein deacylase sirtuin-5, mitochondrial	Q9NXA8	23408	SIRT5	SIRT5	TRUE	FALSE	FALSE
seq.12462.20	SL019733	Histone-lysine N-methyltransferase SETMAR	Q53H47	6419	SETMAR	SETMAR	TRUE	FALSE	FALSE
seq.12463.7	SL019740	Kelch-like protein 13	Q9P2N7	90293	KLHL13	KLHL13	TRUE	FALSE	FALSE
seq.12466.7	SL008019	Heterogeneous nuclear ribonucleoprotein A1	P09651	3178	HNRNPA1	HNRNPA1	TRUE	FALSE	FALSE
seq.12469.19	SL011230	Microtubule-associated protein RP/EB family member 1	Q15691	22919	MAPRE1	MAPRE1	TRUE	FALSE	FALSE
seq.12471.47	SL007061	Double-stranded RNA-binding protein Staufen homolog 1	O95793	6780	STAU1	STAU1	TRUE	FALSE	FALSE
seq.12473.48	SL015285	BTB/POZ domain-containing protein KCTD5	Q9NXV2	54442	KCTD5	KCTD5	TRUE	FALSE	FALSE
seq.12475.48	SL019722	Chloride intracellular channel protein 5	Q9NZA1	53405	CLIC5	CLIC5	TRUE	FALSE	FALSE
seq.12476.50	SL013278	Fructose-2,6-bisphosphatase TIGAR	Q9NQ88	57103	TIGAR	TIGAR	TRUE	FALSE	FALSE
seq.12477.42	SL019734	Translin	Q15631	7247	TSN	TSN	TRUE	TRUE	FALSE
seq.12478.15	SL008862	60S ribosomal protein L30	P62888	6156	RPL30	RPL30	TRUE	FALSE	FALSE
seq.12479.50	SL014768	cAMP-dependent protein kinase type I-beta regulatory subunit	P31321	5575	PRKAR1B	PRKAR1B	TRUE	FALSE	FALSE
seq.12480.9	SL019713	OTU domain-containing protein 5	Q96G74	55593	OTUD5	OTUD5	TRUE	FALSE	FALSE
seq.12482.5	SL007512	Nucleosome-remodeling factor subunit BPTF	Q12830	2186	BPTF	BPTF	TRUE	FALSE	FALSE
seq.12483.62	SL007576	Nuclear receptor ROR-beta	Q92753	6096	RORB	RORB	TRUE	FALSE	FALSE
seq.12484.67	SL011194	Phosphatidylinositol transfer protein beta isoform	P48739	23760	PITPNB	PITPNB	TRUE	FALSE	FALSE
seq.12486.8	SL007708	Glutaredoxin-2, mitochondrial	Q9NS18	51022	GLRX2	GLRX2	TRUE	FALSE	FALSE
seq.12488.9	SL015331	Malignant T-cell-amplified sequence 1	Q9ULC4	28985	MCTS1	MCTS1	TRUE	FALSE	FALSE
seq.12490.92	SL019720	Ragulator complex protein LAMTOR3	Q9UHA4	8649	LAMTOR3	LAMTOR3	TRUE	FALSE	FALSE
seq.12491.23	SL008340	Chloride intracellular channel protein 4	Q9Y696	25932	CLIC4	CLIC4	TRUE	FALSE	FALSE
seq.12493.42	SL019735	Ubiquitin thioesterase OTUB2	Q96DC9	78990	OTUB2	OTUB2	TRUE	FALSE	FALSE
seq.12494.99	SL019741	Gamma-aminobutyric acid receptor-associated protein-like 2	P60520	11345	GABARAPL2	GABARAPL2	TRUE	FALSE	FALSE
seq.12497.29	SL015180	Tudor-interacting repair regulator protein	Q9BRJ7	84309	NUDT16L1	NUDT16L1	TRUE	FALSE	FALSE
seq.12498.12	SL019719	Tax1-binding protein 3	O14907	30851	TAX1BP3	TAX1BP3	TRUE	FALSE	FALSE
seq.12499.108	SL015171	Endophilin-A1	Q99962	6456	SH3GL2	SH3GL2	TRUE	FALSE	FALSE
seq.12500.88	SL019730	SUMO-activating enzyme subunit 2	Q9UBT2	10054	UBA2	UBA2	TRUE	TRUE	FALSE
seq.12501.10	SL008849	Tubulin-specific chaperone A	O75347	6902	TBCA	TBCA	TRUE	FALSE	FALSE
seq.12503.5	SL007451	Ovarian cancer G-protein coupled receptor 1	Q15743	8111	GPR68	GPR68	FALSE	TRUE	FALSE
seq.12504.26	SL008078	Leiomodin-1	P29536	25802	LMOD1	LMOD1	TRUE	FALSE	FALSE
seq.12507.16	SL019723	Inositol-trisphosphate 3-kinase C	Q96DU7	80271	ITPKC	ITPKC	TRUE	FALSE	FALSE
seq.12508.9	SL008756	Charged multivesicular body protein 3	Q9Y3E7	100526767	CHMP3	CHMP3	TRUE	FALSE	FALSE
seq.12509.115	SL019736	COMM domain-containing protein 1	Q8N668	150684	COMMD1	COMMD1	TRUE	FALSE	FALSE
seq.12510.3	SL019742	Signal-transducing adaptor protein 1	Q9ULZ2	26228	STAP1	STAP1	TRUE	FALSE	FALSE
seq.12511.83	SL019747	Solute carrier family 41 member 2	Q96JW4	84102	SLC41A2	SLC41A2	TRUE	TRUE	FALSE
seq.12513.8	SL008826	Glycolipid transfer protein	Q9NZD2	51228	GLTP	GLTP	TRUE	FALSE	FALSE
seq.12514.16	SL004624	tRNA (guanine-N(7)-)-methyltransferase	Q9UBP6	4234	METTL1	METTL1	TRUE	FALSE	FALSE
seq.12515.45	SL019724	Uridine-cytidine kinase 2	Q9BZX2	7371	UCK2	UCK2	TRUE	FALSE	FALSE
seq.12516.13	SL019731	Transcriptional enhancer factor TEF-3	Q15561	7004	TEAD4	TEAD4	TRUE	FALSE	FALSE
seq.12517.52	SL003787	Programmed cell death protein 5	O14737	9141	PDCD5	PDCD5	TRUE	FALSE	FALSE
seq.12518.289	SL011258	Protein polybromo-1	Q86U86	55193	PBRM1	PBRM1	TRUE	FALSE	FALSE
seq.12521.3	SL007230	Cyclin-dependent kinase 4 inhibitor C	P42773	1031	CDKN2C	CDKN2C	TRUE	FALSE	FALSE
seq.12522.6	SL011201	UV excision repair protein RAD23 homolog B	P54727	5887	RAD23B	RAD23B	TRUE	FALSE	FALSE
seq.12524.18	SL019774	Diamine acetyltransferase 2	Q96F10	112483	SAT2	SAT2	TRUE	FALSE	FALSE
seq.12527.50	SL013736	Thyroid hormone receptor alpha	P10827	7067	THRA	THRA	TRUE	FALSE	FALSE
seq.12528.40	SL019761	ATPase WRNIP1	Q96S55	56897	WRNIP1	WRNIP1	TRUE	FALSE	FALSE
seq.12529.32	SL019753	Inactive peptidyl-prolyl cis-trans isomerase FKBP6	O75344	8468	FKBP6	FKBP6	TRUE	FALSE	FALSE
seq.12530.14	SL005032	Cyclin-dependent kinases regulatory subunit 1	P61024	1163	CKS1B	CKS1B	TRUE	FALSE	FALSE
seq.12531.5	SL019768	Endogenous retrovirus group V member 1 Env polyprotein	B6SEH8		ERVV-1	ERVV-1	FALSE	TRUE	FALSE
seq.12532.28	SL013788	Ubiquitin-conjugating enzyme E2 R1	P49427	997	CDC34	CDC34	TRUE	FALSE	FALSE
seq.12533.135	SL019781	Cytohesin-2	Q99418	9266	CYTH2	CYTH2	TRUE	FALSE	FALSE
seq.12534.10	SL019796	Calcium-binding and coiled-coil domain-containing protein 2	Q13137	10241	CALCOCO2	CALCOCO2	TRUE	FALSE	FALSE
seq.12535.2	SL013748	DNA repair protein XRCC1	P18887	7515	XRCC1	XRCC1	TRUE	FALSE	FALSE
seq.12536.46	SL019758	Myotubularin-related protein 6	Q9Y217	9107	MTMR6	MTMR6	TRUE	FALSE	FALSE
seq.12537.88	SL013811	Transcriptional activator protein Pur-alpha	Q00577	5813	PURA	PURA	TRUE	FALSE	FALSE
seq.12538.19	SL019759	Regulator of G-protein signaling 7	P49802	6000	RGS7	RGS7	TRUE	FALSE	FALSE
seq.12540.25	SL019775	Rho-related GTP-binding protein RhoG	P84095	391	RHOG	RHOG	TRUE	FALSE	FALSE
seq.12543.76	SL019752	Zinc finger protein 560	Q96MR9	147741	ZNF560	ZNF560	TRUE	FALSE	FALSE
seq.12546.1	SL014839	Smoothelin	P53814	6525	SMTN	SMTN	TRUE	FALSE	FALSE
seq.12548.75	SL019776	Ras-related GTP-binding protein C	Q9HB90	64121	RRAGC	RRAGC	TRUE	FALSE	FALSE
seq.12549.33	SL014636	Hematopoietic prostaglandin D synthase	O60760	27306	HPGDS	HPGDS	TRUE	FALSE	FALSE
seq.12551.3	SL007599	E3 ubiquitin-protein ligase Itchy homolog	Q96J02	83737	ITCH	ITCH	TRUE	FALSE	FALSE
seq.12553.5	SL010954	Serine/threonine-protein kinase VRK1	Q99986	7443	VRK1	VRK1	TRUE	TRUE	FALSE
seq.12554.10	SL013725	DNA repair protein RAD51 homolog 4	O75771	5892	RAD51D	RAD51D	TRUE	FALSE	FALSE
seq.12556.7	SL006252	Ubiquitin-conjugating enzyme E2 C	O00762	11065	UBE2C	UBE2C	TRUE	FALSE	FALSE
seq.12557.18	SL019782	RNA-binding protein Nova-1	P51513	4857	NOVA1	NOVA1	TRUE	FALSE	FALSE
seq.12558.3	SL011269	Ubiquitin-associated and SH3 domain-containing protein B	Q8TF42	84959	UBASH3B	UBASH3B	TRUE	FALSE	FALSE
seq.12560.9	SL008415	5'(3')-deoxyribonucleotidase, cytosolic type	Q8TCD5	30833	NT5C	NT5C	TRUE	FALSE	FALSE
seq.12562.1	SL014979	Serine/threonine-protein kinase N1	Q16512	5585	PKN1	PKN1	TRUE	FALSE	FALSE
seq.12563.2	SL019770	Tumor necrosis factor alpha-induced protein 8	O95379	25816	TNFAIP8	TNFAIP8	TRUE	FALSE	FALSE
seq.12564.9	SL019777	60S ribosome subunit biogenesis protein NIP7 homolog	Q9Y221	51388	NIP7	NIP7	TRUE	FALSE	FALSE
seq.12568.14	SL017529	Kelch-like ECH-associated protein 1	Q14145	9817	KEAP1	KEAP1	TRUE	FALSE	FALSE
seq.12569.25	SL004993	T-complex protein 1 subunit epsilon	P48643	22948	CCT5	CCT5	TRUE	FALSE	FALSE
seq.12571.14	SL019778	ADP-ribosylation factor-like protein 3	P36405	403	ARL3	ARL3	TRUE	FALSE	FALSE
seq.12572.236	SL019783	Embryonal Fyn-associated substrate	O43281	10278	EFS	EFS	TRUE	FALSE	FALSE
seq.12573.80	SL019797	Tripartite motif-containing protein 3	O75382	10612	TRIM3	TRIM3	TRUE	FALSE	FALSE
seq.12574.36	SL000405	Endothelin-2	P20800	1907	EDN2	EDN2	FALSE	FALSE	TRUE
seq.12575.30	SL008027	C-1-tetrahydrofolate synthase, cytoplasmic	P11586	4522	MTHFD1	MTHFD1	TRUE	TRUE	FALSE
seq.12576.21	SL002732	Melanoma-associated antigen 3	P43357	4102	MAGEA3	MAGEA3	TRUE	FALSE	FALSE
seq.12577.100	SL002091	Flap endonuclease 1	P39748	2237	FEN1	FEN1	TRUE	FALSE	FALSE
seq.12578.13	SL006497	ADP-ribosylation factor 3	P61204	377	ARF3	ARF3	TRUE	FALSE	FALSE
seq.12580.7	SL012949	Proteasome subunit beta type-5	P28074	5693	PSMB5	PSMB5	TRUE	FALSE	FALSE
seq.12581.39	SL014587	Inositol monophosphatase 2	O14732	3613	IMPA2	IMPA2	TRUE	FALSE	FALSE
seq.12583.77	SL019755	Serine/threonine-protein kinase A-Raf	P10398	369	ARAF	ARAF	TRUE	FALSE	FALSE
seq.12585.39	SL009589	DNA excision repair protein ERCC-1	P07992	2067	ERCC1	ERCC1	TRUE	FALSE	FALSE
seq.12587.65	SL019779	ADP-ribosylation factor-like protein 2	P36404	402	ARL2	ARL2	TRUE	FALSE	FALSE
seq.12591.27	SL002050	Oligophrenin-1	O60890	4983	OPHN1	OPHN1	TRUE	FALSE	FALSE
seq.12593.33	SL019751	p53 and DNA damage-regulated protein 1	Q9NUG6	81572	PDRG1	PDRG1	TRUE	FALSE	FALSE
seq.12594.5	SL019772	Grancalcin	P28676	25801	GCA	GCA	TRUE	FALSE	FALSE
seq.12595.11	SL010848	Tropomodulin-1	P28289	7111	TMOD1	TMOD1	TRUE	FALSE	FALSE
seq.12597.68	SL019171	Autophagy protein 5	Q9H1Y0	9474	ATG5	ATG5	TRUE	FALSE	FALSE
seq.12599.10	SL010979	Fermitin family homolog 3	Q86UX7	83706	FERMT3	FERMT3	TRUE	FALSE	FALSE
seq.12603.87	SL019780	Polyadenylate-binding protein 4	Q13310	8761	PABPC4	PABPC4	TRUE	FALSE	FALSE
seq.12604.16	SL019785	Polycomb protein SCMH1	Q96GD3	22955	SCMH1	SCMH1	TRUE	FALSE	FALSE
seq.12605.1	SL005742	Exosome complex component RRP40	Q9NQT5	51010	EXOSC3	EXOSC3	TRUE	FALSE	FALSE
seq.12612.37	SL008624	Proteasome subunit beta type-1	P20618	5689	PSMB1	PSMB1	TRUE	FALSE	FALSE
seq.12616.45	SL019803	Nuclear receptor-binding protein	Q9UHY1	29959	NRBP1	NRBP1	TRUE	FALSE	FALSE
seq.12617.2	SL008369	Serine/threonine-protein kinase 24	Q9Y6E0	8428	STK24	STK24	TRUE	FALSE	FALSE
seq.12618.50	SL008344	Aldo-keto reductase family 1 member C1	Q04828	1645	AKR1C1	AKR1C1	TRUE	FALSE	FALSE
seq.12619.14	SL004719	Protein phosphatase 1A	P35813	5494	PPM1A	PPM1A	TRUE	FALSE	FALSE
seq.12620.3	SL011301	Septin-11	Q9NVA2	55752	SEPTIN11	SEPTIN11	TRUE	FALSE	FALSE
seq.12621.55	SL008081	Serine/threonine-protein phosphatase 2A 65 kDa regulatory subunit A alpha isoform	P30153	5518	PPP2R1A	PPP2R1A	TRUE	FALSE	FALSE
seq.12622.96	SL019786	Histone-lysine N-methyltransferase ASH1L	Q9NR48	55870	ASH1L	ASH1L	TRUE	FALSE	FALSE
seq.12623.84	SL019793	Protein Jumonji	Q92833	3720	JARID2	JARID2	TRUE	FALSE	FALSE
seq.12625.138	SL019811	Kelch-like protein 7	Q8IXQ5	55975	KLHL7	KLHL7	TRUE	FALSE	FALSE
seq.12626.6	SL019816	Sentrin-specific protease 7	Q9BQF6	57337	SENP7	SENP7	TRUE	FALSE	FALSE
seq.12627.97	SL019821	Ubiquitin-like modifier-activating enzyme ATG7	O95352	10533	ATG7	ATG7	TRUE	FALSE	FALSE
seq.12628.31	SL019826	LanC-like protein 2	Q9NS86	55915	LANCL2	LANCL2	TRUE	FALSE	FALSE
seq.12630.8	SL019787	Arfaptin-2	P53365	23647	ARFIP2	ARFIP2	TRUE	FALSE	FALSE
seq.12632.14	SL019805	Arylamine N-acetyltransferase 1	P18440	9	NAT1	NAT1	TRUE	FALSE	FALSE
seq.12633.3	SL019812	Tyrosine-protein phosphatase non-receptor type 9	P43378	5780	PTPN9	PTPN9	TRUE	FALSE	FALSE
seq.12634.79	SL025804	Breast cancer anti-estrogen resistance protein 3:Guanine Nucleotide Exchange Factor Domain	O75815	8412	BCAR3	BCAR3	TRUE	FALSE	FALSE
seq.12635.9	SL019822	tRNA (cytosine(38)-C(5))-methyltransferase	O14717	1787	TRDMT1	TRDMT1	TRUE	FALSE	FALSE
seq.12636.113	SL019827	N-lysine methyltransferase SMYD2	Q9NRG4	56950	SMYD2	SMYD2	TRUE	FALSE	FALSE
seq.12637.7	SL019832	Carnitine O-acetyltransferase	P43155	1384	CRAT	CRAT	TRUE	FALSE	FALSE
seq.12641.3	SL019813	Type II inositol 1,4,5-trisphosphate 5-phosphatase	P32019	3633	INPP5B	INPP5B	TRUE	FALSE	FALSE
seq.12643.4	SL011195	Beta-arrestin-1	P49407	408	ARRB1	ARRB1	TRUE	FALSE	FALSE
seq.12644.63	SL019828	Adenylosuccinate synthetase isozyme 2	P30520	159	ADSS2	ADSS2	TRUE	FALSE	FALSE
seq.12646.2	SL013233	Ribulose-phosphate 3-epimerase	Q96AT9	6120	RPE	RPE	TRUE	FALSE	FALSE
seq.12647.52	SL016514	Histone-lysine N-methyltransferase SETD2	Q9BYW2	29072	SETD2	SETD2	TRUE	FALSE	FALSE
seq.12649.80	SL004917	Malate dehydrogenase, mitochondrial	P40926	4191	MDH2	MDH2	TRUE	FALSE	FALSE
seq.12650.43	SL008873	Guanine nucleotide-binding protein G(k) subunit alpha	P08754	2773	GNAI3	GNAI3	TRUE	FALSE	FALSE
seq.12651.21	SL019823	[Pyruvate dehydrogenase (acetyl-transferring)] kinase isozyme 2, mitochondrial	Q15119	5164	PDK2	PDK2	TRUE	FALSE	FALSE
seq.12652.37	SL019829	Adenosylhomocysteinase 2	O43865	10768	AHCYL1	AHCYL1	TRUE	FALSE	FALSE
seq.12653.13	SL010497	Casein kinase I isoform gamma-2	P78368	1455	CSNK1G2	CSNK1G2	TRUE	FALSE	FALSE
seq.12655.30	SL010994	Beta-soluble NSF attachment protein	Q9H115	63908	NAPB	NAPB	TRUE	FALSE	FALSE
seq.12656.1	SL019807	Kinesin light chain 1	Q07866	3831	KLC1	KLC1	TRUE	FALSE	FALSE
seq.12657.2	SL010919	GDP-L-fucose synthase	Q13630	7264	TSTA3	GFUS	TRUE	FALSE	FALSE
seq.12658.72	SL019818	Pantothenate kinase 3	Q9H999	79646	PANK3	PANK3	TRUE	FALSE	FALSE
seq.12659.13	SL008839	Obg-like ATPase 1	Q9NTK5	29789	OLA1	OLA1	TRUE	FALSE	FALSE
seq.12661.44	SL019788	Gamma-aminobutyric acid receptor-associated protein-like 1	Q9H0R8	23710	GABARAPL1	GABARAPL1	TRUE	FALSE	FALSE
seq.12662.82	SL004998	Delta(3,5)-Delta(2,4)-dienoyl-CoA isomerase, mitochondrial	Q13011	1891	ECH1	ECH1	TRUE	FALSE	FALSE
seq.12663.1	SL011234	Thiosulfate sulfurtransferase	Q16762	7263	TST	TST	TRUE	FALSE	FALSE
seq.12664.19	SL014918	Tyrosine-protein phosphatase non-receptor type 13	Q12923	5783	PTPN13	PTPN13	TRUE	FALSE	FALSE
seq.12665.16	SL014917	Interleukin enhancer-binding factor 2	Q12905	3608	ILF2	ILF2	TRUE	FALSE	FALSE
seq.12667.2	SL009095	Guanine deaminase	Q9Y2T3	9615	GDA	GDA	TRUE	FALSE	FALSE
seq.12668.7	SL019834	Vacuolar protein sorting-associated protein 4B	O75351	9525	VPS4B	VPS4B	TRUE	FALSE	FALSE
seq.12669.30	SL019789	E3 ubiquitin-protein ligase HECW1	Q76N89	23072	HECW1	HECW1	TRUE	FALSE	FALSE
seq.12670.15	SL019800	Cell cycle checkpoint protein RAD1	O60671	5810	RAD1	RAD1	TRUE	FALSE	FALSE
seq.12671.35	SL019808	Sulfotransferase family cytosolic 1B member 1	O43704	27284	SULT1B1	SULT1B1	TRUE	FALSE	FALSE
seq.12675.14	SL010893	Aspartate--tRNA ligase, cytoplasmic	P14868	1615	DARS1	DARS1	TRUE	FALSE	FALSE
seq.12676.1	SL019835	Protein kinase C and casein kinase substrate in neurons protein 1	Q9BY11	29993	PACSIN1	PACSIN1	TRUE	FALSE	FALSE
seq.12677.164	SL006530	Protein flightless-1 homolog	Q13045	2314	FLII	FLII	TRUE	FALSE	FALSE
seq.12678.66	SL013011	U1 small nuclear ribonucleoprotein A	P09012	6626	SNRPA	SNRPA	TRUE	FALSE	FALSE
seq.12681.63	SL019819	Ubiquitin carboxyl-terminal hydrolase 21	Q9UK80	27005	USP21	USP21	TRUE	FALSE	FALSE
seq.12682.5	SL019824	Kynurenine--oxoglutarate transaminase 3	Q6YP21	56267	KYAT3	KYAT3	TRUE	FALSE	FALSE
seq.12683.156	SL019830	Dihydropyrimidinase-related protein 5	Q9BPU6	56896	DPYSL5	DPYSL5	TRUE	FALSE	FALSE
seq.12684.5	SL019836	Adseverin	Q9Y6U3	85477	SCIN	SCIN	TRUE	FALSE	FALSE
seq.12685.57	SL019790	Homer protein homolog 2	Q9NSB8	9455	HOMER2	HOMER2	TRUE	FALSE	FALSE
seq.12686.15	SL008788	3-mercaptopyruvate sulfurtransferase	P25325	4357	MPST	MPST	TRUE	FALSE	FALSE
seq.12687.2	SL008215	2,4-dienoyl-CoA reductase, mitochondrial	Q16698	1666	DECR1	DECR1	TRUE	FALSE	FALSE
seq.12688.115	SL019814	Ribosomal protein S6 kinase alpha-6	Q9UK32	27330	RPS6KA6	RPS6KA6	TRUE	FALSE	FALSE
seq.12689.56	SL011157	Actin-related protein 2/3 complex subunit 1B	O15143	10095	ARPC1B	ARPC1B	TRUE	FALSE	FALSE
seq.12690.33	SL019825	Septin-10	Q9P0V9	151011	SEPTIN10	SEPTIN10	TRUE	FALSE	FALSE
seq.12691.44	SL015512	Serine hydroxymethyltransferase, mitochondrial	P34897	6472	SHMT2	SHMT2	TRUE	FALSE	FALSE
seq.12692.56	SL019837	Histone-lysine N-methyltransferase, H3 lysine-79 specific	Q8TEK3	84444	DOT1L	DOT1L	TRUE	FALSE	FALSE
seq.12693.2	SL008627	SH3 domain-binding glutamic acid-rich-like protein	O75368	6451	SH3BGRL	SH3BGRL	TRUE	FALSE	FALSE
seq.12694.28	SL019801	Probable dimethyladenosine transferase	Q9UNQ2	27292	DIMT1	DIMT1	TRUE	FALSE	FALSE
seq.12695.62	SL019809	Kelch-like protein 12	Q53G59	59349	KLHL12	KLHL12	TRUE	FALSE	FALSE
seq.12696.166	SL019815	Protein arginine N-methyltransferase 3	O60678	10196	PRMT3	PRMT3	TRUE	FALSE	FALSE
seq.12697.30	SL010809	Phosphatidylinositol 5-phosphate 4-kinase type-2 alpha	P48426	5305	PIP4K2A	PIP4K2A	TRUE	FALSE	FALSE
seq.12698.72	SL006395	Importin subunit alpha-3	O00629	3840	KPNA4	KPNA4	TRUE	FALSE	FALSE
seq.12699.28	SL005763	T-complex protein 1 subunit theta	P50990	10694	CCT8	CCT8	TRUE	FALSE	FALSE
seq.12700.9	SL007279	ATP-citrate synthase	P53396	47	ACLY	ACLY	TRUE	FALSE	FALSE
seq.12701.1	SL019791	Eukaryotic translation initiation factor 1b	O60739	10289	EIF1B	EIF1B	TRUE	FALSE	FALSE
seq.12702.13	SL019802	E3 ubiquitin-protein ligase pellino homolog 2	Q9HAT8	57161	PELI2	PELI2	TRUE	FALSE	FALSE
seq.12703.6	SL019810	Serine/threonine-protein kinase Nek7	Q8TDX7	140609	NEK7	NEK7	TRUE	FALSE	FALSE
seq.12704.26	SL009388	SH2 domain-containing protein 3C	Q8N5H7	10044	SH2D3C	SH2D3C	TRUE	FALSE	FALSE
seq.12705.9	SL019820	Probable E3 ubiquitin-protein ligase HERC1	Q15751	8925	HERC1	HERC1	TRUE	FALSE	FALSE
seq.12706.2	SL007478	Serine/threonine-protein kinase MRCK alpha	Q5VT25	8476	CDC42BPA	CDC42BPA	TRUE	FALSE	FALSE
seq.12707.26	SL008196	Dihydropyrimidinase-related protein 3	Q14195	1809	DPYSL3	DPYSL3	TRUE	FALSE	FALSE
seq.12708.91	SL019851	Lethal(3)malignant brain tumor-like protein 2	Q969R5	83746	L3MBTL2	L3MBTL2	TRUE	FALSE	FALSE
seq.12709.63	SL008266	Histone H1x	Q92522	8971	H1-10	H1-10	TRUE	FALSE	FALSE
seq.12711.19	SL007244	Gap junction alpha-8 protein	P48165	2703	GJA8	GJA8	FALSE	TRUE	FALSE
seq.12712.9	SL019881	High mobility group protein 20A	Q9NP66	10363	HMG20A	HMG20A	TRUE	FALSE	FALSE
seq.12713.365	SL014816	Regulator of G-protein signaling 19	P49795	10287	RGS19	RGS19	TRUE	FALSE	FALSE
seq.12714.38	SL019896	AP-1 complex subunit gamma-like 2	O75843	8906	AP1G2	AP1G2	TRUE	FALSE	FALSE
seq.12715.30	SL019904	mRNA-decapping enzyme 1B	Q8IZD4	196513	DCP1B	DCP1B	TRUE	TRUE	FALSE
seq.12716.3	SL015364	Zinc finger protein 175	Q9Y473	7728	ZNF175	ZNF175	TRUE	FALSE	FALSE
seq.12717.65	SL019861	TOX high mobility group box family member 3	O15405	27324	TOX3	TOX3	TRUE	FALSE	FALSE
seq.12718.43	SL010814	Peptidyl-prolyl cis-trans isomerase NIMA-interacting 4	Q9Y237	5303	PIN4	PIN4	TRUE	FALSE	FALSE
seq.12720.71	SL019882	Ubiquilin-4	Q9NRR5	56893	UBQLN4	UBQLN4	TRUE	FALSE	FALSE
seq.12721.4	SL019891	Tax1-binding protein 1	Q86VP1	8887	TAX1BP1	TAX1BP1	TRUE	TRUE	FALSE
seq.12724.81	SL005468	Cold-inducible RNA-binding protein	Q14011	1153	CIRBP	CIRBP	TRUE	FALSE	FALSE
seq.12726.3	SL019868	Regulatory factor X-associated protein	O00287	5994	RFXAP	RFXAP	TRUE	FALSE	FALSE
seq.12727.7	SL019877	Prostaglandin F2 receptor negative regulator	Q9P2B2	5738	PTGFRN	PTGFRN	FALSE	TRUE	FALSE
seq.12729.12	SL019892	Proteasome assembly chaperone 3	Q9BT73	84262	PSMG3	PSMG3	TRUE	FALSE	FALSE
seq.12730.3	SL006986	Kinetochore protein NDC80 homolog	O14777	10403	NDC80	NDC80	TRUE	FALSE	FALSE
seq.12731.12	SL019906	Pleckstrin homology domain-containing family A member 7	Q6IQ23	144100	PLEKHA7	PLEKHA7	TRUE	FALSE	FALSE
seq.12732.13	SL019852	MAGUK p55 subfamily member 7	Q5T2T1	143098	MPP7	MPP7	TRUE	FALSE	FALSE
seq.12734.112	SL019869	Kinesin-like protein KIF22	Q14807	3835	KIF22	KIF22	TRUE	FALSE	FALSE
seq.12735.39	SL007039	Cold shock domain-containing protein E1	O75534	7812	CSDE1	CSDE1	TRUE	FALSE	FALSE
seq.12737.12	SL015520	Plastin-1	Q14651	5357	PLS1	PLS1	TRUE	FALSE	FALSE
seq.12738.43	SL019897	Nischarin	Q9Y2I1	11188	NISCH	NISCH	TRUE	FALSE	FALSE
seq.12740.55	SL019853	Protein FEV	Q99581	54738	FEV	FEV	TRUE	FALSE	FALSE
seq.12742.160	SL019870	Transmembrane protein 8B	A6NDV4	51754	TMEM8B	TMEM8B	FALSE	TRUE	FALSE
seq.12743.18	SL015328	BAG family molecular chaperone regulator 5	Q9UL15	9529	BAG5	BAG5	TRUE	FALSE	FALSE
seq.12746.4	SL019898	Cytohesin-4	Q9UIA0	27128	CYTH4	CYTH4	TRUE	FALSE	FALSE
seq.12747.89	SL010231	RNA-binding protein 3	P98179	5935	RBM3	RBM3	TRUE	FALSE	FALSE
seq.12748.6	SL019854	Bromodomain testis-specific protein	Q58F21	676	BRDT	BRDT	TRUE	FALSE	FALSE
seq.12750.9	SL004122	Integrin beta-2	P05107	3689	ITGB2	ITGB2	TRUE	TRUE	FALSE
seq.12751.26	SL015327	Zinc fingers and homeoboxes protein 1	Q9UKY1	11244	ZHX1	ZHX1	TRUE	FALSE	FALSE
seq.12753.6	SL025795	Amyloid beta A4 precursor protein-binding family B member 2:Phosphotyrosine Interaction Domain 1	Q92870	323	APBB2	APBB2	TRUE	FALSE	FALSE
seq.12754.14	SL019899	Cold shock domain-containing protein C2	Q9Y534	27254	CSDC2	CSDC2	TRUE	FALSE	FALSE
seq.12756.3	SL019855	Transcription regulator protein BACH2	Q9BYV9	60468	BACH2	BACH2	TRUE	FALSE	FALSE
seq.12758.47	SL019871	Glutamate receptor ionotropic, delta-2	O43424	2895	GRID2	GRID2	TRUE	TRUE	FALSE
seq.12759.47	SL004792	Interleukin enhancer-binding factor 3	Q12906	3609	ILF3	ILF3	TRUE	FALSE	FALSE
seq.12760.34	SL019886	Zinc finger protein 774	Q6NX45	342132	ZNF774	ZNF774	TRUE	FALSE	FALSE
seq.12761.12	SL025796	Amyloid beta A4 precursor protein-binding family B member 2:Phosphotyrosine Interaction Domain 2	Q92870	323	APBB2	APBB2	TRUE	FALSE	FALSE
seq.12763.69	SL019908	Zinc finger protein 334	Q9HCZ1	55713	ZNF334	ZNF334	TRUE	FALSE	FALSE
seq.12764.3	SL019856	Engulfment and cell motility protein 1	Q92556	9844	ELMO1	ELMO1	TRUE	FALSE	FALSE
seq.12766.33	SL019872	Probable G-protein coupled receptor 142	Q7Z601	350383	GPR142	GPR142	FALSE	TRUE	FALSE
seq.12768.3	SL019887	Protein phosphatase 1 regulatory subunit 3B	Q86XI6	79660	PPP1R3B	PPP1R3B	TRUE	FALSE	FALSE
seq.12771.19	SL011309	Zinc finger protein 180	Q9UJW8	7733	ZNF180	ZNF180	TRUE	FALSE	FALSE
seq.12772.8	SL019857	Nuclear pore complex protein Nup98-Nup96	P52948	4928	NUP98	NUP98	TRUE	FALSE	FALSE
seq.12774.12	SL019873	Potassium/sodium hyperpolarization-activated cyclic nucleotide-gated channel 1	O60741	348980	HCN1	HCN1	FALSE	TRUE	FALSE
seq.12775.6	SL006995	High mobility group protein B3	O15347	3149	HMGB3	HMGB3	TRUE	FALSE	FALSE
seq.12777.11	SL013086	Splicing factor 1	Q15637	7536	SF1	SF1	TRUE	FALSE	FALSE
seq.12779.30	SL019909	PR domain zinc finger protein 4	Q9UKN5	11108	PRDM4	PRDM4	TRUE	FALSE	FALSE
seq.12781.2	SL014970	RISC-loading complex subunit TARBP2	Q15633	6895	TARBP2	TARBP2	TRUE	FALSE	FALSE
seq.12783.29	SL008807	Heterogeneous nuclear ribonucleoprotein M	P52272	4670	HNRNPM	HNRNPM	TRUE	FALSE	FALSE
seq.12784.10	SL025797	Amyloid beta A4 precursor protein-binding family B member 3:Phosphotyrosine Interaction Domain 1,Isoform II	O95704	10307	APBB3	APBB3	TRUE	FALSE	FALSE
seq.12785.49	SL009382	Transcriptional regulator Kaiso	Q86T24	10009	ZBTB33	ZBTB33	TRUE	FALSE	FALSE
seq.12786.61	SL015257	Glycerophosphocholine phosphodiesterase GPCPD1	Q9NPB8	56261	GPCPD1	GPCPD1	TRUE	FALSE	FALSE
seq.12787.47	SL014834	Zinc finger protein 134	P52741	7693	ZNF134	ZNF134	TRUE	FALSE	FALSE
seq.12788.6	SL019859	SAGA-associated factor 29 homolog	Q96ES7	112869	SGF29	SGF29	TRUE	FALSE	FALSE
seq.12790.10	SL019874	Coiled-coil domain-containing protein 51	Q96ER9	79714	CCDC51	CCDC51	TRUE	TRUE	FALSE
seq.12793.4	SL019894	Piwi-like protein 1	Q96J94	9271	PIWIL1	PIWIL1	TRUE	FALSE	FALSE
seq.12794.6	SL019902	NACHT, LRR and PYD domains-containing protein 4	Q96MN2	147945	NLRP4	NLRP4	TRUE	FALSE	FALSE
seq.12795.2	SL019910	Zinc finger protein 566	Q969W8	84924	ZNF566	ZNF566	TRUE	FALSE	FALSE
seq.12796.44	SL019860	Diphosphoinositol polyphosphate phosphohydrolase 1	O95989	11165	NUDT3	NUDT3	TRUE	FALSE	FALSE
seq.12798.46	SL019875	Electroneutral sodium bicarbonate exchanger 1	Q2Y0W8	9498	SLC4A8	SLC4A8	FALSE	TRUE	FALSE
seq.12799.65	SL019880	DnaJ homolog subfamily C member 27	Q9NZQ0	51277	DNAJC27	DNAJC27	TRUE	FALSE	FALSE
seq.12800.5	SL019890	Tubulin polymerization-promoting protein family member 2	P59282	122664	TPPP2	TPPP2	TRUE	FALSE	FALSE
seq.12801.33	SL019895	Interferon regulatory factor 2	P14316	3660	IRF2	IRF2	TRUE	FALSE	FALSE
seq.12803.9	SL019911	Zinc finger protein 329	Q86UD4	79673	ZNF329	ZNF329	TRUE	FALSE	FALSE
seq.12804.5	SL019919	Glucocorticoid modulatory element-binding protein 2	Q9UKD1	26205	GMEB2	GMEB2	TRUE	FALSE	FALSE
seq.12807.89	SL019940	Rho GTPase-activating protein 30	Q7Z6I6	257106	ARHGAP30	ARHGAP30	TRUE	FALSE	FALSE
seq.12808.103	SL013301	Calcium-regulated heat-stable protein 1	Q9Y2V2	23589	CARHSP1	CARHSP1	TRUE	FALSE	FALSE
seq.12811.55	SL019912	Zinc finger protein 415	Q09FC8	55786	ZNF415	ZNF415	TRUE	FALSE	FALSE
seq.12812.25	SL009425	Acylphosphatase-2	P14621	98	ACYP2	ACYP2	TRUE	FALSE	FALSE
seq.12813.18	SL006654	EH domain-binding protein 1	Q8NDI1	23301	EHBP1	EHBP1	TRUE	FALSE	FALSE
seq.12814.17	SL019933	RNA-binding protein 40	Q96LT9	55599	RNPC3	RNPC3	TRUE	FALSE	FALSE
seq.12815.9	SL008104	Isoleucine--tRNA ligase, cytoplasmic	P41252	3376	IARS1	IARS1	TRUE	FALSE	FALSE
seq.12817.1	SL019954	GTP-binding protein GEM	P55040	2669	GEM	GEM	TRUE	FALSE	FALSE
seq.12818.159	SL019965	Urea transporter 2	Q15849	8170	SLC14A2	SLC14A2	FALSE	TRUE	FALSE
seq.12820.1	SL019920	GRB2-related adapter protein	Q13588	10750	GRAP	GRAP	TRUE	FALSE	FALSE
seq.12821.6	SL019926	NACHT, LRR and PYD domains-containing protein 10	Q86W26	338322	NLRP10	NLRP10	TRUE	FALSE	FALSE
seq.12822.34	SL025793	Amyloid beta A4 precursor protein-binding family B member 1:Phosphotyrosine Interaction Domain 1	O00213	322	APBB1	APBB1	TRUE	FALSE	FALSE
seq.12825.18	SL019955	DCC-interacting protein 13-alpha	Q9UKG1	26060	APPL1	APPL1	TRUE	FALSE	FALSE
seq.12826.5	SL019966	Sodium/iodide cotransporter	Q92911	6528	SLC5A5	SLC5A5	FALSE	TRUE	FALSE
seq.12827.37	SL014817	Regulator of G-protein signaling 3	P49796	5998	RGS3	RGS3	TRUE	FALSE	FALSE
seq.12830.4	SL019934	Histone deacetylase complex subunit SAP18	O00422	10284	SAP18	SAP18	TRUE	FALSE	FALSE
seq.12831.21	SL015132	Calcineurin B homologous protein 3	Q96BS2	54997	TESC	TESC	TRUE	FALSE	FALSE
seq.12832.10	SL019949	Set1/Ash2 histone methyltransferase complex subunit ASH2	Q9UBL3	9070	ASH2L	ASH2L	TRUE	FALSE	FALSE
seq.12834.3	SL019967	Potassium voltage-gated channel subfamily F member 1	Q9H3M0	3754	KCNF1	KCNF1	FALSE	TRUE	FALSE
seq.12835.101	SL019914	Pyrin domain-containing protein 1	Q8WXC3	260434	PYDC1	PYDC1	TRUE	FALSE	FALSE
seq.12838.28	SL019935	Dual specificity protein phosphatase 15	Q9H1R2	128853	DUSP15	DUSP15	TRUE	FALSE	FALSE
seq.12842.43	SL019968	Syntaxin-10	O60499	8677	STX10	STX10	TRUE	TRUE	FALSE
seq.12843.6	SL019915	Zinc finger protein 410	Q86VK4	57862	ZNF410	ZNF410	TRUE	FALSE	FALSE
seq.12844.10	SL006067	BAG family molecular chaperone regulator 4	O95429	9530	BAG4	BAG4	TRUE	FALSE	FALSE
seq.12845.18	SL011225	Sorting nexin-17	Q15036	9784	SNX17	SNX17	TRUE	FALSE	FALSE
seq.12846.3	SL019936	F-box/LRR-repeat protein 5	Q9UKA1	26234	FBXL5	FBXL5	TRUE	FALSE	FALSE
seq.12847.27	SL019942	mRNA-capping enzyme	O60942	8732	RNGTT	RNGTT	TRUE	FALSE	FALSE
seq.12848.9	SL019951	Rho guanine nucleotide exchange factor 2	Q92974	9181	ARHGEF2	ARHGEF2	TRUE	FALSE	FALSE
seq.12849.25	SL019958	GSK3-beta interaction protein	Q9P0R6	51527	GSKIP	GSKIP	TRUE	FALSE	FALSE
seq.12851.5	SL019921	DNA-directed DNA/RNA polymerase mu	Q9NP87	27434	POLM	POLM	TRUE	FALSE	FALSE
seq.12853.112	SL019937	Tropomodulin-2	Q9NZR1	29767	TMOD2	TMOD2	TRUE	FALSE	FALSE
seq.12854.3	SL019943	Transcriptional enhancer factor TEF-5	Q99594	7005	TEAD3	TEAD3	TRUE	FALSE	FALSE
seq.12855.16	SL011299	Cas scaffolding protein family member 4	Q9NQ75	57091	CASS4	CASS4	TRUE	FALSE	FALSE
seq.12856.14	SL019959	Transmembrane protein 237	Q96Q45	65062	TMEM237	TMEM237	FALSE	TRUE	FALSE
seq.12859.33	SL007038	Enoyl-CoA delta isomerase 2, mitochondrial	O75521	10455	ECI2	ECI2	TRUE	FALSE	FALSE
seq.12860.7	SL006617	cAMP-regulated phosphoprotein 21	Q9UBL0	10777	ARPP21	ARPP21	TRUE	FALSE	FALSE
seq.12861.13	SL006759	Tropomodulin-3	Q9NYL9	29766	TMOD3	TMOD3	TRUE	FALSE	FALSE
seq.12862.14	SL014945	Enhancer of filamentation 1	Q14511	4739	NEDD9	NEDD9	TRUE	FALSE	FALSE
seq.12864.9	SL019960	Magnesium transporter NIPA4	Q0D2K0	348938	NIPAL4	NIPAL4	FALSE	TRUE	FALSE
seq.12867.40	SL019922	Dynein light chain Tctex-type 3	P51808	6990	DYNLT3	DYNLT3	TRUE	FALSE	FALSE
seq.12869.68	SL019938	Probable ATP-dependent RNA helicase DDX6	P26196	1656	DDX6	DDX6	TRUE	FALSE	FALSE
seq.12871.10	SL013078	Twinfilin-1	Q12792	5756	TWF1	TWF1	TRUE	FALSE	FALSE
seq.12872.35	SL019961	Cyclic nucleotide-gated olfactory channel	Q16280	1260	CNGA2	CNGA2	FALSE	TRUE	FALSE
seq.12873.11	SL007131	Leukosialin	P16150	6693	SPN	SPN	FALSE	TRUE	FALSE
seq.12875.28	SL019923	Ubiquitin domain-containing protein 2	Q8WUN7	92181	UBTD2	UBTD2	TRUE	FALSE	FALSE
seq.12876.39	SL007787	Sperm flagellar protein 1	Q9Y4P9	25876	SPEF1	SPEF1	TRUE	FALSE	FALSE
seq.12878.60	SL019944	Oxysterol-binding protein-related protein 11	Q9BXB4	114885	OSBPL11	OSBPL11	TRUE	FALSE	FALSE
seq.12879.5	SL003759	Retinoblastoma-like protein 1	P28749	5933	RBL1	RBL1	TRUE	TRUE	FALSE
seq.12880.1	SL019962	Synaptic vesicle glycoprotein 2A	Q7L0J3	9900	SV2A	SV2A	FALSE	TRUE	FALSE
seq.12881.17	SL019970	Retinol dehydrogenase 16	O75452	8608	RDH16	RDH16	FALSE	TRUE	FALSE
seq.12882.7	SL019918	Poly [ADP-ribose] polymerase 11	Q9NR21	57097	PARP11	PARP11	TRUE	FALSE	FALSE
seq.12885.42	SL007432	Nuclear receptor subfamily 1 group D member 2	Q14995	9975	NR1D2	NR1D2	TRUE	FALSE	FALSE
seq.12888.18	SL012382	Histone deacetylase complex subunit SAP30	O75446	8819	SAP30	SAP30	TRUE	FALSE	FALSE
seq.12891.1	SL019924	MICAL-like protein 2	Q8IY33	79778	MICALL2	MICALL2	TRUE	FALSE	FALSE
seq.12892.10	SL019931	Synaptotagmin-like protein 1	Q8IYJ3	84958	SYTL1	SYTL1	TRUE	FALSE	FALSE
seq.12893.159	SL025892	Gamma-interferon-inducible protein 16:Isoform 2, Hematopoietic expression, interferon-inducible nature, and nuclear localization 2	Q16666	3428	IFI16	IFI16	TRUE	FALSE	FALSE
seq.12894.3	SL019946	PAX-interacting protein 1	Q6ZW49	22976	PAXIP1	PAXIP1	TRUE	FALSE	FALSE
seq.12895.28	SL019952	Diacylglycerol kinase beta	Q9Y6T7	1607	DGKB	DGKB	TRUE	FALSE	FALSE
seq.12904.180	SL004440	cubilin	O60494	8029	CUBN	CUBN	TRUE	FALSE	FALSE
seq.12916.3	SL019344	Protein p13 MTCP-1	P56278	4515	MTCP1	MTCP1	TRUE	FALSE	FALSE
seq.12923.51	SL005401	Keratin, type I cytoskeletal 17	Q04695	3872	KRT17	KRT17	TRUE	FALSE	FALSE
seq.12925.105	SL018508	Axin-2	Q9Y2T1	8313	AXIN2	AXIN2	TRUE	FALSE	FALSE
seq.12931.16	SL007088	Mineralocorticoid receptor	P08235	4306	NR3C2	NR3C2	TRUE	FALSE	FALSE
seq.12933.17	SL019362	Ecto-NOX disulfide-thiol exchanger 1	Q8TC92	55068	ENOX1	ENOX1	TRUE	FALSE	FALSE
seq.12934.1	SL015312	E3 ISG15--protein ligase HERC5	Q9UII4	51191	HERC5	HERC5	FALSE	TRUE	FALSE
seq.12936.38	SL019347	Retinaldehyde-binding protein 1	P12271	6017	RLBP1	RLBP1	TRUE	FALSE	FALSE
seq.12939.1	SL019437	DNA-directed RNA polymerases I and III subunit RPAC1	O15160	9533	POLR1C	POLR1C	TRUE	FALSE	FALSE
seq.12940.35	SL010891	Aldehyde dehydrogenase family 3 member B1	P43353	221	ALDH3B1	ALDH3B1	TRUE	FALSE	FALSE
seq.12945.33	SL013869	Ras-related protein Rab-18	Q9NP72	22931	RAB18	RAB18	TRUE	TRUE	FALSE
seq.12954.71	SL005257	Peroxisome proliferator-activated receptor alpha	Q07869	5465	PPARA	PPARA	TRUE	FALSE	FALSE
seq.12956.40	SL019438	KIF1-binding protein	Q96EK5	26128	KIFBP	KIFBP	TRUE	FALSE	FALSE
seq.12957.62	SL008041	Cytochrome b-c1 complex subunit 7	P14927	7381	UQCRB	UQCRB	TRUE	FALSE	FALSE
seq.12960.9	SL007208	Glucokinase	P35557	2645	GCK	GCK	TRUE	FALSE	FALSE
seq.12963.1	SL015007	Protein GPR107	Q5VW38	57720	GPR107	GPR107	FALSE	TRUE	FALSE
seq.12968.2	SL008213	Cysteine and glycine-rich protein 2	Q16527	1466	CSRP2	CSRP2	TRUE	FALSE	FALSE
seq.12970.35	SL007715	Double-stranded RNA-binding protein Staufen homolog 2	Q9NUL3	27067	STAU2	STAU2	TRUE	FALSE	FALSE
seq.12975.11	SL002694	Keratin, type I cytoskeletal 20	P35900	54474	KRT20	KRT20	TRUE	FALSE	FALSE
seq.12976.49	SL001913	Vinexin b	O60504	10174	SORBS3	SORBS3	TRUE	FALSE	FALSE
seq.12980.31	SL019459	Pre-mRNA-splicing factor RBM22	Q9NW64	55696	RBM22	RBM22	TRUE	FALSE	FALSE
seq.12986.12	SL019466	Protein lin-7 homolog C	Q9NUP9	55327	LIN7C	LIN7C	TRUE	FALSE	FALSE
seq.12987.12	SL019472	Serine/arginine-rich splicing factor 7	Q16629	6432	SRSF7	SRSF7	TRUE	FALSE	FALSE
seq.12988.49	SL007342	RNA-binding protein EWS	Q01844	2130	EWSR1	EWSR1	TRUE	FALSE	FALSE
seq.12990.39	SL005017	Mitogen-activated protein kinase kinase kinase 3	Q99759	4215	MAP3K3	MAP3K3	TRUE	FALSE	FALSE
seq.12991.49	SL019483	Cullin-9	Q8IWT3	23113	CUL9	CUL9	TRUE	FALSE	FALSE
seq.12993.21	SL016487	Nuclear protein localization protein 4 homolog	Q8TAT6	55666	NPLOC4	NPLOC4	TRUE	FALSE	FALSE
seq.13007.66	SL012574	Epididymal-specific lipocalin-10	Q6JVE6	414332	LCN10	LCN10	FALSE	FALSE	TRUE
seq.13011.20	SL008108	40S ribosomal protein S10	P46783	6204	RPS10	RPS10	TRUE	TRUE	FALSE
seq.13013.41	SL019524	E3 ubiquitin-protein ligase parkin	O60260	5071	PRKN	PRKN	TRUE	FALSE	FALSE
seq.13022.20	SL019515	Tumor protein p53-inducible protein 11	O14683	9537	TP53I11	TP53I11	TRUE	TRUE	FALSE
seq.13025.4	SL019541	Fibroblast growth factor receptor substrate 2	Q8WU20	10818	FRS2	FRS2	TRUE	FALSE	FALSE
seq.13027.20	SL019531	Chromobox protein homolog 7	O95931	23492	CBX7	CBX7	TRUE	FALSE	FALSE
seq.13032.1	SL014943	Beclin-1	Q14457	8678	BECN1	BECN1	TRUE	FALSE	FALSE
seq.13039.1	SL019546	Nuclear inhibitor of protein phosphatase 1	Q12972	5511	PPP1R8	PPP1R8	TRUE	FALSE	FALSE
seq.13041.47	SL007634	TNF receptor-associated factor 4	Q9BUZ4	9618	TRAF4	TRAF4	TRUE	FALSE	FALSE
seq.13042.7	SL019583	Potassium voltage-gated channel subfamily A member 10	Q16322	3744	KCNA10	KCNA10	FALSE	TRUE	FALSE
seq.13043.157	SL007491	ATPase family AAA domain-containing protein 2	Q6PL18	29028	ATAD2	ATAD2	TRUE	FALSE	FALSE
seq.13044.5	SL007627	Tumor susceptibility gene 101 protein	Q99816	7251	TSG101	TSG101	TRUE	FALSE	FALSE
seq.13053.6	SL015342	Sodium- and chloride-dependent neutral and basic amino acid transporter B(0+)	Q9UN76	11254	SLC6A14	SLC6A14	FALSE	TRUE	FALSE
seq.13054.87	SL008767	Profilin-2	P35080	5217	PFN2	PFN2	TRUE	TRUE	FALSE
seq.13055.53	SL019564	PH and SEC7 domain-containing protein 1	A5PKW4	5662	PSD	PSD	TRUE	FALSE	FALSE
seq.13056.18	SL019585	Orphan sodium- and chloride-dependent neurotransmitter transporter NTT5	Q9GZN6	28968	SLC6A16	SLC6A16	TRUE	TRUE	FALSE
seq.13059.33	SL019557	Riboflavin kinase	Q969G6	55312	RFK	RFK	TRUE	FALSE	FALSE
seq.13062.4	SL016378	Glia maturation factor gamma	O60234	9535	GMFG	GMFG	TRUE	FALSE	FALSE
seq.13066.42	SL015023	Enhancer of mRNA-decapping protein 4	Q6P2E9	23644	EDC4	EDC4	TRUE	FALSE	FALSE
seq.13067.5	SL009424	cGMP-dependent protein kinase 1, beta isozyme	Q13976	5592	PRKG1	PRKG1	TRUE	FALSE	FALSE
seq.13068.139	SL006984	Copper chaperone for superoxide dismutase	O14618	9973	CCS	CCS	TRUE	FALSE	FALSE
seq.13073.14	SL019559	Acidic leucine-rich nuclear phosphoprotein 32 family member A	P39687	8125	ANP32A	ANP32A	TRUE	FALSE	FALSE
seq.13076.4	SL018149	Fragile X mental retardation syndrome-related protein 1	P51114	8087	FXR1	FXR1	TRUE	FALSE	FALSE
seq.13078.3	SL014793	Centrin-2	P41208	1069	CETN2	CETN2	TRUE	FALSE	FALSE
seq.13082.9	SL011294	Protein unc-45 homolog A	Q9H3U1	55898	UNC45A	UNC45A	TRUE	TRUE	FALSE
seq.13083.18	SL013025	Valine--tRNA ligase	P26640	7407	VARS1	VARS1	TRUE	FALSE	FALSE
seq.13085.18	SL025874	Glucagon-like peptide 1 receptor:Cytoplasmic domain	P43220	2740	GLP1R	GLP1R	FALSE	TRUE	FALSE
seq.13088.397	SL000137	Betacellulin	P35070	685	BTC	BTC	TRUE	TRUE	TRUE
seq.13089.6	SL003349	Hypoxia-inducible factor 1-alpha	Q16665	3091	HIF1A	HIF1A	TRUE	FALSE	FALSE
seq.13090.17	SL004827	Protein S100-A6	P06703	6277	S100A6	S100A6	TRUE	FALSE	FALSE
seq.13093.6	SL005430	Secreted and transmembrane protein 1	Q8WVN6	6398	SECTM1	SECTM1	FALSE	TRUE	TRUE
seq.13094.75	SL018509	R-spondin-3	Q9BXY4	84870	RSPO3	RSPO3	FALSE	FALSE	TRUE
seq.13095.51	SL005357	Lithostathine-1-alpha	P05451	5967	REG1A	REG1A	FALSE	FALSE	TRUE
seq.13097.11	SL003774	Bcl-2-like protein 2	Q92843	599	BCL2L2	BCL2L2	TRUE	TRUE	FALSE
seq.13098.93	SL003320	Vascular endothelial growth factor D	O43915	2277	VEGFD	VEGFD	FALSE	FALSE	TRUE
seq.13101.60	SL007631	Sclerostin	Q9BQB4	50964	SOST	SOST	FALSE	FALSE	TRUE
seq.13102.1	SL012769	Protein FAM3D	Q96BQ1	131177	FAM3D	FAM3D	TRUE	TRUE	TRUE
seq.13103.125	SL009328	Chorionic somatomammotropin hormone	P0DML2|P0DML3	1442|1442	CSH1|CSH2	CSH2	TRUE	FALSE	TRUE
seq.13104.32	SL008614	Ephrin-B1	P98172	1947	EFNB1	EFNB1	FALSE	TRUE	FALSE
seq.13105.7	SL007311	Synaptosomal-associated protein 25	P60880	6616	SNAP25	SNAP25	TRUE	FALSE	FALSE
seq.13107.9	SL008402	Ly6/PLAUR domain-containing protein 3	O95274	27076	LYPD3	LYPD3	FALSE	TRUE	FALSE
seq.13109.82	SL008810	Neuronal growth regulator 1	Q7Z3B1	257194	NEGR1	NEGR1	FALSE	TRUE	FALSE
seq.13111.79	SL007223	B-cell lymphoma 6 protein	P41182	604	BCL6	BCL6	TRUE	FALSE	FALSE
seq.13112.179	SL009349	Follistatin-related protein 1	Q12841	11167	FSTL1	FSTL1	TRUE	FALSE	TRUE
seq.13113.7	SL002688	Osteopontin	P10451	6696	SPP1	SPP1	FALSE	FALSE	TRUE
seq.13114.50	SL006230	Lumican	P51884	4060	LUM	LUM	FALSE	FALSE	TRUE
seq.13116.25	SL008931	CD177 antigen	Q8N6Q3	57126	CD177	CD177	TRUE	FALSE	FALSE
seq.13117.232	SL018256	Choline/ethanolamine kinase	Q9Y259	1120	CHKB	CHKB	TRUE	FALSE	FALSE
seq.13118.5	SL011888	SPARC-related modular calcium-binding protein 1	Q9H4F8	64093	SMOC1	SMOC1	FALSE	FALSE	TRUE
seq.13119.26	SL004467	Protein Z-dependent protease inhibitor	Q9UK55	51156	SERPINA10	SERPINA10	FALSE	TRUE	TRUE
seq.13122.19	SL008360	Leucine-rich repeat transmembrane protein FLRT2	O43155	23768	FLRT2	FLRT2	FALSE	TRUE	FALSE
seq.13123.3	SL025865	Leucine-rich repeat transmembrane protein FLRT3:Extracellular domain	Q9NZU0	23767	FLRT3	FLRT3	FALSE	TRUE	FALSE
seq.13124.20	SL018587	Immunoglobulin superfamily containing leucine-rich repeat protein 2	Q6UXK2	57611	ISLR2	ISLR2	TRUE	TRUE	FALSE
seq.13125.45	SL000616	Vitronectin	P04004	7448	VTN	VTN	FALSE	FALSE	TRUE
seq.13126.52	SL008631	Desmocollin-2	Q02487	1824	DSC2	DSC2	FALSE	TRUE	FALSE
seq.13129.40	SL007070	Low-density lipoprotein receptor	P01130	3949	LDLR	LDLR	TRUE	TRUE	FALSE
seq.13130.150	SL007272	Hexokinase-2	P52789	3099	HK2	HK2	TRUE	FALSE	FALSE
seq.13131.5	SL011180	Hexokinase-1	P19367	3098	HK1	HK1	TRUE	FALSE	FALSE
seq.13132.14	SL008522	Semaphorin-5A	Q13591	9037	SEMA5A	SEMA5A	TRUE	TRUE	FALSE
seq.13133.73	SL007033	Latent-transforming growth factor beta-binding protein 4	Q8N2S1	8425	LTBP4	LTBP4	TRUE	FALSE	TRUE
seq.13228.75	SL001999	E3 ubiquitin-protein ligase Mdm2	Q00987	4193	MDM2	MDM2	TRUE	FALSE	FALSE
seq.13229.20	SL019996	Protein Mdm4	O15151	4194	MDM4	MDM4	TRUE	FALSE	FALSE
seq.13230.174	SL019999	Ig gamma-2, Kappa	P01859	3501	IGHG2	IGHG2	NA	NA	NA
seq.13231.90	SL020001	Ig gamma-4, Kappa	P01861	3503	IGHG4	IGHG4	NA	NA	NA
seq.13236.25	SL012449	Protein Wnt-3a	P56704	89780	WNT3A	WNT3A	FALSE	FALSE	TRUE
seq.13240.170	SL019993	SH3 and multiple ankyrin repeat domains protein 1	Q9Y566	50944	SHANK1	SHANK1	TRUE	FALSE	FALSE
seq.13242.134	SL019995	SH3 and multiple ankyrin repeat domains protein 3	Q9BYB0		SHANK3	SHANK3	TRUE	FALSE	FALSE
seq.13256.21	SL019993	SH3 and multiple ankyrin repeat domains protein 1	Q9Y566	50944	SHANK1	SHANK1	TRUE	FALSE	FALSE
seq.13268.45	SL012434	Protein Wnt-5a	P41221	7474	WNT5A	WNT5A	FALSE	FALSE	TRUE
seq.13374.4	SL012530	Beta-defensin 113	Q30KQ7	245927	DEFB113	DEFB113	FALSE	FALSE	TRUE
seq.13375.48	SL020085	Synaptogyrin-3	O43761	9143	SYNGR3	SYNGR3	TRUE	TRUE	FALSE
seq.13377.3	SL020095	Cytochrome b561 domain-containing protein 1	Q8N8Q1	284613	CYB561D1	CYB561D1	TRUE	TRUE	FALSE
seq.13378.80	SL020102	Glutaredoxin-like protein C5orf63	A6NC05	401207	C5orf63	C5orf63	TRUE	FALSE	FALSE
seq.13381.49	SL008831	Beta-1,4-galactosyltransferase 1	P15291	2683	B4GALT1	B4GALT1	FALSE	TRUE	FALSE
seq.13384.110	SL008015	Fumarate hydratase, mitochondrial	P07954	2271	FH	FH	TRUE	FALSE	FALSE
seq.13386.248	SL020103	E3 ubiquitin-protein ligase RNF34	Q969K3	80196	RNF34	RNF34	TRUE	FALSE	FALSE
seq.13387.55	SL015293	ETS homologous factor	Q9NZC4	26298	EHF	EHF	TRUE	FALSE	FALSE
seq.13388.57	SL012430	Neuroendocrine convertase 1	P29120	5122	PCSK1	PCSK1	TRUE	FALSE	TRUE
seq.13392.13	SL008814	Sodium/potassium-transporting ATPase subunit beta-1	P05026	481	ATP1B1	ATP1B1	TRUE	TRUE	FALSE
seq.13393.46	SL015189	Derlin-1	Q9BUN8	79139	DERL1	DERL1	FALSE	TRUE	FALSE
seq.13397.88	SL004533	Beta-defensin 4A	O15263	100289462	DEFB4A	DEFB4B	FALSE	FALSE	TRUE
seq.13399.33	SL020071	RELT-like protein 1	Q8IUW5	768211	RELL1	RELL1	FALSE	TRUE	FALSE
seq.13403.5	SL013779	ETS translocation variant 5	P41161	2119	ETV5	ETV5	TRUE	FALSE	FALSE
seq.13405.61	SL012422	Serine protease inhibitor Kazal-type 2	P20155	6691	SPINK2	SPINK2	FALSE	FALSE	TRUE
seq.13406.161	SL014270	CMRF35-like molecule 6	Q08708	10871	CD300C	CD300C	FALSE	TRUE	FALSE
seq.13408.23	SL010391	WAP, Kazal, immunoglobulin, Kunitz and NTR domain-containing protein 2	Q8TEU8	124857	WFIKKN2	WFIKKN2	TRUE	FALSE	TRUE
seq.13411.21	SL020111	E3 ubiquitin-protein ligase NRDP1	Q9H4P4	10193	RNF41	RNF41	TRUE	FALSE	FALSE
seq.13412.5	SL012556	WAP four-disulfide core domain protein 6	Q9BQY6	140870	WFDC6	WFDC6	FALSE	FALSE	TRUE
seq.13416.8	SL020086	Transmembrane protein 132D	Q14C87	121256	TMEM132D	TMEM132D	FALSE	TRUE	FALSE
seq.13421.17	SL020080	Protein kish-B	Q9NRX6	56900	TMEM167B	TMEM167B	FALSE	TRUE	FALSE
seq.13422.66	SL012509	Ecto-NOX disulfide-thiol exchanger 2	Q16206	10495	ENOX2	ENOX2	TRUE	FALSE	FALSE
seq.13423.94	SL008291	Redox-regulatory protein FAM213A	Q9BRX8	84293	PRXL2A	PRXL2A	TRUE	TRUE	FALSE
seq.13427.66	SL008941	Mannosyl-oligosaccharide 1,2-alpha-mannosidase IC	Q9NR34	57134	MAN1C1	MAN1C1	TRUE	TRUE	FALSE
seq.13429.3	SL012827	WAP four-disulfide core domain protein 10A	Q9H1F0	140832	WFDC10A	WFDC10A	FALSE	FALSE	TRUE
seq.13430.50	SL010851	Urea transporter 1	Q13336	6563	SLC14A1	SLC14A1	TRUE	TRUE	FALSE
seq.13431.74	SL020092	Membrane protein FAM159A	Q6UWV7	348378	SHISAL2A	SHISAL2A	FALSE	TRUE	FALSE
seq.13432.9	SL026028	Protrudin:Cytoplasmic domain, region 1, isoform 6	Q5T4F4	118813	ZFYVE27	ZFYVE27	FALSE	TRUE	FALSE
seq.13434.172	SL008312	Alpha-parvin	Q9NVD7	55742	PARVA	PARVA	TRUE	TRUE	FALSE
seq.13435.31	SL005182	Interleukin-20 receptor subunit beta	Q6UXL0	53833	IL20RB	IL20RB	FALSE	TRUE	FALSE
seq.13436.54	SL020077	Myc-associated zinc finger protein	P56270	4150	MAZ	MAZ	TRUE	FALSE	FALSE
seq.13438.115	SL007661	Chordin	Q9H2X0	8646	CHRD	CHRD	FALSE	FALSE	TRUE
seq.13439.6	SL020093	IQ domain-containing protein F3	P0C7M6	401067	IQCF3	IQCF3	TRUE	TRUE	FALSE
seq.13441.30	SL020107	Dixin	Q155Q3	85458	DIXDC1	DIXDC1	TRUE	FALSE	FALSE
seq.13447.42	SL020094	Shadow of prion protein	Q5BIV9	503542	SPRN	SPRN	TRUE	FALSE	FALSE
seq.13449.25	SL020108	Splicing factor 3B subunit 4	Q15427	10262	SF3B4	SF3B4	TRUE	FALSE	FALSE
seq.13450.49	SL020113	Ubiquitin carboxyl-terminal hydrolase 8	P40818	9101	USP8	USP8	TRUE	FALSE	FALSE
seq.13451.2	SL006734	Fibronectin type III domain-containing protein 4	Q9H6D8	64838	FNDC4	FNDC4	FALSE	TRUE	FALSE
seq.13452.113	SL020075	Small integral membrane protein 13	P0DJ93	221710	SMIM13	SMIM13	FALSE	TRUE	FALSE
seq.13453.2	SL020083	39S ribosomal protein L33, mitochondrial	O75394	9553	MRPL33	MRPL33	TRUE	FALSE	FALSE
seq.13457.33	SL020109	ETS-related transcription factor Elf-5	Q9UKW6	2001	ELF5	ELF5	TRUE	FALSE	FALSE
seq.13459.30	SL016531	Torsin-4A	Q9NXH8	54863	TOR4A	TOR4A	TRUE	FALSE	FALSE
seq.13460.4	SL012363	Chondroadherin	O15335	1101	CHAD	CHAD	TRUE	FALSE	TRUE
seq.13463.1	SL007573	Peroxidasin homolog	Q92626	7837	PXDN	PXDN	TRUE	FALSE	TRUE
seq.13464.8	SL020101	Nutritionally-regulated adipose and cardiac enriched protein homolog	Q8N912	400258	NRAC	C14orf180	TRUE	TRUE	FALSE
seq.13465.5	SL007283	Calcipressin-1	P53805	1827	RCAN1	RCAN1	TRUE	FALSE	FALSE
seq.13468.5	SL020119	Neuralized-like protein 4	Q96JN8	84461	NEURL4	NEURL4	TRUE	FALSE	FALSE
seq.13470.43	SL014902	Parathyroid hormone/parathyroid hormone-related peptide receptor	Q03431	5745	PTH1R	PTH1R	TRUE	TRUE	FALSE
seq.13472.35	SL016517	Haloacid dehalogenase-like hydrolase domain-containing protein 2	Q9H0R4	84064	HDHD2	HDHD2	TRUE	FALSE	FALSE
seq.13473.55	SL020131	Inositol-trisphosphate 3-kinase A	P23677	3706	ITPKA	ITPKA	TRUE	FALSE	FALSE
seq.13474.40	SL011317	Glutathione S-transferase kappa 1	Q9Y2Q3	373156	GSTK1	GSTK1	TRUE	FALSE	FALSE
seq.13475.10	SL020116	Ubiquitin-conjugating enzyme E2 D4	Q9Y2X8	51619	UBE2D4	UBE2D4	TRUE	FALSE	FALSE
seq.13476.16	SL020144	DNA/RNA-binding protein KIN17	O60870	22944	KIN	KIN	TRUE	FALSE	FALSE
seq.13477.65	SL007448	Leukotriene B4 receptor 1	Q15722	1241	LTB4R	LTB4R	FALSE	TRUE	FALSE
seq.13479.8	SL020149	Protein FAM171A2	A8MVW0	284069	FAM171A2	FAM171A2	FALSE	TRUE	FALSE
seq.13481.24	SL020143	Transcription elongation factor A protein 2	Q15560	6919	TCEA2	TCEA2	TRUE	FALSE	FALSE
seq.13482.14	SL020129	CCR4-NOT transcription complex subunit 1	A5YKK6	23019	CNOT1	CNOT1	TRUE	TRUE	FALSE
seq.13484.69	SL025820	Collagen alpha-1(I) chain:N-term propeptide	P02452	1277	COL1A1	COL1A1	TRUE	FALSE	TRUE
seq.13485.20	SL020165	Transmembrane protein 87B	Q96K49	84910	TMEM87B	TMEM87B	FALSE	TRUE	FALSE
seq.13486.9	SL025961	Polycystin-2:Cytoplasmic domain 1	Q13563	5311	PKD2	PKD2	FALSE	TRUE	FALSE
seq.13487.24	SL020148	Protein unc-93 homolog B1	Q9H1C4	81622	UNC93B1	UNC93B1	FALSE	TRUE	FALSE
seq.13488.3	SL020128	Arfaptin-1	P53367	27236	ARFIP1	ARFIP1	TRUE	FALSE	FALSE
seq.13490.1	SL020136	MAGUK p55 subfamily member 6	Q9NZW5	51678	MPP6	MPP6	TRUE	FALSE	FALSE
seq.13491.40	SL020117	Retinal rod rhodopsin-sensitive cGMP 3',5'-cyclic phosphodiesterase subunit delta	O43924	5147	PDE6D	PDE6D	TRUE	FALSE	FALSE
seq.13492.44	SL005768	Stress-70 protein, mitochondrial	P38646	3313	HSPA9	HSPA9	TRUE	FALSE	FALSE
seq.13493.5	SL020164	Glutamate receptor ionotropic, delta-1	Q9ULK0	2894	GRID1	GRID1	FALSE	TRUE	FALSE
seq.13494.6	SL020154	Ceramide synthase 5	Q8N5B7	91012	CERS5	CERS5	FALSE	TRUE	FALSE
seq.13495.48	SL020147	Hydroxycarboxylic acid receptor 2	Q8TDS4	338442	HCAR2	HCAR2	FALSE	TRUE	FALSE
seq.13496.19	SL020125	Hydroxymethylglutaryl-CoA synthase, cytoplasmic	Q01581	3157	HMGCS1	HMGCS1	TRUE	FALSE	FALSE
seq.13497.34	SL020138	Eukaryotic translation initiation factor 3 subunit J	O75822	8669	EIF3J	EIF3J	TRUE	FALSE	FALSE
seq.13498.1	SL020130	Inositol oxygenase	Q9UGB7	55586	MIOX	MIOX	TRUE	FALSE	FALSE
seq.13499.30	SL000359	Coagulation Factor VIII	P00451	2157	F8	F8	TRUE	FALSE	TRUE
seq.13501.10	SL020163	Solute carrier family 35 member G2	Q8TBE7	80723	SLC35G2	SLC35G2	FALSE	TRUE	FALSE
seq.13502.2	SL020153	Sodium-independent sulfate anion transporter	Q86WA9	284129	SLC26A11	SLC26A11	TRUE	TRUE	FALSE
seq.13503.19	SL007985	PRA1 family protein 3	O75915	10550	ARL6IP5	ARL6IP5	FALSE	TRUE	FALSE
seq.13504.147	SL013259	Heterogeneous nuclear ribonucleoprotein R	O43390	10236	HNRNPR	HNRNPR	TRUE	FALSE	FALSE
seq.13506.10	SL020145	tRNA-dihydrouridine(20) synthase [NAD(P)+]-like	Q9NX74	54920	DUS2	DUS2	TRUE	FALSE	FALSE
seq.13507.51	SL007444	Tumor necrosis factor receptor type 1-associated DEATH domain protein	Q15628	8717	TRADD	TRADD	TRUE	FALSE	FALSE
seq.13509.5	SL020162	Secretory carrier-associated membrane protein 5	Q8TAC9	192683	SCAMP5	SCAMP5	TRUE	TRUE	FALSE
seq.13510.7	SL011088	Sarcoplasmic/endoplasmic reticulum calcium ATPase 3	Q93084	489	ATP2A3	ATP2A3	FALSE	TRUE	FALSE
seq.13511.29	SL009828	DNA-binding protein SATB1	Q01826	6304	SATB1	SATB1	TRUE	FALSE	FALSE
seq.13512.28	SL013259	Heterogeneous nuclear ribonucleoprotein R	O43390	10236	HNRNPR	HNRNPR	TRUE	FALSE	FALSE
seq.13513.174	SL020133	E3 SUMO-protein ligase PIAS3	Q9Y6X2	10401	PIAS3	PIAS3	TRUE	FALSE	FALSE
seq.13514.121	SL005732	Ras-related protein Rab-35	Q15286	11021	RAB35	RAB35	TRUE	FALSE	FALSE
seq.13515.8	SL020146	Regulation of nuclear pre-mRNA domain-containing protein 1A	Q96P16	55197	RPRD1A	RPRD1A	TRUE	FALSE	FALSE
seq.13516.46	SL016509	ER membrane protein complex subunit 4	Q5J8M3	51234	EMC4	EMC4	TRUE	TRUE	FALSE
seq.13517.3	SL020152	Patched domain-containing protein 3	Q3KNS1	374308	PTCHD3	PTCHD3	NA	NA	NA
seq.13518.5	SL014608	Arf-GAP with SH3 domain, ANK repeat and PH domain-containing protein 2	O43150	8853	ASAP2	ASAP2	TRUE	FALSE	FALSE
seq.13519.112	SL020123	Rho guanine nucleotide exchange factor 25	Q86VW2	115557	ARHGEF25	ARHGEF25	TRUE	FALSE	FALSE
seq.13522.20	SL007318	Visinin-like protein 1	P62760	7447	VSNL1	VSNL1	TRUE	FALSE	FALSE
seq.13524.25	SL020161	Heparan-sulfate 6-O-sulfotransferase 2	Q96MM7	90161	HS6ST2	HS6ST2	TRUE	TRUE	FALSE
seq.13525.17	SL020151	Potassium voltage-gated channel subfamily G member 4	Q8TDN1	93107	KCNG4	KCNG4	FALSE	TRUE	FALSE
seq.13526.5	SL025914	Lupus La protein:RNA recognition motif	P05455	6741	SSB	SSB	TRUE	FALSE	FALSE
seq.13529.39	SL020132	Nucleosome assembly protein 1-like 2	Q9ULW6	4674	NAP1L2	NAP1L2	TRUE	FALSE	FALSE
seq.13530.5	SL020120	Urotensin-2 receptor	Q9UKP6	2837	UTS2R	UTS2R	FALSE	TRUE	FALSE
seq.13532.25	SL020160	Nuclear envelope phosphatase-regulatory subunit 1	Q8N9A8	255919	CNEP1R1	CNEP1R1	FALSE	TRUE	FALSE
seq.13534.20	SL008132	Myomesin-2	P54296	9172	MYOM2	MYOM2	TRUE	FALSE	FALSE
seq.13535.2	SL025805	Collagen type IV alpha-3-binding protein:PH domain	Q9Y5P4	10087	CERT1	CERT1	TRUE	FALSE	FALSE
seq.13536.56	SL020124	DNA polymerase iota	Q9UNA4	11201	POLI	POLI	TRUE	FALSE	FALSE
seq.13539.131	SL020168	Small conductance calcium-activated potassium channel protein 1	Q92952	3780	KCNN1	KCNN1	TRUE	TRUE	FALSE
seq.13540.1	SL020159	G-protein coupled receptor 26	Q8NDV2	2849	GPR26	GPR26	FALSE	TRUE	FALSE
seq.13541.1	SL016488	Myc target protein 1	Q8N699	80177	MYCT1	MYCT1	TRUE	TRUE	FALSE
seq.13543.7	SL005407	Prostaglandin reductase 1	Q14914	22949	PTGR1	PTGR1	TRUE	FALSE	FALSE
seq.13544.9	SL011276	Rho GTPase-activating protein 45	Q92619	23526	ARHGAP45	ARHGAP45	TRUE	FALSE	FALSE
seq.13545.97	SL013206	Probable RNA-binding protein EIF1AD	Q8N9N8	84285	EIF1AD	EIF1AD	TRUE	FALSE	FALSE
seq.13547.5	SL019581	5-hydroxytryptamine receptor 7	P34969	3363	HTR7	HTR7	FALSE	TRUE	FALSE
seq.13548.53	SL020158	Phosphatidate phosphatase PPAPDC1A	Q5VZY2	196051	PLPP4	PLPP4	FALSE	TRUE	FALSE
seq.13549.15	SL020150	Disintegrin and metalloproteinase domain-containing protein 29	Q9UKF5	11086	ADAM29	ADAM29	TRUE	TRUE	FALSE
seq.13552.7	SL010879	Switch-associated protein 70	Q9UH65	23075	SWAP70	SWAP70	TRUE	FALSE	FALSE
seq.13553.4	SL020126	DCN1-like protein 3	Q8IWE4	123879	DCUN1D3	DCUN1D3	TRUE	FALSE	FALSE
seq.13554.78	SL020118	Replication initiator 1	Q9BWE0	29803	REPIN1	REPIN1	TRUE	FALSE	FALSE
seq.13556.28	SL020157	5-hydroxytryptamine receptor 2A	P28223	3356	HTR2A	HTR2A	FALSE	TRUE	FALSE
seq.13557.3	SL004802	Nectin-3	Q9NQS3	25945	NECTIN3	NECTIN3	TRUE	TRUE	FALSE
seq.13561.5	SL020176	5-hydroxytryptamine receptor 6	P50406	3362	HTR6	HTR6	FALSE	TRUE	FALSE
seq.13563.259	SL020184	Acyl-CoA-binding domain-containing protein 7	Q8N6N7	414149	ACBD7	ACBD7	TRUE	FALSE	FALSE
seq.13565.2	SL003760	Retinoblastoma-like protein 2	Q08999	5934	RBL2	RBL2	TRUE	FALSE	FALSE
seq.13566.2	SL020204	RNA polymerase II subunit A C-terminal domain phosphatase SSU72	Q9NP77	29101	SSU72	SSU72	TRUE	FALSE	FALSE
seq.13567.1	SL008214	Dihydropyrimidinase-related protein 2	Q16555	1808	DPYSL2	DPYSL2	TRUE	FALSE	FALSE
seq.13568.30	SL011203	26S proteasome non-ATPase regulatory subunit 4	P55036	5710	PSMD4	PSMD4	TRUE	FALSE	FALSE
seq.13570.43	SL008163	Vigilin	Q00341	3069	HDLBP	HDLBP	TRUE	FALSE	FALSE
seq.13572.43	SL010941	26S proteasome non-ATPase regulatory subunit 11	O00231	5717	PSMD11	PSMD11	TRUE	FALSE	FALSE
seq.13573.5	SL004616	Actin-related protein 2/3 complex subunit 3	O15145	10094	ARPC3	ARPC3	TRUE	FALSE	FALSE
seq.13574.50	SL020205	Rho-related GTP-binding protein Rho6	Q92730	27289	RND1	RND1	TRUE	FALSE	FALSE
seq.13575.40	SL020209	Segment polarity protein dishevelled homolog DVL-2	O14641	1856	DVL2	DVL2	TRUE	FALSE	FALSE
seq.13576.15	SL003643	Glutathione S-transferase P	P09211	2950	GSTP1	GSTP1	TRUE	FALSE	FALSE
seq.13577.25	SL017896	Splicing factor U2AF 65 kDa subunit	P26368	11338	U2AF2	U2AF2	TRUE	FALSE	FALSE
seq.13578.98	SL020134	Actin-binding LIM protein 3	O94929	22885	ABLIM3	ABLIM3	TRUE	FALSE	FALSE
seq.13580.2	SL009232	UDP-N-acetylhexosamine pyrophosphorylase	Q16222	6675	UAP1	UAP1	TRUE	FALSE	FALSE
seq.13583.19	SL003661	Apoptotic protease-activating factor 1	O14727	317	APAF1	APAF1	TRUE	FALSE	FALSE
seq.13587.10	SL005989	Rac GTPase-activating protein 1	Q9H0H5	29127	RACGAP1	RACGAP1	TRUE	FALSE	FALSE
seq.13588.11	SL020193	Annexin A9	O76027	8416	ANXA9	ANXA9	TRUE	FALSE	FALSE
seq.13589.10	SL025798	Amyloid beta A4 precursor protein-binding family B member 3:Phosphotyrosine Interaction Domain 2, Isoform IV	O95704	10307	APBB3	APBB3	TRUE	FALSE	FALSE
seq.13590.1	SL020207	Oligoribonuclease, mitochondrial	Q9Y3B8	25996	REXO2	REXO2	TRUE	FALSE	FALSE
seq.13591.31	SL020210	DNA primase small subunit	P49642	5557	PRIM1	PRIM1	TRUE	FALSE	FALSE
seq.13594.158	SL020181	ADP-ribosylation factor-binding protein GGA1	Q9UJY5	26088	GGA1	GGA1	TRUE	FALSE	FALSE
seq.13595.20	SL020185	Thiamine-triphosphatase	Q9BU02	79178	THTPA	THTPA	TRUE	FALSE	FALSE
seq.13596.3	SL006957	Ras-related protein Rab-27B	O00194	5874	RAB27B	RAB27B	TRUE	FALSE	FALSE
seq.13597.20	SL014934	Ras-related protein Rab-31	Q13636	11031	RAB31	RAB31	TRUE	FALSE	FALSE
seq.13599.15	SL020211	Rab9 effector protein with kelch motifs	Q7Z6M1	10244	RABEPK	RABEPK	TRUE	FALSE	FALSE
seq.13602.6	SL013050	NHP2-like protein 1	P55769	4809	SNU13	SNU13	TRUE	FALSE	FALSE
seq.13603.7	SL020186	Rieske domain-containing protein	Q8TAC1	317671	RFESD	RFESD	TRUE	FALSE	FALSE
seq.13604.27	SL020194	E3 ubiquitin-protein ligase NEURL1	O76050	9148	NEURL1	NEURL1	TRUE	FALSE	FALSE
seq.13605.16	SL015314	Annexin A10	Q9UJ72	11199	ANXA10	ANXA10	TRUE	FALSE	FALSE
seq.13609.11	SL007326	General transcription factor II-I	P78347	2969	GTF2I	GTF2I	TRUE	FALSE	FALSE
seq.13610.9	SL005065	Melanoma-associated antigen 10	P43363	4109	MAGEA10	MAGEA10	TRUE	FALSE	FALSE
seq.13612.7	SL020195	Cytohesin-interacting protein	O60759	9595	CYTIP	CYTIP	TRUE	FALSE	FALSE
seq.13613.23	SL005741	Adenylate kinase isoenzyme 5	Q9Y6K8	26289	AK5	AK5	TRUE	FALSE	FALSE
seq.13614.6	SL003777	CREB-binding protein	Q92793	1387	CREBBP	CREBBP	TRUE	FALSE	FALSE
seq.13615.60	SL007010	Cytoplasmic protein NCK2	O43639	8440	NCK2	NCK2	TRUE	FALSE	FALSE
seq.13618.15	SL015381	Mitotic spindle assembly checkpoint protein MAD1	Q9Y6D9	8379	MAD1L1	MAD1L1	TRUE	FALSE	FALSE
seq.13620.10	SL016377	ATPase ASNA1	O43681	439	GET3	GET3	TRUE	FALSE	FALSE
seq.13621.31	SL020199	AP-2 complex subunit alpha-2	O94973	161	AP2A2	AP2A2	TRUE	FALSE	FALSE
seq.13622.16	SL014961	Serine/threonine-protein phosphatase 2A 56 kDa regulatory subunit alpha isoform	Q15172	5525	PPP2R5A	PPP2R5A	TRUE	FALSE	FALSE
seq.13623.4	SL007956	Histone-lysine N-methyltransferase 2D	O14686	8085	KMT2D	KMT2D	TRUE	FALSE	FALSE
seq.13624.17	SL020213	NAD kinase	O95544	65220	NADK	NADK	TRUE	FALSE	FALSE
seq.13625.19	SL025915	Lupus La protein:HTH La-type RNA-binding domain	P05455	6741	SSB	SSB	TRUE	FALSE	FALSE
seq.13628.58	SL020196	Growth factor receptor-bound protein 14	Q14449	2888	GRB14	GRB14	TRUE	FALSE	FALSE
seq.13629.25	SL020200	Cysteine protease ATG4B	Q9Y4P1	23192	ATG4B	ATG4B	TRUE	FALSE	FALSE
seq.13631.1	SL003766	Retinoblastoma-binding protein 5	Q15291	5929	RBBP5	RBBP5	TRUE	FALSE	FALSE
seq.13632.10	SL009456	Zyxin	Q15942	7791	ZYX	ZYX	TRUE	FALSE	FALSE
seq.13634.209	SL006975	Pirin	O00625	8544	PIR	PIR	TRUE	FALSE	FALSE
seq.13636.20	SL008135	Nucleosome assembly protein 1-like 1	P55209	4673	NAP1L1	NAP1L1	TRUE	FALSE	FALSE
seq.13639.101	SL016380	General vesicular transport factor p115	O60763	8615	USO1	USO1	TRUE	FALSE	FALSE
seq.13640.5	SL007223	B-cell lymphoma 6 protein	P41182	604	BCL6	BCL6	TRUE	FALSE	FALSE
seq.13642.90	SL004393	Interferon-induced protein with tetratricopeptide repeats 3	O14879	3437	IFIT3	IFIT3	TRUE	FALSE	FALSE
seq.13644.30	SL016371	Hepatocyte growth factor-regulated tyrosine kinase substrate	O14964	9146	HGS	HGS	TRUE	FALSE	FALSE
seq.13645.14	SL020202	Pre-mRNA-splicing factor ATP-dependent RNA helicase PRP16	Q92620	9785	DHX38	DHX38	TRUE	FALSE	FALSE
seq.13650.11	SL020183	Kv channel-interacting protein 1	Q9NZI2	30820	KCNIP1	KCNIP1	TRUE	FALSE	FALSE
seq.13651.54	SL020192	E3 ubiquitin-protein ligase ZFP91	Q96JP5	80829	ZFP91	ZFP91	TRUE	FALSE	FALSE
seq.13652.2	SL020197	TOM1-like protein 1	O75674	10040	TOM1L1	TOM1L1	TRUE	FALSE	FALSE
seq.13653.335	SL020203	O-acetyl-ADP-ribose deacetylase MACROD1	Q9BQ69	28992	MACROD1	MACROD1	TRUE	FALSE	FALSE
seq.13654.1	SL005370	Rho-associated protein kinase 2	O75116	9475	ROCK2	ROCK2	TRUE	FALSE	FALSE
seq.13655.34	SL005695	Nucleolin	P19338	4691	NCL	NCL	TRUE	FALSE	FALSE
seq.13657.2	SL007610	Bifunctional polynucleotide phosphatase/kinase	Q96T60	11284	PNKP	PNKP	TRUE	FALSE	FALSE
seq.13658.31	SL011071	Platelet-derived growth factor C	Q9NRA1	56034	PDGFC	PDGFC	FALSE	FALSE	TRUE
seq.13659.36	SL020228	Manganese-transporting ATPase 13A1	Q9HD20	57130	ATP13A1	ATP13A1	TRUE	TRUE	FALSE
seq.13660.76	SL001996	Angiopoietin-2	O15123	285	ANGPT2	ANGPT2	FALSE	FALSE	TRUE
seq.13661.193	SL008382	Cystatin-D	P28325	1473	CST5	CST5	FALSE	FALSE	TRUE
seq.13663.2	SL000480	Interleukin-4	P05112	3565	IL4	IL4	FALSE	FALSE	TRUE
seq.13665.35	SL004990	Serine/threonine-protein phosphatase 2A regulatory subunit B'' subunit alpha	Q06190	5523	PPP2R3A	PPP2R3A	TRUE	FALSE	FALSE
seq.13666.222	SL010449	Carbonic anhydrase-related protein 10	Q9NS85	56934	CA10	CA10	TRUE	FALSE	TRUE
seq.13668.44	SL004136	Tyrosine-protein kinase receptor TYRO3	Q06418	7301	TYRO3	TYRO3	TRUE	TRUE	FALSE
seq.13669.6	SL025861	Fibroblast growth factor receptor 3:Extracellular domain	P22607	2261	FGFR3	FGFR3	TRUE	TRUE	FALSE
seq.13670.81	SL004066	Group IIE secretory phospholipase A2	Q9NZK7	30814	PLA2G2E	PLA2G2E	FALSE	FALSE	TRUE
seq.13671.40	SL000401	Neutrophil elastase	P08246	1991	ELANE	ELANE	FALSE	FALSE	TRUE
seq.13672.3	SL013017	Heat shock 70 kDa protein 6	P17066	3310	HSPA6	HSPA6	TRUE	FALSE	FALSE
seq.13673.21	SL008288	T-complex protein 1 subunit eta	Q99832	10574	CCT7	CCT7	TRUE	FALSE	FALSE
seq.13676.46	SL001933	Inhibin beta B chain	P09529	3625	INHBB	INHBB	FALSE	FALSE	TRUE
seq.13678.169	SL003327	Complement factor D	P00746	1675	CFD	CFD	FALSE	FALSE	TRUE
seq.13680.3	SL020216	NGFI-A-binding protein 2	Q15742	4665	NAB2	NAB2	TRUE	FALSE	FALSE
seq.13681.173	SL013751	Casein kinase II subunit alpha'	P19784	1459	CSNK2A2	CSNK2A2	TRUE	FALSE	FALSE
seq.13682.47	SL004153	Macrophage colony-stimulating factor 1 receptor	P07333	1436	CSF1R	CSF1R	TRUE	TRUE	FALSE
seq.13683.18	SL020231	Chloride channel protein ClC-Kb	P51801	1188	CLCNKB	CLCNKB	TRUE	TRUE	FALSE
seq.13686.2	SL005188	Interleukin-5 receptor subunit alpha	Q01344	3568	IL5RA	IL5RA	TRUE	TRUE	FALSE
seq.13687.5	SL003176	C-C motif chemokine 1	P22362	6346	CCL1	CCL1	FALSE	FALSE	TRUE
seq.13688.2	SL020217	Calcyphosin-like protein	Q8WWF8	133690	CAPSL	CAPSL	TRUE	FALSE	FALSE
seq.13689.2	SL003670	Ornithine decarboxylase	P11926	4953	ODC1	ODC1	TRUE	FALSE	FALSE
seq.13690.26	SL007804	Biglycan	P21810	633	BGN	BGN	FALSE	FALSE	TRUE
seq.13691.10	SL020232	Sodium-coupled monocarboxylate transporter 1	Q8N695	160728	SLC5A8	SLC5A8	FALSE	TRUE	FALSE
seq.13692.154	SL004689	WNT1-inducible-signaling pathway protein 1	O95388	8840	CCN4	CCN4	FALSE	FALSE	TRUE
seq.13693.5	SL012538	Cerebral dopamine neurotrophic factor	Q49AH0	441549	CDNF	CDNF	TRUE	FALSE	TRUE
seq.13694.24	SL005226	Cytokine receptor-like factor 2	Q9HC73	64109	CRLF2	CRLF2	FALSE	TRUE	FALSE
seq.13697.51	SL007151	Glycerol-3-phosphate dehydrogenase [NAD(+)], cytoplasmic	P21695	2819	GPD1	GPD1	TRUE	FALSE	FALSE
seq.13698.28	SL020223	Dyslexia-associated protein KIAA0319-like protein	Q8IZA0	79932	KIAA0319L	KIAA0319L	TRUE	TRUE	FALSE
seq.13699.6	SL000062	Prostate-specific antigen	P07288	354	KLK3	KLK3	FALSE	FALSE	TRUE
seq.13700.10	SL004209	Annexin A2	P07355	302	ANXA2	ANXA2	TRUE	FALSE	TRUE
seq.13701.2	SL003167	C-X-C motif chemokine 13	O43927	10563	CXCL13	CXCL13	FALSE	FALSE	TRUE
seq.13704.5	SL014847	Hydroxymethylglutaryl-CoA synthase, mitochondrial	P54868	3158	HMGCS2	HMGCS2	TRUE	FALSE	FALSE
seq.13706.12	SL004148	Interleukin-12 receptor subunit beta-1	P42701	3594	IL12RB1	IL12RB1	TRUE	TRUE	FALSE
seq.13707.27	SL005488	SPARC-like protein 1	Q14515	8404	SPARCL1	SPARCL1	TRUE	FALSE	TRUE
seq.13708.56	SL003915	Kallikrein-8	O60259	11202	KLK8	KLK8	TRUE	FALSE	TRUE
seq.13710.6	SL000308	Plasma protease C1 inhibitor	P05155	710	SERPING1	SERPING1	TRUE	FALSE	TRUE
seq.13711.10	SL008164	Clathrin heavy chain 1	Q00610	1213	CLTC	CLTC	TRUE	FALSE	FALSE
seq.13712.104	SL004298	Granzyme A	P12544	3001	GZMA	GZMA	FALSE	FALSE	TRUE
seq.13713.164	SL020224	Vesicle-trafficking protein SEC22a	Q96IW7	26984	SEC22A	SEC22A	TRUE	TRUE	FALSE
seq.13717.15	SL006542	Ficolin-2	Q15485	2220	FCN2	FCN2	FALSE	FALSE	TRUE
seq.13719.19	SL020219	Serine/threonine-protein kinase PAK 4	O96013	10298	PAK4	PAK4	TRUE	FALSE	FALSE
seq.13720.95	SL004008	Myeloblastin	P24158	5657	PRTN3	PRTN3	TRUE	FALSE	TRUE
seq.13722.105	SL000325	Complement component C9	P02748	735	C9	C9	FALSE	FALSE	TRUE
seq.13723.6	SL001717	Interleukin-10	P22301	3586	IL10	IL10	TRUE	FALSE	TRUE
seq.13724.27	SL004337	Fibroblast growth factor 19	O95750	9965	FGF19	FGF19	FALSE	FALSE	TRUE
seq.13725.3	SL004334	Fibroblast growth factor 16	O43320	8823	FGF16	FGF16	TRUE	FALSE	TRUE
seq.13726.4	SL003738	T-lymphocyte activation antigen CD80	P33681	941	CD80	CD80	TRUE	TRUE	FALSE
seq.13727.44	SL020220	Speckle-type POZ protein	O43791	8405	SPOP	SPOP	TRUE	FALSE	FALSE
seq.13728.19	SL003522	Endoplasmic reticulum resident protein 29	P30040	10961	ERP29	ERP29	TRUE	FALSE	FALSE
seq.13729.26	SL020226	Sideroflexin-5	Q8TD22	94097	SFXN5	SFXN5	TRUE	TRUE	FALSE
seq.13730.18	SL007280	Dipeptidyl peptidase 1	P53634	1075	CTSC	CTSC	TRUE	FALSE	FALSE
seq.13731.14	SL000323	Complement component C7	P10643	730	C7	C7	FALSE	FALSE	TRUE
seq.13732.79	SL002783	Cardiotrophin-1	Q16619	1489	CTF1	CTF1	TRUE	FALSE	TRUE
seq.13733.5	SL004250	Interleukin-12 subunit beta	P29460	3593	IL12B	IL12B	FALSE	FALSE	TRUE
seq.13734.22	SL004348	Interferon lambda-1	Q8IU54	282618	IFNL1	IFNL1	FALSE	FALSE	TRUE
seq.13735.1	SL020221	Rap1 GTPase-activating protein 1	P47736	5909	RAP1GAP	RAP1GAP	TRUE	FALSE	FALSE
seq.13738.8	SL001932	Inhibin beta A chain	P08476	3624	INHBA	INHBA	FALSE	FALSE	TRUE
seq.13739.3	SL014071	Leucine-rich repeat transmembrane protein FLRT1	Q9NZU1	23769	FLRT1	FLRT1	FALSE	TRUE	FALSE
seq.13740.51	SL004650	Secreted frizzled-related protein 3	Q92765	2487	FRZB	FRZB	FALSE	FALSE	TRUE
seq.13741.36	SL000462	Insulin-like growth factor-binding protein 1	P08833	3484	IGFBP1	IGFBP1	FALSE	FALSE	TRUE
seq.13742.66	SL004347	Interleukin-22	Q9GZX6	50616	IL22	IL22	FALSE	FALSE	TRUE
seq.13743.56	SL020222	Cullin-4B	Q13620	8450	CUL4B	CUL4B	TRUE	FALSE	FALSE
seq.13744.37	SL005187	Interleukin-3 receptor subunit alpha	P26951	3563	IL3RA	IL3RA	TRUE	TRUE	FALSE
seq.13745.10	SL025962	Polycystin-2:Cytoplasmic domain 4	Q13563	5311	PKD2	PKD2	FALSE	TRUE	FALSE
seq.13747.9	SL010288	Carbonic anhydrase 6	P23280	765	CA6	CA6	FALSE	FALSE	TRUE
seq.13748.4	SL000515	C-C motif chemokine 8	P80075	6355	CCL8	CCL8	FALSE	FALSE	TRUE
seq.13924.13	SL018834	Myocardial zonula adherens protein	P0CAP1	100820829	MYZAP	MYZAP	TRUE	FALSE	FALSE
seq.13926.1	SL020268	RecQ-mediated genome instability protein 1	Q9H9A7	80010	RMI1	RMI1	TRUE	FALSE	FALSE
seq.13929.27	SL020289	Peroxisomal carnitine O-octanoyltransferase	Q9UKG9	54677	CROT	CROT	TRUE	FALSE	FALSE
seq.13930.3	SL007678	DNA dC->dU-editing enzyme APOBEC-3G	Q9HC16	60489	APOBEC3G	APOBEC3G	TRUE	FALSE	FALSE
seq.13931.22	SL012980	26S proteasome non-ATPase regulatory subunit 9	O00233	5715	PSMD9	PSMD9	TRUE	FALSE	FALSE
seq.13932.45	SL005746	Rho guanine nucleotide exchange factor 7	Q14155	8874	ARHGEF7	ARHGEF7	TRUE	FALSE	FALSE
seq.13933.276	SL020257	NGFI-A-binding protein 1	Q13506	4664	NAB1	NAB1	TRUE	FALSE	FALSE
seq.13934.3	SL014593	Guanine nucleotide exchange factor DBS	O15068	23263	MCF2L	MCF2L	TRUE	FALSE	FALSE
seq.13936.24	SL020280	Phosphoglycerate kinase 2	P07205	5232	PGK2	PGK2	TRUE	FALSE	FALSE
seq.13937.75	SL008246	Cullin-associated NEDD8-dissociated protein 1	Q86VP6	55832	CAND1	CAND1	TRUE	FALSE	FALSE
seq.13939.14	SL006519	UTP--glucose-1-phosphate uridylyltransferase	Q16851	7360	UGP2	UGP2	TRUE	FALSE	FALSE
seq.13940.19	SL025893	Gamma-interferon-inducible protein 16:Isoform 2, Hematopoietic expression, interferon-inducible nature, and nuclear localization 1	Q16666	3428	IFI16	IFI16	TRUE	FALSE	FALSE
seq.13941.82	SL020259	Phenylalanine--tRNA ligase, mitochondrial	O95363	10667	FARS2	FARS2	TRUE	FALSE	FALSE
seq.13942.140	SL020269	SPRY domain-containing SOCS box protein 1	Q96BD6	80176	SPSB1	SPSB1	TRUE	FALSE	FALSE
seq.13943.38	SL020276	Protein dpy-30 homolog	Q9C005	84661	DPY30	DPY30	TRUE	FALSE	FALSE
seq.13944.3	SL000578	Sulfotransferase 1A3	P0DMM9	445329	SULT1A3	SULT1A3	TRUE	FALSE	FALSE
seq.13946.8	SL020297	Probable ATP-dependent RNA helicase DDX23	Q9BUQ8	9416	DDX23	DDX23	TRUE	FALSE	FALSE
seq.13947.371	SL020301	Peroxisomal NADH pyrophosphatase NUDT12	Q9BQG2	83594	NUDT12	NUDT12	TRUE	FALSE	FALSE
seq.13948.50	SL025871	Gamma-aminobutyric acid type B receptor subunit 2:Extracellular domain	O75899	9568	GABBR2	GABBR2	TRUE	TRUE	FALSE
seq.13950.9	SL025806	Collagen type IV alpha-3-binding protein:StAR-related lipid-transfer domain, isoform 2	Q9Y5P4	10087	CERT1	CERT1	TRUE	FALSE	FALSE
seq.13954.9	SL020298	Glucosamine 6-phosphate N-acetyltransferase	Q96EK6	64841	GNPNAT1	GNPNAT1	TRUE	FALSE	FALSE
seq.13955.33	SL007277	Death-associated protein kinase 1	P53355	1612	DAPK1	DAPK1	FALSE	TRUE	FALSE
seq.13958.5	SL020270	Probable RNA-binding protein 46	Q8TBY0	166863	RBM46	RBM46	TRUE	FALSE	FALSE
seq.13959.7	SL000499	Cytosol aminopeptidase	P28838	51056	LAP3	LAP3	TRUE	FALSE	FALSE
seq.13960.15	SL020282	Arf-GAP with GTPase, ANK repeat and PH domain-containing protein 3	Q96P47	116988	AGAP3	AGAP3	TRUE	FALSE	FALSE
seq.13961.18	SL020291	Kinesin-like protein KIF3A	Q9Y496	11127	KIF3A	KIF3A	TRUE	FALSE	FALSE
seq.13963.7	SL004521	Toll-interacting protein	Q9H0E2	54472	TOLLIP	TOLLIP	TRUE	FALSE	FALSE
seq.13966.30	SL008254	Myomesin-3	Q5VTT5	127294	MYOM3	MYOM3	TRUE	FALSE	FALSE
seq.13967.14	SL005724	Thioredoxin reductase 1, cytoplasmic	Q16881	7296	TXNRD1	TXNRD1	TRUE	FALSE	FALSE
seq.13969.24	SL020292	Importin subunit alpha-7	O60684	23633	KPNA6	KPNA6	TRUE	FALSE	FALSE
seq.13972.4	SL020263	17-beta-hydroxysteroid dehydrogenase 14	Q9BPX1	51171	HSD17B14	HSD17B14	TRUE	FALSE	FALSE
seq.13973.62	SL020271	Tubulin--tyrosine ligase	Q8NG68	150465	TTL	TTL	TRUE	FALSE	FALSE
seq.13975.56	SL020284	Liprin-alpha-1	Q13136	8500	PPFIA1	PPFIA1	TRUE	TRUE	FALSE
seq.13976.9	SL015120	Rho guanine nucleotide exchange factor 1	Q92888	9138	ARHGEF1	ARHGEF1	TRUE	FALSE	FALSE
seq.13977.28	SL015168	BRCA1-associated RING domain protein 1	Q99728	580	BARD1	BARD1	TRUE	FALSE	FALSE
seq.13978.122	SL004696	T-box transcription factor TBX3	O15119	6926	TBX3	TBX3	TRUE	FALSE	FALSE
seq.13979.3	SL020254	Anion exchange transporter	Q8TE54	115111	SLC26A7	SLC26A7	FALSE	TRUE	FALSE
seq.13982.33	SL016529	Regulator of G-protein signaling 18	Q9NS28	64407	RGS18	RGS18	TRUE	FALSE	FALSE
seq.13983.27	SL008181	Quinone oxidoreductase	Q08257	1429	CRYZ	CRYZ	TRUE	FALSE	FALSE
seq.13984.23	SL020293	ATP-dependent RNA helicase DDX25	Q9UHL0	29118	DDX25	DDX25	TRUE	FALSE	FALSE
seq.13985.12	SL007669	E3 ubiquitin-protein ligase SMURF2	Q9HAU4	64750	SMURF2	SMURF2	TRUE	FALSE	FALSE
seq.13986.6	SL010800	LanC-like protein 1	O43813	10314	LANCL1	LANCL1	TRUE	FALSE	FALSE
seq.13988.67	SL020265	NmrA-like family domain-containing protein 1	Q9HBL8	57407	NMRAL1	NMRAL1	TRUE	FALSE	FALSE
seq.13990.1	SL003652	Pyruvate carboxylase, mitochondrial	P11498	5091	PC	PC	TRUE	FALSE	FALSE
seq.13991.47	SL020285	Eukaryotic translation initiation factor 4 gamma 3	O43432	8672	EIF4G3	EIF4G3	TRUE	FALSE	FALSE
seq.13992.12	SL007239	Vesicle-fusing ATPase	P46459	4905	NSF	NSF	TRUE	FALSE	FALSE
seq.13993.20	SL020300	Band 4.1-like protein 1	Q9H4G0	2036	EPB41L1	EPB41L1	TRUE	FALSE	FALSE
seq.13994.1	SL020302	rRNA 2'-O-methyltransferase fibrillarin	P22087	2091	FBL	FBL	TRUE	FALSE	FALSE
seq.13996.16	SL020266	Phosphopantothenoylcysteine decarboxylase	Q96CD2	60490	PPCDC	PPCDC	TRUE	FALSE	FALSE
seq.13998.26	SL020277	Adenylosuccinate synthetase isozyme 1	Q8N142	122622	ADSS1	ADSS1	TRUE	FALSE	FALSE
seq.14002.18	SL020303	Dedicator of cytokinesis protein 9	Q9BZ29	23348	DOCK9	DOCK9	TRUE	FALSE	FALSE
seq.14005.2	SL008319	Chromodomain-helicase-DNA-binding protein 7	Q9P2D1	55636	CHD7	CHD7	TRUE	FALSE	FALSE
seq.14006.36	SL020278	Glycine N-methyltransferase	Q14749	27232	GNMT	GNMT	TRUE	FALSE	FALSE
seq.14007.22	SL020287	Bifunctional 3'-phosphoadenosine 5'-phosphosulfate synthase 1	O43252	9061	PAPSS1	PAPSS1	TRUE	FALSE	FALSE
seq.14008.22	SL020295	mRNA-decapping enzyme 1A	Q9NPI6	55802	DCP1A	DCP1A	TRUE	FALSE	FALSE
seq.14009.65	SL005721	Tumor necrosis factor alpha-induced protein 3	P21580	7128	TNFAIP3	TNFAIP3	TRUE	FALSE	FALSE
seq.14011.17	SL004809	Protein S100-A11	P31949	6282	S100A11	S100A11	TRUE	FALSE	FALSE
seq.14012.17	SL007593	Probable ATP-dependent RNA helicase DHX58	Q96C10	79132	DHX58	DHX58	TRUE	FALSE	FALSE
seq.14013.11	SL015118	TRAF family member-associated NF-kappa-B activator	Q92844	10010	TANK	TANK	TRUE	FALSE	FALSE
seq.14019.73	SL020305	Envoplakin	Q92817	2125	EVPL	EVPL	TRUE	FALSE	FALSE
seq.14021.81	SL020316	Mediator of RNA polymerase II transcription subunit 4	Q9NPJ6	29079	MED4	MED4	TRUE	FALSE	FALSE
seq.14022.17	SL004350	Interleukin-17B	Q9UHF5	27190	IL17B	IL17B	FALSE	FALSE	TRUE
seq.14023.84	SL004660	Bone sialoprotein 2	P21815	3381	IBSP	IBSP	FALSE	FALSE	TRUE
seq.14024.196	SL004644	Ectodysplasin-A, secreted form	Q92838	1896	EDA	EDA	TRUE	TRUE	FALSE
seq.14025.18	SL004126	Tumor necrosis factor receptor superfamily member 9	Q07011	3604	TNFRSF9	TNFRSF9	FALSE	TRUE	FALSE
seq.14026.24	SL004352	Interleukin-17F	Q96PD4	112744	IL17F	IL17F	FALSE	FALSE	TRUE
seq.14028.22	SL020311	Phosphatidylinositol 4-phosphate 3-kinase C2 domain-containing subunit alpha	O00443	5286	PIK3C2A	PIK3C2A	TRUE	FALSE	FALSE
seq.14029.42	SL010966	COP9 signalosome complex subunit 2	P61201	9318	COPS2	COPS2	TRUE	FALSE	FALSE
seq.14030.21	SL004649	Tumor necrosis factor ligand superfamily member 4	P23510	7292	TNFSF4	TNFSF4	TRUE	FALSE	FALSE
seq.14031.18	SL001691	Fibroblast growth factor 7	P21781	2252	FGF7	FGF7	TRUE	FALSE	TRUE
seq.14032.2	SL003310	Vascular endothelial growth factor A, isoform 121	P15692	7422	VEGFA	VEGFA	TRUE	FALSE	TRUE
seq.14034.22	SL001890	Tumor-associated calcium signal transducer 2	P09758	4070	TACSTD2	TACSTD2	FALSE	TRUE	FALSE
seq.14035.13	SL007386	T-lymphoma invasion and metastasis-inducing protein 1	Q13009	7074	TIAM1	TIAM1	TRUE	FALSE	FALSE
seq.14036.116	SL020312	Multiple PDZ domain protein	O75970	8777	MPDZ	MPDZ	TRUE	FALSE	FALSE
seq.14037.18	SL013273	Ran-binding protein 3	Q9H6Z4	8498	RANBP3	RANBP3	TRUE	FALSE	FALSE
seq.14038.130	SL007049	Cystatin-F	O76096	8530	CST7	CST7	FALSE	FALSE	TRUE
seq.14039.33	SL003863	Kallikrein-5	Q9Y337	25818	KLK5	KLK5	FALSE	FALSE	TRUE
seq.14041.13	SL004068	Granzyme B	P10144	3002	GZMB	GZMB	TRUE	FALSE	TRUE
seq.14042.11	SL003770	Secreted frizzled-related protein 1	Q8N474	6422	SFRP1	SFRP1	TRUE	FALSE	TRUE
seq.14043.12	SL008204	Early endosome antigen 1	Q15075	8411	EEA1	EEA1	TRUE	FALSE	FALSE
seq.14045.12	SL020317	Nuclear receptor coactivator 2	Q15596	10499	NCOA2	NCOA2	TRUE	FALSE	FALSE
seq.14047.78	SL003951	Brain-derived neurotrophic factor	P23560	627	BDNF	BDNF	TRUE	TRUE	TRUE
seq.14048.7	SL004588	Interleukin-1 Receptor accessory protein	Q9NPH3	3556	IL1RAP	IL1RAP	TRUE	TRUE	TRUE
seq.14049.17	SL000483	Interleukin-7	P13232	3574	IL7	IL7	FALSE	FALSE	TRUE
seq.14050.61	SL004140	Ephrin-A4	P52798	1945	EFNA4	EFNA4	FALSE	TRUE	TRUE
seq.14051.54	SL007629	Forkhead box protein C2	Q99958	2303	FOXC2	FOXC2	TRUE	FALSE	FALSE
seq.14052.26	SL009417	Protein unc-13 homolog A	Q9UPW8	23025	UNC13A	UNC13A	TRUE	FALSE	FALSE
seq.14054.17	SL004151	Interleukin-15 receptor subunit alpha	Q13261	3601	IL15RA	IL15RA	TRUE	TRUE	TRUE
seq.14056.4	SL013948	Glycoprotein hormones alpha chain	P01215	1081	CGA	CGA	FALSE	FALSE	TRUE
seq.14057.68	SL004686	Tumor necrosis factor ligand superfamily member 15	O95150	9966	TNFSF15	TNFSF15	TRUE	FALSE	TRUE
seq.14060.67	SL007435	Neutrophil cytosol factor 4	Q15080	4689	NCF4	NCF4	TRUE	FALSE	FALSE
seq.14061.48	SL002541	Tumor necrosis factor ligand superfamily member 11	O14788	8600	TNFSF11	TNFSF11	TRUE	TRUE	TRUE
seq.14063.17	SL000530	Oncostatin-M	P13725	5008	OSM	OSM	TRUE	FALSE	TRUE
seq.14064.21	SL004515	Peptidoglycan recognition protein 1	O75594	8993	PGLYRP1	PGLYRP1	FALSE	FALSE	TRUE
seq.14065.11	SL025816	T-cell surface glycoprotein CD5:Cytoplasmic domain	P06127	921	CD5	CD5	TRUE	TRUE	FALSE
seq.14066.49	SL020306	Membrane-associated guanylate kinase, WW and PDZ domain-containing protein 2	Q86UL8	9863	MAGI2	MAGI2	TRUE	FALSE	FALSE
seq.14067.6	SL008289	Plakophilin-2	Q99959	5318	PKP2	PKP2	TRUE	FALSE	FALSE
seq.14068.29	SL003197	C-C motif chemokine 25	O15444	6370	CCL25	CCL25	FALSE	FALSE	TRUE
seq.14069.61	SL010369	Carbonic anhydrase 4	P22748	762	CA4	CA4	TRUE	TRUE	FALSE
seq.14070.56	SL018907	Intersectin-1	Q15811	6453	ITSN1	ITSN1	TRUE	TRUE	FALSE
seq.14072.9	SL005679	Translationally-controlled tumor protein	P13693	7178	TPT1	TPT1	TRUE	FALSE	FALSE
seq.14073.31	SL000440	Hemopexin	P02790	3263	HPX	HPX	FALSE	FALSE	TRUE
seq.14074.2	SL020307	SHC-transforming protein 2	P98077	25759	SHC2	SHC2	TRUE	FALSE	FALSE
seq.14076.74	SL007888	Cystatin-S	P01036	1472	CST4	CST4	FALSE	FALSE	TRUE
seq.14077.6	SL002086	Ficolin-3	O75636	8547	FCN3	FCN3	FALSE	FALSE	TRUE
seq.14078.69	SL003186	Lymphotactin	P47992	6375	XCL1	XCL1	FALSE	FALSE	TRUE
seq.14079.14	SL004152	Interleukin-18 receptor 1	Q13478	8809	IL18R1	IL18R1	TRUE	TRUE	FALSE
seq.14081.5	SL005227	NKG2D ligand 1	Q9BZM6	80329	ULBP1	ULBP1	FALSE	TRUE	FALSE
seq.14082.56	SL016540	Talin-2	Q9Y4G6	83660	TLN2	TLN2	TRUE	FALSE	FALSE
seq.14083.25	SL020314	Selenide, water dikinase 1	P49903	22929	SEPHS1	SEPHS1	TRUE	FALSE	FALSE
seq.14085.28	SL001718	Interleukin-13	P35225	3596	IL13	IL13	FALSE	FALSE	TRUE
seq.14086.11	SL012754	Acid sphingomyelinase-like phosphodiesterase 3a	Q92484	10924	SMPDL3A	SMPDL3A	TRUE	FALSE	TRUE
seq.14088.38	SL005172	Insulin-like growth factor-binding protein 6	P24592	3489	IGFBP6	IGFBP6	FALSE	FALSE	TRUE
seq.14090.23	SL020308	Differentially expressed in FDCP 6 homolog	Q9H4E7	50619	DEF6	DEF6	TRUE	FALSE	FALSE
seq.14091.42	SL005371	Carbonyl reductase [NADPH] 3	O75828	874	CBR3	CBR3	TRUE	FALSE	FALSE
seq.14093.10	SL004343	Fms-related tyrosine kinase 3 ligand	P49771	2323	FLT3LG	FLT3LG	TRUE	TRUE	FALSE
seq.14094.29	SL000138	Heparin-binding EGF-like growth factor	Q99075	1839	HBEGF	HBEGF	FALSE	TRUE	TRUE
seq.14095.1	SL005204	NKG2-D type II integral membrane protein	P26718	100528032	KLRK1	KLRK1	FALSE	TRUE	FALSE
seq.14097.86	SL007502	Carbohydrate sulfotransferase 15	Q7LFX5	51363	CHST15	CHST15	TRUE	TRUE	FALSE
seq.14098.28	SL020309	Cysteine--tRNA ligase, cytoplasmic	P49589	833	CARS1	CARS1	TRUE	FALSE	FALSE
seq.14099.20	SL009468	Proteasome subunit alpha type-4	P25789	5685	PSMA4	PSMA4	TRUE	FALSE	FALSE
seq.14100.63	SL007929	Complement C1q subcomponent subunit C	P02747	714	C1QC	C1QC	FALSE	FALSE	TRUE
seq.14101.2	SL005153	Ciliary neurotrophic factor receptor subunit alpha	P26992	1271	CNTFR	CNTFR	TRUE	TRUE	FALSE
seq.14102.6	SL000678	Granulysin	P22749	10578	GNLY	GNLY	TRUE	FALSE	TRUE
seq.14103.12	SL010619	Tryptase gamma	Q9NRR2	25823	TPSG1	TPSG1	FALSE	TRUE	FALSE
seq.14104.1	SL026018	TLR4 interactor with leucine rich repeats:Cytoplasmic domain	Q7L0X0	9865	TRIL	TRIL	FALSE	TRUE	FALSE
seq.14105.5	SL004876	Kallistatin	P29622	5267	SERPINA4	SERPINA4	FALSE	FALSE	TRUE
seq.14106.46	SL003682	Rap1 GTPase-GDP dissociation stimulator 1	P52306	5910	RAP1GDS1	RAP1GDS1	TRUE	FALSE	FALSE
seq.14107.1	SL020315	5-formyltetrahydrofolate cyclo-ligase	P49914	10588	MTHFS	MTHFS	TRUE	FALSE	FALSE
seq.14108.15	SL000584	Transforming growth factor beta-1	P01137	7040	TGFB1	TGFB1	TRUE	FALSE	TRUE
seq.14109.15	SL003190	C-C motif chemokine 15	Q16663	6359	CCL15	CCL15	TRUE	FALSE	TRUE
seq.14110.200	SL000532	SPARC	P09486	6678	SPARC	SPARC	TRUE	FALSE	TRUE
seq.14111.15	SL007206	Thrombospondin-2	P35442	7058	THBS2	THBS2	FALSE	FALSE	TRUE
seq.14112.40	SL005213	Tumor necrosis factor receptor superfamily member 19L	Q969Z4	84957	RELT	RELT	TRUE	TRUE	FALSE
seq.14114.18	SL019019	PILR alpha-associated neural protein	Q8IYJ0	196500	PIANP	PIANP	TRUE	TRUE	FALSE
seq.14115.34	SL002782	Adrenomedullin	P35318	133	ADM	ADM	TRUE	FALSE	TRUE
seq.14116.129	SL004821	Protein S100-A4	P26447	6275	S100A4	S100A4	TRUE	FALSE	FALSE
seq.14120.2	SL018629	E3 ubiquitin-protein ligase RNF43	Q68DV7	54894	RNF43	RNF43	FALSE	TRUE	FALSE
seq.14121.24	SL004159	Tumor necrosis factor receptor superfamily member 10D	Q9UBN6	8793	TNFRSF10D	TNFRSF10D	FALSE	TRUE	FALSE
seq.14122.132	SL018971	E3 ubiquitin-protein ligase ZNRF3	Q9ULT6	84133	ZNRF3	ZNRF3	FALSE	TRUE	FALSE
seq.14123.34	SL025873	V-type immunoglobulin domain-containing suppressor of T-cell activation:Extracellular domain	Q9H7M9	64115	VSIR	VSIR	FALSE	TRUE	FALSE
seq.14124.6	SL004843	Ephrin-A2	O43921	1943	EFNA2	EFNA2	TRUE	FALSE	FALSE
seq.14125.5	SL004747	Apolipoprotein M	O95445	55937	APOM	APOM	TRUE	FALSE	TRUE
seq.14127.240	SL001880	Interferon beta	P01574	3456	IFNB1	IFNB1	FALSE	FALSE	TRUE
seq.14128.121	SL017106	Interferon alpha-10	P01566	3446	IFNA10	IFNA10	FALSE	FALSE	TRUE
seq.14129.1	SL019978	Interferon alpha-7	P01567	3444	IFNA7	IFNA7	FALSE	FALSE	TRUE
seq.14131.37	SL025841	Ephrin-B2:Extracellular domain	P52799	1948	EFNB2	EFNB2	FALSE	TRUE	FALSE
seq.14132.21	SL020171	HERV-H LTR-associating protein 2	Q9UM44	11148	HHLA2	HHLA2	TRUE	TRUE	FALSE
seq.14133.93	SL000145	Interleukin-1 receptor type 2	P27930	7850	IL1R2	IL1R2	FALSE	TRUE	TRUE
seq.14134.49	SL015046	Amphoterin-induced protein 2	Q86SJ2	347902	AMIGO2	AMIGO2	FALSE	TRUE	FALSE
seq.14135.3	SL020172	Relaxin receptor 1	Q9HBX9	59350	RXFP1	RXFP1	FALSE	TRUE	FALSE
seq.14136.234	SL007696	Complement component C1q receptor	Q9NPY3	22918	CD93	CD93	FALSE	TRUE	FALSE
seq.14139.16	SL007828	Neuregulin-4	Q8WWG1	145957	NRG4	NRG4	FALSE	TRUE	TRUE
seq.14143.8	SL014983	Histone H2B type 2-E	Q16778	8349	H2BC21	H2BC21	TRUE	FALSE	FALSE
seq.14144.3	SL019979	Histone H2A type 3	Q7L7L0	92815	H2AW	H2AW	TRUE	FALSE	FALSE
seq.14146.92	SL008158	Histone H3.1	P68431	8350	H3C1	H3C10	TRUE	FALSE	FALSE
seq.14148.2	SL015510	Ubiquitin-like protein ISG15	P05161	9636	ISG15	ISG15	TRUE	FALSE	TRUE
seq.14149.9	SL005179	Interleukin-36 beta	Q9NZH7	27177	IL36B	IL36B	TRUE	FALSE	TRUE
seq.14150.7	SL005177	Interleukin-36 alpha	Q9UHA7	27179	IL36A	IL36A	TRUE	FALSE	TRUE
seq.14151.4	SL015510	Ubiquitin-like protein ISG15	P05161	9636	ISG15	ISG15	TRUE	FALSE	TRUE
seq.14153.8	SL004139	Ephrin-A3	P52797	1944	EFNA3	EFNA3	FALSE	TRUE	FALSE
seq.14156.33	SL004815	14-3-3 protein beta/alpha	P31946	7529	YWHAB	YWHAB	TRUE	FALSE	FALSE
seq.14157.21	SL004984	14-3-3 protein epsilon	P62258	7531	YWHAE	YWHAE	TRUE	FALSE	FALSE
seq.14158.17	SL003848	Annexin A5	P08758	308	ANXA5	ANXA5	TRUE	FALSE	FALSE
seq.14175.78	SL019907	SCP2 sterol-binding domain-containing protein 1	Q9UJQ7	140856	SCP2D1	SCP2D1	TRUE	FALSE	FALSE
seq.14178.18	SL007463	Cyclin-dependent kinase inhibitor 3	Q16667	1033	CDKN3	CDKN3	TRUE	FALSE	FALSE
seq.14186.13	SL019795	E3 ubiquitin-protein ligase rififylin	Q8WZ73	117584	RFFL	RFFL	TRUE	FALSE	FALSE
seq.14192.31	SL019930	Phosducin-like protein 2	Q8N4E4	132954	PDCL2	PDCL2	TRUE	FALSE	FALSE
seq.14197.2	SL019864	PR domain zinc finger protein 1	O75626	639	PRDM1	PRDM1	TRUE	FALSE	FALSE
seq.14203.3	SL008375	Annexin A7	P20073	310	ANXA7	ANXA7	TRUE	FALSE	FALSE
seq.14204.55	SL019533	Forkhead box protein J2	Q9P0K8	55810	FOXJ2	FOXJ2	TRUE	FALSE	FALSE
seq.14205.6	SL019865	Protein HEXIM2	Q96MH2	124790	HEXIM2	HEXIM2	TRUE	FALSE	FALSE
seq.14206.28	SL025794	Amyloid beta A4 precursor protein-binding family B member 1:Phosphotyrosine Interaction Domain 2	O00213	322	APBB1	APBB1	TRUE	FALSE	FALSE
seq.14208.3	SL019932	Retinoid-binding protein 7	Q96R05	116362	RBP7	RBP7	TRUE	FALSE	FALSE
seq.14216.35	SL019957	Probable ATP-dependent RNA helicase DDX46	Q7L014	9879	DDX46	DDX46	TRUE	FALSE	FALSE
seq.14226.120	SL008524	S-methylmethionine--homocysteine S-methyltransferase BHMT2	Q9H2M3	23743	BHMT2	BHMT2	TRUE	FALSE	FALSE
seq.14227.21	SL008040	Myosin light chain 6B	P14649	140465	MYL6B	MYL6B	TRUE	FALSE	FALSE
seq.14229.5	SL019900	Adenylyltransferase and sulfurtransferase MOCS3	O95396	27304	MOCS3	MOCS3	TRUE	FALSE	FALSE
seq.14237.1	SL000451	Heat shock 70 kDa protein 1A	P0DMV8	3303	HSPA1A	HSPA1A	TRUE	FALSE	FALSE
seq.14245.195	SL019901	Sorting nexin-7	Q9UNH6	51375	SNX7	SNX7	TRUE	FALSE	FALSE
seq.14246.50	SL016379	Docking protein 2	O60496	9046	DOK2	DOK2	TRUE	FALSE	FALSE
seq.14249.68	SL019794	Probable E3 ubiquitin-protein ligase MID2	Q9UJV3	11043	MID2	MID2	TRUE	FALSE	FALSE
seq.14250.115	SL008191	Bleomycin hydrolase	Q13867	642	BLMH	BLMH	TRUE	FALSE	FALSE
seq.14254.27	SL019925	Tyrosine-protein phosphatase non-receptor type 4	P29074	5775	PTPN4	PTPN4	TRUE	FALSE	FALSE
seq.14260.112	SL015522	Neuroepithelial cell-transforming gene 1 protein	Q7Z628	10276	NET1	NET1	TRUE	FALSE	FALSE
seq.14268.4	SL007647	Sulfiredoxin-1	Q9BYN0	140809	SRXN1	SRXN1	TRUE	FALSE	FALSE
seq.14271.23	SL007707	Ras-related protein Rab-6B	Q9NRW1	51560	RAB6B	RAB6B	TRUE	FALSE	FALSE
seq.14273.19	SL010939	Prolyl endopeptidase	P48147	5550	PREP	PREP	TRUE	FALSE	FALSE
seq.14283.12	SL008144	Ras-related protein Rab-14	P61106	51552	RAB14	RAB14	TRUE	FALSE	FALSE
seq.14286.2	SL005769	Nuclear factor of activated T-cells, cytoplasmic 1	O95644	4772	NFATC1	NFATC1	TRUE	FALSE	FALSE
seq.14287.6	SL008533	Ras-related protein Rab-5C	P51148	5878	RAB5C	RAB5C	TRUE	FALSE	FALSE
seq.14291.53	SL019710	Arf-GAP with GTPase, ANK repeat and PH domain-containing protein 2	Q99490	116986	AGAP2	AGAP2	TRUE	FALSE	FALSE
seq.14294.61	SL013880	Methyl-CpG-binding domain protein 1	Q9UIS9	4152	MBD1	MBD1	TRUE	FALSE	FALSE
seq.14309.8	SL013160	Heterogeneous nuclear ribonucleoprotein H	P31943	3187	HNRNPH1	HNRNPH1	TRUE	FALSE	FALSE
seq.14314.6	SL019714	Peptidyl-prolyl cis-trans isomerase-like 2	Q13356	23759	PPIL2	PPIL2	TRUE	FALSE	FALSE
seq.14318.1	SL013288	Vacuolar protein sorting-associated protein 29	Q9UBQ0	51699	VPS29	VPS29	TRUE	FALSE	FALSE
seq.14324.52	SL005089	Structural maintenance of chromosomes protein 3	Q9UQE7	9126	SMC3	SMC3	TRUE	FALSE	FALSE
seq.14326.4	SL006253	Ubiquitin-conjugating enzyme E2 E1	P51965	7324	UBE2E1	UBE2E1	TRUE	FALSE	FALSE
seq.14329.4	SL011624	Death-inducer obliterator 1	Q9BTC0	11083	DIDO1	DIDO1	TRUE	FALSE	FALSE
seq.14331.262	SL019738	Dynein light chain Tctex-type 1	P63172	6993	DYNLT1	DYNLT1	TRUE	FALSE	FALSE
seq.14332.3	SL008025	Ras-related protein Ral-A	P11233	5898	RALA	RALA	TRUE	FALSE	FALSE
seq.14334.3	SL014781	Recoverin	P35243	5957	RCVRN	RCVRN	TRUE	FALSE	FALSE
seq.14337.1	SL019699	Trafficking protein particle complex subunit 3	O43617	27095	TRAPPC3	TRAPPC3	TRUE	FALSE	FALSE
seq.14341.8	SL019767	Protein FAM69C	Q0P6D2	125704	DIPK1C	DIPK1C	TRUE	FALSE	FALSE
seq.14583.49	SL004357	Growth/differentiation factor 8	O14793	2660	MSTN	MSTN	FALSE	FALSE	TRUE
seq.14587.16	SL004345	Growth/differentiation factor 11	O95390	10220	GDF11	GDF11	FALSE	FALSE	TRUE
seq.14593.152	SL020072	Protein FAM210A	Q96ND0	125228	FAM210A	FAM210A	TRUE	TRUE	FALSE
seq.14597.5	SL020074	Semaphorin-6C, cytoplasmic	Q9H3T2	10500	SEMA6C	SEMA6C	TRUE	TRUE	FALSE
seq.14599.18	SL007723	Stabilin-1	Q9NY15	23166	STAB1	STAB1	FALSE	TRUE	FALSE
seq.14603.51	SL020082	Uncharacterized protein KIAA0040	Q15053	9674	KIAA0040	KIAA0040	TRUE	FALSE	FALSE
seq.14614.41	SL008890	Noncompact myelin-associated protein	Q5T1S8	400746	NCMAP	NCMAP	FALSE	TRUE	FALSE
seq.14615.46	SL020089	Keratin-associated protein 2-4	Q9BYR9	730755	KRTAP2-4	KRTAP2-4	TRUE	FALSE	FALSE
seq.14616.16	SL020097	Zinc finger protein 382	Q96SR6	84911	ZNF382	ZNF382	TRUE	FALSE	FALSE
seq.14618.26	SL012766	Vesicular, overexpressed in cancer, prosurvival protein 1	Q96AW1	81552	VOPP1	VOPP1	TRUE	TRUE	FALSE
seq.14619.8	SL020098	Zinc finger protein 526	Q8TF50	116115	ZNF526	ZNF526	TRUE	FALSE	FALSE
seq.14623.26	SL018938	Small ubiquitin-related modifier 3	P55854	6612	SUMO3	SUMO3	TRUE	FALSE	FALSE
seq.14624.51	SL011618	Transcriptional repressor CTCF	P49711	10664	CTCF	CTCF	TRUE	FALSE	FALSE
seq.14628.72	SL020051	F-box only protein 3	Q9UK99	26273	FBXO3	FBXO3	TRUE	FALSE	FALSE
seq.14631.22	SL020115	Dual specificity protein phosphatase 16	Q9BY84	80824	DUSP16	DUSP16	TRUE	FALSE	FALSE
seq.14633.26	SL020121	Transmembrane protein 185A	Q8NFB2	84548	TMEM185A	TMEM185A	FALSE	TRUE	FALSE
seq.14634.13	SL020122	Lutropin-choriogonadotropic hormone receptor	P22888	3973	LHCGR	LHCGR	TRUE	TRUE	FALSE
seq.14636.25	SL005350	Ribonuclease UK114	P52758	10247	RIDA	RIDA	TRUE	FALSE	FALSE
seq.14645.253	SL020127	Glutathione S-transferase A4	O15217	2941	GSTA4	GSTA4	TRUE	FALSE	FALSE
seq.14655.1	SL020140	DnaJ homolog subfamily C member 17	Q9NVM6	55192	DNAJC17	DNAJC17	TRUE	FALSE	FALSE
seq.14662.6	SL020179	Myeloid zinc finger 1	P28698	7593	MZF1	MZF1	TRUE	FALSE	FALSE
seq.14663.44	SL020180	E3 ubiquitin-protein ligase RNF8	O76064	9025	RNF8	RNF8	TRUE	FALSE	FALSE
seq.14670.1	SL020187	Ski-like protein	P12757	6498	SKIL	SKIL	TRUE	FALSE	FALSE
seq.14674.63	SL020191	Protein kinase C and casein kinase substrate in neurons protein 3	Q9UKS6	29763	PACSIN3	PACSIN3	TRUE	FALSE	FALSE
seq.14675.20	SL011011	Eukaryotic translation initiation factor 4B	P23588	1975	EIF4B	EIF4B	TRUE	FALSE	FALSE
seq.14684.17	SL011179	Calpain-2 catalytic subunit	P17655	824	CAPN2	CAPN2	TRUE	FALSE	FALSE
seq.14685.17	SL003722	RAC-beta serine/threonine-protein kinase	P31751	208	AKT2	AKT2	TRUE	FALSE	FALSE
seq.14687.6	SL007972	Perilipin-3	O60664	10226	PLIN3	PLIN3	TRUE	FALSE	FALSE
seq.14688.6	SL020212	Tyrosine-protein phosphatase non-receptor type 7	P35236	5778	PTPN7	PTPN7	TRUE	FALSE	FALSE
seq.14689.3	SL011207	Protein SEC13 homolog	P55735	6396	SEC13	SEC13	TRUE	FALSE	FALSE
seq.14692.3	SL020215	Zinc finger protein 276	Q8N554	92822	ZNF276	ZNF276	TRUE	FALSE	FALSE
seq.14696.45	SL010617	Tryptase beta-2	P20231	64499	TPSB2	TPSB2	FALSE	FALSE	TRUE
seq.14703.6	SL004332	Prokineticin-1	P58294	84432	PROK1	PROK1	FALSE	FALSE	TRUE
seq.14705.1	SL003320	Vascular endothelial growth factor D	O43915	2277	VEGFD	VEGFD	FALSE	FALSE	TRUE
seq.14708.59	SL007931	Complement component C8 gamma chain	P07360	733	C8G	C8G	FALSE	FALSE	TRUE
seq.14711.27	SL004438	Cystatin-M	Q15828	1474	CST6	CST6	FALSE	FALSE	TRUE
seq.14713.46	SL004589	Azurocidin	P20160	566	AZU1	AZU1	TRUE	FALSE	TRUE
seq.14747.9	SL020310	Cytokine receptor-like factor 1	O75462	9244	CRLF1	CRLF1	TRUE	FALSE	TRUE
seq.14748.31	SL020313	Rho GTPase-activating protein 5	Q13017	394	ARHGAP5	ARHGAP5	TRUE	FALSE	FALSE
seq.14755.4	SL000496	Lactotransferrin	P02788	4057	LTF	LTF	TRUE	FALSE	TRUE
seq.14756.29	SL003177	Intercellular adhesion molecule 2	P13598	3384	ICAM2	ICAM2	TRUE	TRUE	FALSE
seq.14759.149	SL000055	Cadherin-1	P12830	999	CDH1	CDH1	TRUE	TRUE	FALSE
seq.15297.3	SL004825	Protein S100-A3	P33764	6274	S100A3	S100A3	TRUE	FALSE	FALSE
seq.15298.199	SL017092	Neuropilin and tolloid-like protein 1	Q8TDF5	81832	NETO1	NETO1	TRUE	TRUE	FALSE
seq.15299.102	SL012502	LDLR chaperone MESD	Q14696	23184	MESD	MESD	TRUE	FALSE	FALSE
seq.15300.66	SL017096	Coiled-coil domain-containing protein 134	Q9H6E4	79879	CCDC134	CCDC134	FALSE	FALSE	TRUE
seq.15301.24	SL009308	Acrosomal protein SP-10	P26436	56	ACRV1	ACRV1	TRUE	FALSE	FALSE
seq.15303.63	SL004826	Protein S100-A5	P33763	6276	S100A5	S100A5	TRUE	FALSE	FALSE
seq.15304.1	SL002648	Regenerating islet-derived protein 3-alpha	Q06141	5068	REG3A	REG3A	FALSE	FALSE	TRUE
seq.15305.7	SL005696	Secretagogin	O76038	10590	SCGN	SCGN	TRUE	FALSE	FALSE
seq.15306.20	SL005375	Immunoglobulin J chain	P01591	3512	JCHAIN	JCHAIN	FALSE	FALSE	TRUE
seq.15308.108	SL012520	Brorin	Q2TAL6	375567	VWC2	VWC2	FALSE	FALSE	TRUE
seq.15310.61	SL007011	Protein regulator of cytokinesis 1	O43663	9055	PRC1	PRC1	TRUE	FALSE	FALSE
seq.15312.14	SL019555	Protein argonaute-1	Q9UL18	26523	AGO1	AGO1	TRUE	FALSE	FALSE
seq.15313.28	SL007399	Mitotic spindle assembly checkpoint protein MAD2A	Q13257	4085	MAD2L1	MAD2L1	TRUE	FALSE	FALSE
seq.15314.49	SL008340	Chloride intracellular channel protein 4	Q9Y696	25932	CLIC4	CLIC4	TRUE	FALSE	FALSE
seq.15315.64	SL019798	Copper homeostasis protein cutC homolog	Q9NTM9	51076	CUTC	CUTC	TRUE	FALSE	FALSE
seq.15316.262	SL019950	Thioredoxin-like protein 4B	Q9NX01	54957	TXNL4B	TXNL4B	TRUE	FALSE	FALSE
seq.15318.75	SL004212	Protein S100-A10	P60903	6281	S100A10	S100A10	FALSE	TRUE	FALSE
seq.15319.226	SL013808	Cyclin-A1	P78396	8900	CCNA1	CCNA1	TRUE	FALSE	FALSE
seq.15321.8	SL019971	Complexin-2	Q6PUV4	10814	CPLX2	CPLX2	TRUE	FALSE	FALSE
seq.15322.35	SL007330	Death domain-containing protein CRADD	P78560	8738	CRADD	CRADD	TRUE	FALSE	FALSE
seq.15323.112	SL019972	Protein argonaute-3	Q9H9G7	192669	AGO3	AGO3	TRUE	FALSE	FALSE
seq.15324.58	SL005628	Ferritin light chain	P02792	2512	FTL	FTL	TRUE	FALSE	FALSE
seq.15325.14	SL007137	Neuromodulin	P17677	2596	GAP43	GAP43	TRUE	FALSE	FALSE
seq.15326.64	SL006479	Guanylate-binding protein 1	P32455	2633	GBP1	GBP1	TRUE	FALSE	FALSE
seq.15329.167	SL015356	Ragulator complex protein LAMTOR2	Q9Y2Q5	28956	LAMTOR2	LAMTOR2	TRUE	FALSE	FALSE
seq.15331.47	SL013819	Histone-binding protein RBBP4	Q09028	5928	RBBP4	RBBP4	TRUE	FALSE	FALSE
seq.15333.11	SL012799	Stromal cell-derived factor 2	Q99470	6388	SDF2	SDF2	TRUE	FALSE	FALSE
seq.15336.7	SL019976	Selenoprotein M	Q8WWX9	140606	SELENOM	SELENOM	TRUE	FALSE	FALSE
seq.15339.32	SL008333	Cofilin-2	Q9Y281	1073	CFL2	CFL2	TRUE	FALSE	FALSE
seq.15343.337	SL000491	Kininogen, HMW, Two Chain	P01042	3827	KNG1	KNG1	FALSE	FALSE	TRUE
seq.15346.31	SL001802	Interferon gamma	P01579	3458	IFNG	IFNG	FALSE	FALSE	TRUE
seq.15347.12	SL000440	Hemopexin	P02790	3263	HPX	HPX	FALSE	FALSE	TRUE
seq.15358.28	SL012407	Neuroendocrine protein 7B2	P05408	6447	SCG5	SCG5	FALSE	FALSE	TRUE
seq.15361.37	SL019275	Ankyrin repeat domain-containing protein 1	Q15327	27063	ANKRD1	ANKRD1	TRUE	FALSE	FALSE
seq.15363.32	SL004840	Apolipoprotein A-V	Q6Q788	116519	APOA5	APOA5	FALSE	FALSE	TRUE
seq.15364.101	SL000275	Apolipoprotein C-I	P02654	341	APOC1	APOC1	FALSE	FALSE	TRUE
seq.15365.41	SL020583	Adhesion G protein-coupled receptor B3	O60242	577	ADGRB3	ADGRB3	FALSE	TRUE	FALSE
seq.15368.3	SL007531	BMP-binding endothelial regulator protein	Q8N8U9	168667	BMPER	BMPER	FALSE	FALSE	TRUE
seq.15370.5	SL012877	BolA-like protein 1	Q9Y3E2	51027	BOLA1	BOLA1	TRUE	FALSE	FALSE
seq.15372.43	SL014748	Bromodomain-containing protein 2	P25440	6046	BRD2	BRD2	TRUE	FALSE	FALSE
seq.15374.15	SL005611	Gastrokine-1	Q9NS71	56287	GKN1	GKN1	FALSE	FALSE	TRUE
seq.15375.49	SL011428	Carboxypeptidase B	P15086	1360	CPB1	CPB1	FALSE	FALSE	TRUE
seq.15376.134	SL007121	Cathepsin E	P14091	1510	CTSE	CTSE	TRUE	FALSE	FALSE
seq.15381.45	SL004120	Discoidin domain-containing receptor 2	Q16832	4921	DDR2	DDR2	TRUE	TRUE	FALSE
seq.15383.200	SL004700	Endothelin-3	P14138	1908	EDN3	EDN3	FALSE	FALSE	TRUE
seq.15384.15	SL011369	Klotho	Q9UEF7	9365	KL	KL	FALSE	TRUE	TRUE
seq.15385.116	SL004848	Fatty acid-binding protein, intestinal	P12104	2169	FABP2	FABP2	TRUE	FALSE	FALSE
seq.15386.7	SL005086	Fatty acid-binding protein, adipocyte	P15090	2167	FABP4	FABP4	TRUE	FALSE	FALSE
seq.15387.44	SL005203	Neuropilin-2	O60462	8828	NRP2	NRP2	FALSE	TRUE	TRUE
seq.15388.24	SL004561	Low affinity immunoglobulin gamma Fc region receptor III-A	P08637	2214	FCGR3A	FCGR3A	FALSE	TRUE	TRUE
seq.15389.1	SL012513	Frataxin, mitochondrial	Q16595	2395	FXN	FXN	TRUE	FALSE	FALSE
seq.15390.3	SL004430	Galanin	P22466	51083	GAL	GAL	FALSE	FALSE	TRUE
seq.15391.114	SL005707	Growth arrest-specific protein 6	Q14393	2621	GAS6	GAS6	FALSE	FALSE	TRUE
seq.15394.79	SL008959	Netrin receptor UNC5B	Q8IZJ1	219699	UNC5B	UNC5B	FALSE	TRUE	FALSE
seq.15395.15	SL005254	Glutathione S-transferase Mu 1	P09488	2944	GSTM1	GSTM1	TRUE	FALSE	FALSE
seq.15398.2	SL006727	FAD-linked sulfhydryl oxidase ALR	P55789	2671	GFER	GFER	TRUE	FALSE	FALSE
seq.15402.2	SL005354	DNA-binding protein inhibitor ID-1	P41134	3397	ID1	ID1	TRUE	FALSE	FALSE
seq.15403.53	SL007347	DNA-binding protein inhibitor ID-2	Q02363	3398	ID2	ID2	TRUE	FALSE	FALSE
seq.15404.3	SL018851	Interferon alpha-21	P01568	3452	IFNA21	IFNA21	FALSE	FALSE	TRUE
seq.15405.23	SL018075	Interferon alpha-4	P05014	3441	IFNA4	IFNA4	FALSE	FALSE	TRUE
seq.15412.40	SL003731	Baculoviral IAP repeat-containing protein 7	Q96CA5	79444	BIRC7	BIRC7	TRUE	FALSE	FALSE
seq.15413.3	SL006349	Phosphatidylcholine-sterol acyltransferase	P04180	3931	LCAT	LCAT	TRUE	FALSE	TRUE
seq.15414.316	SL019149	L-lactate dehydrogenase A chain	P00338	3939	LDHA	LDHA	TRUE	FALSE	FALSE
seq.15416.54	SL012646	Lysozyme g-like protein 2	Q86SG7	254773	LYG2	LYG2	FALSE	FALSE	TRUE
seq.15417.3	SL003161	Serpin B5	P36952	5268	SERPINB5	SERPINB5	TRUE	FALSE	FALSE
seq.15418.25	SL007282	Mitogen-activated protein kinase 10	P53779	5602	MAPK10	MAPK10	TRUE	FALSE	FALSE
seq.15419.15	SL012374	Matrix metalloproteinase-20	O60882	9313	MMP20	MMP20	FALSE	FALSE	TRUE
seq.15422.12	SL019975	Myelin P2 protein	P02689	5375	PMP2	PMP2	TRUE	FALSE	FALSE
seq.15426.5	SL008692	Sialidase-1	Q99519	4758	NEU1	NEU1	TRUE	FALSE	FALSE
seq.15427.35	SL012455	Lysyl oxidase homolog 3	P58215	84695	LOXL3	LOXL3	TRUE	FALSE	TRUE
seq.15430.165	SL012859	Opticin	Q9UBM4	26254	OPTC	OPTC	FALSE	FALSE	TRUE
seq.15431.31	SL000531	Ornithine carbamoyltransferase, mitochondrial	P00480	5009	OTC	OTC	TRUE	FALSE	FALSE
seq.15432.1	SL004684	Otoraplin	Q9NRC9	56914	OTOR	OTOR	FALSE	FALSE	TRUE
seq.15433.4	SL005268	Proto-oncogene tyrosine-protein kinase Src	P12931	6714	SRC	SRC	TRUE	FALSE	FALSE
seq.15434.5	SL012495	Prepronociceptin	Q13519	5368	PNOC	PNOC	TRUE	FALSE	TRUE
seq.15435.4	SL005262	Purine nucleoside phosphorylase	P00491	4860	PNP	PNP	TRUE	FALSE	FALSE
seq.15436.40	SL014638	Receptor activity-modifying protein 1	O60894	10267	RAMP1	RAMP1	FALSE	TRUE	FALSE
seq.15437.11	SL008721	Receptor activity-modifying protein 3	O60896	10268	RAMP3	RAMP3	FALSE	TRUE	FALSE
seq.15439.21	SL014861	Rho-related GTP-binding protein RhoE	P61587	390	RND3	RND3	TRUE	FALSE	FALSE
seq.15440.57	SL012421	Neuroendocrine convertase 2	P16519	5126	PCSK2	PCSK2	TRUE	FALSE	TRUE
seq.15441.6	SL008548	Ganglioside GM2 activator	P17900	2760	GM2A	GM2A	TRUE	FALSE	FALSE
seq.15444.45	SL001959	Serpin B4	P48594	6318	SERPINB4	SERPINB4	TRUE	FALSE	FALSE
seq.15446.25	SL004651	Neuregulin-1, sensory and motor neuron-derived factor isoform	Q02297	3084	NRG1	NRG1	TRUE	TRUE	TRUE
seq.15447.45	SL000574	Sorbitol dehydrogenase	Q00796	6652	SORD	SORD	TRUE	FALSE	FALSE
seq.15448.47	SL018151	Sequestosome-1	Q13501	8878	SQSTM1	SQSTM1	TRUE	FALSE	FALSE
seq.15449.33	SL010387	T-cell immunoglobulin and mucin domain-containing protein 4	Q96H15	91937	TIMD4	TIMD4	FALSE	TRUE	FALSE
seq.15452.5	SL000246	5'-Nucleotidase	P21589	4907	NT5E	NT5E	TRUE	TRUE	FALSE
seq.15453.3	SL003022	Alpha-1-microglobulin	P02760	259	AMBP	AMBP	TRUE	FALSE	TRUE
seq.15455.40	SL025784	Disintegrin and metalloproteinase domain-containing protein 15:Extracellular domain	Q13444	8751	ADAM15	ADAM15	TRUE	TRUE	FALSE
seq.15457.14	SL005238	Aminopeptidase N	P15144	290	ANPEP	ANPEP	FALSE	TRUE	FALSE
seq.15460.9	SL003281	Dipeptidyl peptidase 4	P27487	1803	DPP4	DPP4	TRUE	TRUE	TRUE
seq.15462.28	SL007072	T-cell surface glycoprotein CD8 alpha chain	P01732	925	CD8A	CD8A	TRUE	TRUE	FALSE
seq.15465.79	SL012684	Protein canopy homolog 4	Q8N129	245812	CNPY4	CNPY4	TRUE	FALSE	FALSE
seq.15466.30	SL007148	Collagen alpha-1(IX) chain	P20849	1297	COL9A1	COL9A1	FALSE	FALSE	TRUE
seq.15467.10	SL009396	Collagen triple helix repeat-containing protein 1	Q96CG8	115908	CTHRC1	CTHRC1	TRUE	FALSE	TRUE
seq.15468.14	SL002690	Complement factor H-related protein 1	Q03591	3078	CFHR1	CFHR1	FALSE	FALSE	TRUE
seq.15470.11	SL005383	Beta-hexosaminidase subunit beta	P07686	3074	HEXB	HEXB	TRUE	FALSE	FALSE
seq.15471.29	SL012442	Pancreatic lipase-related protein 2	P54317	5408	PNLIPRP2	PNLIPRP2	NA	NA	NA
seq.15472.16	SL017588	Low-density lipoprotein receptor-related protein 11	Q86VZ4	84918	LRP11	LRP11	TRUE	TRUE	FALSE
seq.15474.7	SL013908	Peptidyl-prolyl cis-trans isomerase NIMA-interacting 1	Q13526	5300	PIN1	PIN1	TRUE	FALSE	FALSE
seq.15475.4	SL004948	Phospholipid transfer protein	P55058	5360	PLTP	PLTP	TRUE	FALSE	TRUE
seq.15476.6	SL007493	Regenerating islet-derived protein 3-gamma	Q6UW15	130120	REG3G	REG3G	FALSE	FALSE	TRUE
seq.15480.2	SL018020	Vascular non-inflammatory molecule 2	O95498	8875	VNN2	VNN2	TRUE	TRUE	FALSE
seq.15481.45	SL004525	Antibacterial protein LL-37	P49913	820	CAMP	CAMP	FALSE	FALSE	TRUE
seq.15482.12	SL012348	Alpha-2-macroglobulin-like protein 1	A8K2U0	144568	A2ML1	A2ML1	TRUE	FALSE	TRUE
seq.15483.377	SL005368	Agrin	O00468	375790	AGRN	AGRN	TRUE	TRUE	TRUE
seq.15486.126	SL008573	Amiloride-sensitive amine oxidase [copper-containing]	P19801	26	AOC1	AOC1	FALSE	FALSE	TRUE
seq.15487.164	SL006149	Liver carboxylesterase 1	P23141	1066	CES1	CES1	TRUE	FALSE	FALSE
seq.15491.20	SL008437	Endosialin	Q9HCU0	57124	CD248	CD248	FALSE	TRUE	FALSE
seq.15492.1	SL025827	Cysteine-rich motor neuron 1 protein:Extracellular domain	Q9NZV1	51232	CRIM1	CRIM1	TRUE	TRUE	FALSE
seq.15494.11	SL011828	Fibroblast growth factor-binding protein 1	Q14512	9982	FGFBP1	FGFBP1	FALSE	FALSE	TRUE
seq.15495.9	SL012435	Folate receptor gamma	P41439	2352	FOLR3	FOLR3	FALSE	FALSE	TRUE
seq.15497.9	SL012357	Heparan sulfate glucosamine 3-O-sulfotransferase 1	O14792	9957	HS3ST1	HS3ST1	TRUE	FALSE	FALSE
seq.15499.11	SL006028	Attractin	O75882	8455	ATRN	ATRN	FALSE	TRUE	TRUE
seq.15503.15	SL004647	Left-right determination factor 2	O00292	7044	LEFTY2	LEFTY2	FALSE	FALSE	TRUE
seq.15503.20	SL004647	Left-right determination factor 2	O00292	7044	LEFTY2	LEFTY2	FALSE	FALSE	TRUE
seq.15504.39	SL004299	Baculoviral IAP repeat-containing protein 7 Isoform beta	Q96CA5	79444	BIRC7	BIRC7	TRUE	FALSE	FALSE
seq.15506.34	SL018249	Low-density lipoprotein receptor-related protein 12	Q9Y561	29967	LRP12	LRP12	FALSE	TRUE	FALSE
seq.15509.2	SL003640	Alpha-N-acetylglucosaminidase	P54802	4669	NAGLU	NAGLU	TRUE	FALSE	FALSE
seq.15511.37	SL008970	Neuronal pentraxin receptor	O95502	23467	NPTXR	NPTXR	TRUE	FALSE	FALSE
seq.15513.108	SL003260	Prostasin	Q16651	5652	PRSS8	PRSS8	FALSE	TRUE	TRUE
seq.15514.26	SL001814	Cholinesterase	P06276	590	BCHE	BCHE	TRUE	FALSE	TRUE
seq.15515.2	SL000572	Serum amyloid A-1 protein	P0DJI8	6288	SAA1	SAA1	FALSE	FALSE	TRUE
seq.15516.12	SL005700	Serum amyloid A-4 protein	P35542	6291	SAA4	SAA4	FALSE	FALSE	TRUE
seq.15521.4	SL008440	Calsyntenin-1	O94985	22883	CLSTN1	CLSTN1	FALSE	TRUE	FALSE
seq.15522.2	SL008305	Golgi-associated plant pathogenesis-related protein 1	Q9H4G4	152007	GLIPR2	GLIPR2	TRUE	FALSE	FALSE
seq.15523.9	SL008037	Delta-aminolevulinic acid dehydratase	P13716	210	ALAD	ALAD	TRUE	FALSE	FALSE
seq.15524.30	SL008043	Phosphoglycerate mutase 2	P15259	5224	PGAM2	PGAM2	TRUE	FALSE	FALSE
seq.15525.294	SL014682	Alcohol dehydrogenase 1C	P00326	126	ADH1C	ADH1C	TRUE	FALSE	FALSE
seq.15526.33	SL007246	Glutathione synthetase	P48637	2937	GSS	GSS	TRUE	FALSE	FALSE
seq.15527.90	SL008018	Dihydrolipoyl dehydrogenase, mitochondrial	P09622	1738	DLD	DLD	TRUE	FALSE	FALSE
seq.15529.33	SL001883	Cysteine and glycine-rich protein 1	P21291	1465	CSRP1	CSRP1	TRUE	FALSE	FALSE
seq.15530.33	SL004845	Ephrin type-B receptor 4	P54760	2050	EPHB4	EPHB4	TRUE	TRUE	FALSE
seq.15533.97	SL025926	Macrophage scavenger receptor types I and II:Extracellular domain	P21757	4481	MSR1	MSR1	TRUE	TRUE	FALSE
seq.15534.26	SL004917	Malate dehydrogenase, mitochondrial	P40926	4191	MDH2	MDH2	TRUE	FALSE	FALSE
seq.15535.3	SL011069	Serine protease 27	Q9BQR3	83886	PRSS27	PRSS27	FALSE	FALSE	TRUE
seq.15539.15	SL008760	SLIT and NTRK-like protein 1	Q96PX8	114798	SLITRK1	SLITRK1	FALSE	TRUE	TRUE
seq.15540.6	SL000649	Vimentin	P08670	7431	VIM	VIM	TRUE	FALSE	FALSE
seq.15542.19	SL013015	Creatine kinase U-type, mitochondrial	P12532	1159	CKMT1A	CKMT1B	TRUE	FALSE	FALSE
seq.15544.25	SL003919	Kallikrein-14	Q9P0G3	43847	KLK14	KLK14	FALSE	FALSE	TRUE
seq.15545.13	SL004720	Calcineurin subunit B type 1	P63098	5534	PPP3R1	PPP3R1	TRUE	FALSE	FALSE
seq.15548.35	SL018791	D-3-phosphoglycerate dehydrogenase	O43175	26227	PHGDH	PHGDH	TRUE	FALSE	FALSE
seq.15553.22	SL007155	Acetylcholinesterase	P22303	43	ACHE	ACHE	TRUE	TRUE	FALSE
seq.15556.49	SL005393	Alpha-amylase 2B	P19961	280	AMY2B	AMY2B	FALSE	FALSE	TRUE
seq.15558.63	SL008525	Glutamyl aminopeptidase	Q07075	2028	ENPEP	ENPEP	FALSE	TRUE	FALSE
seq.15559.5	SL011048	Anthrax toxin receptor 2	P58335	118429	ANTXR2	ANTXR2	FALSE	TRUE	FALSE
seq.15560.52	SL003561	Transcobalamin-2	P20062	6948	TCN2	TCN2	TRUE	FALSE	TRUE
seq.15562.24	SL008667	Beta-glucuronidase	P08236	2990	GUSB	GUSB	TRUE	FALSE	FALSE
seq.15565.102	SL000327	Mucin-16	Q8WXI7	94025	MUC16	MUC16	FALSE	TRUE	TRUE
seq.15566.10	SL004911	Calponin-1	P51911	1264	CNN1	CNN1	TRUE	FALSE	FALSE
seq.15567.2	SL004471	T-cell surface glycoprotein CD3 zeta chain	P20963	919	CD247	CD247	FALSE	TRUE	FALSE
seq.15569.15	SL002527	Collagen Type II	P02458	1280	COL2A1	COL2A1	FALSE	FALSE	TRUE
seq.15570.99	SL004551	Complement receptor type 2	P20023	1380	CR2	CR2	TRUE	TRUE	FALSE
seq.15573.110	SL008782	Neurocan core protein	O14594	1463	NCAN	NCAN	TRUE	FALSE	TRUE
seq.15574.37	SL000385	Cyclin-A2	P20248	890	CCNA2	CCNA2	TRUE	FALSE	FALSE
seq.15576.158	SL003107	Eosinophil cationic protein	P12724	6037	RNASE3	RNASE3	FALSE	FALSE	TRUE
seq.15579.26	SL008780	Ectonucleotide pyrophosphatase/phosphodiesterase family member 6	Q6UWR7	133121	ENPP6	ENPP6	TRUE	FALSE	FALSE
seq.15580.2	SL008537	Ephrin type-A receptor 7	Q15375	2045	EPHA7	EPHA7	TRUE	TRUE	FALSE
seq.15581.16	SL019927	Fibronectin type 3 and ankyrin repeat domains protein 1	Q8TC84	92565	FANK1	FANK1	TRUE	FALSE	FALSE
seq.15582.25	SL010462	Ficolin-1	O00602	2219	FCN1	FCN1	FALSE	TRUE	TRUE
seq.15583.18	SL012568	Fc receptor-like B	Q6BAA4	127943	FCRLB	FCRLB	TRUE	FALSE	FALSE
seq.15584.9	SL002691	Complement factor H-related protein 2	P36980	3080	CFHR2	CFHR2	FALSE	FALSE	TRUE
seq.15585.304	SL004460	Fibulin-5	Q9UBX5	10516	FBLN5	FBLN5	FALSE	FALSE	TRUE
seq.15587.20	SL009334	Folate receptor beta	P14207	2350	FOLR2	FOLR2	TRUE	TRUE	TRUE
seq.15588.17	SL009217	Alpha-galactosidase A	P06280	2717	GLA	GLA	TRUE	FALSE	FALSE
seq.15589.1	SL000431	Vitamin D-binding protein	P02774	2638	GC	GC	FALSE	FALSE	TRUE
seq.15591.28	SL001812	Glutathione peroxidase 1	P07203	2876	GPX1	GPX1	NA	NA	NA
seq.15594.47	SL008268	Serine protease HTRA1	Q92743	5654	HTRA1	HTRA1	TRUE	FALSE	TRUE
seq.15596.7	SL020142	Protein HEXIM1	O94992	10614	HEXIM1	HEXIM1	TRUE	FALSE	FALSE
seq.15602.43	SL001943	Interleukin-6 receptor subunit alpha	P08887	3570	IL6R	IL6R	TRUE	TRUE	FALSE
seq.15603.20	SL004086	Integrin alpha-2	P17301	3673	ITGA2	ITGA2	FALSE	TRUE	FALSE
seq.15604.18	SL004716	Mitogen-activated protein kinase 9	P45984	5601	MAPK9	MAPK9	TRUE	FALSE	FALSE
seq.15606.19	SL000044	Keratin, type I cytoskeletal 19	P08727	3880	KRT19	KRT19	TRUE	FALSE	FALSE
seq.15607.56	SL009203	Pyruvate kinase PKLR	P30613	5313	PKLR	PKLR	TRUE	FALSE	FALSE
seq.15608.5	SL018792	Ribosomal protein S6 kinase beta-1	P23443	6198	RPS6KB1	RPS6KB1	TRUE	FALSE	FALSE
seq.15610.72	SL000499	Cytosol aminopeptidase	P28838	51056	LAP3	LAP3	TRUE	FALSE	FALSE
seq.15612.5	SL012168	Protein lin-7 homolog B	Q9HAP6	64130	LIN7B	LIN7B	TRUE	FALSE	FALSE
seq.15613.16	SL012420	Pancreatic triacylglycerol lipase	P16233	5406	PNLIP	PNLIP	FALSE	FALSE	TRUE
seq.15614.168	SL012686	Leukocyte immunoglobulin-like receptor subfamily A member 2	Q8N149	11027	LILRA2	LILRA2	TRUE	TRUE	TRUE
seq.15615.8	SL019428	Leukocyte immunoglobulin-like receptor subfamily B member 3	O75022	102725035	LILRB3	LILRB3	TRUE	TRUE	FALSE
seq.15617.8	SL010168	Cytokine SCM-1 beta	Q9UBD3	6846	XCL2	XCL2	FALSE	FALSE	TRUE
seq.15619.49	SL012514	Myelin-oligodendrocyte glycoprotein	Q16653	4340	MOG	MOG	FALSE	TRUE	FALSE
seq.15620.4	SL018410	Neuroligin-1	Q8N2Q7	22871	NLGN1	NLGN1	TRUE	TRUE	FALSE
seq.15622.13	SL005491	Opioid-binding protein/cell adhesion molecule	Q14982	4978	OPCML	OPCML	TRUE	FALSE	FALSE
seq.15623.1	SL005211	Programmed cell death protein 1	Q15116	5133	PDCD1	PDCD1	TRUE	TRUE	FALSE
seq.15626.223	SL005400	Basement membrane-specific heparan sulfate proteoglycan core protein	P98160	3339	HSPG2	HSPG2	TRUE	FALSE	TRUE
seq.15627.83	SL003721	RAC-alpha serine/threonine-protein kinase	P31749	207	AKT1	AKT1	TRUE	FALSE	FALSE
seq.15631.18	SL014708	Pregnancy-specific beta-1-glycoprotein 1	P11464	5669	PSG1	PSG1	TRUE	FALSE	TRUE
seq.15633.6	SL000566	Retinol-binding protein 4	P02753	5950	RBP4	RBP4	TRUE	FALSE	TRUE
seq.15634.139	SL012379	Slit homolog 1 protein	O75093	6585	SLIT1	SLIT1	FALSE	FALSE	TRUE
seq.15635.4	SL012834	SPARC-related modular calcium-binding protein 2	Q9H3U7	64094	SMOC2	SMOC2	TRUE	TRUE	TRUE
seq.15636.49	SL014090	VPS10 domain-containing receptor SorCS1	Q8WY21	114815	SORCS1	SORCS1	FALSE	TRUE	FALSE
seq.15637.38	SL014089	VPS10 domain-containing receptor SorCS3	Q9UPU3	22986	SORCS3	SORCS3	TRUE	TRUE	FALSE
seq.15640.54	SL008169	Transgelin	Q01995	6876	TAGLN	TAGLN	TRUE	FALSE	FALSE
seq.15641.20	SL020463	Tomoregulin-1	Q8IYR6	100526694	TMEFF1	TMEFF1	FALSE	TRUE	FALSE
seq.15644.1	SL000303	Biotinidase	P43251	686	BTD	BTD	TRUE	FALSE	TRUE
seq.15653.9	SL006511	Collagen alpha-1(X) chain	Q03692	1300	COL10A1	COL10A1	FALSE	FALSE	TRUE
seq.15666.21	SL000304	Bone morphogenetic protein 2	P12643	650	BMP2	BMP2	FALSE	FALSE	TRUE
seq.15667.39	SL003996	Bone morphogenetic protein 4	P12644	652	BMP4	BMP4	TRUE	FALSE	TRUE
seq.15668.19	SL004079	Bone morphogenetic protein 8B	P34820	656	BMP8B	BMP8B	FALSE	FALSE	TRUE
seq.15669.7	SL007123	Serine/threonine-protein kinase B-raf	P15056	673	BRAF	BRAF	TRUE	FALSE	FALSE
seq.15670.15	SL017430	Complement C1q-like protein 2	Q7Z5L3	165257	C1QL2	C1QL2	FALSE	FALSE	TRUE
seq.15674.3	SL011613	B-cell antigen receptor complex-associated protein alpha chain	P11912	973	CD79A	CD79A	TRUE	TRUE	FALSE
seq.15675.3	SL007136	CCAAT/enhancer-binding protein beta	P17676	1051	CEBPB	CEBPB	TRUE	FALSE	FALSE
seq.15678.71	SL009413	Dickkopf-related protein 2	Q9UBU2	27123	DKK2	DKK2	TRUE	FALSE	TRUE
seq.15686.49	SL007288	Inhibin beta C chain	P55103	3626	INHBC	INHBC	FALSE	FALSE	TRUE
seq.15688.30	SL004488	Protein ERGIC-53	P49257	3998	LMAN1	LMAN1	FALSE	TRUE	FALSE
seq.15692.300	SL007608	Nodal homolog	Q96S42	4838	NODAL	NODAL	TRUE	FALSE	TRUE
seq.15693.9	SL000008	Progesterone receptor	P06401	5241	PGR	PGR	TRUE	FALSE	FALSE
seq.15698.6	SL007220	Alpha-taxilin	P40222	200081	TXLNA	TXLNA	TRUE	FALSE	FALSE
seq.16015.19	SL000617	Alanine aminotransferase 1	P24298	2875	GPT	GPT	TRUE	FALSE	FALSE
seq.16021.30	SL006909	Cadherin-8	P55286	1006	CDH8	CDH8	TRUE	TRUE	FALSE
seq.16035.8	SL003322	Vascular endothelial growth factor receptor 3	P35916	2324	FLT4	FLT4	TRUE	TRUE	TRUE
seq.16043.30	SL025982	SHC-transforming protein 1:Phosphotyrosine Interaction Domain	P29353	6464	SHC1	SHC1	TRUE	FALSE	FALSE
seq.16055.3	SL006830	Complement factor H-related protein 5	Q9BXR6	81494	CFHR5	CFHR5	FALSE	FALSE	TRUE
seq.16057.6	SL003679	Cation-independent mannose-6-phosphate receptor	P11717	3482	IGF2R	IGF2R	TRUE	TRUE	FALSE
seq.16060.99	SL008193	Nidogen-2	Q14112	22795	NID2	NID2	TRUE	FALSE	TRUE
seq.16070.7	SL004652	Wnt inhibitory factor 1	Q9Y5W5	11197	WIF1	WIF1	TRUE	FALSE	TRUE
seq.16074.12	SL005725	GRB2-related adapter protein 2	O75791	9402	GRAP2	GRAP2	TRUE	FALSE	FALSE
seq.16079.2	SL010518	Tyrosine-protein kinase Tec	P42680	7006	TEC	TEC	TRUE	FALSE	FALSE
seq.16081.38	SL005692	Aldo-keto reductase family 1 member B10	O60218	57016	AKR1B10	AKR1B10	TRUE	FALSE	TRUE
seq.16288.17	SL013797	Ephrin type-A receptor 4	P54764	2043	EPHA4	EPHA4	TRUE	TRUE	FALSE
seq.16292.288	SL011908	Gastric inhibitory polypeptide	P09681	2695	GIP	GIP	FALSE	FALSE	TRUE
seq.16293.1	SL005255	Somatoliberin	P01286	2691	GHRH	GHRH	FALSE	FALSE	TRUE
seq.16296.43	SL017638	Leucine-rich repeat-containing G-protein coupled receptor 5	O75473	8549	LGR5	LGR5	FALSE	TRUE	FALSE
seq.16297.14	SL008763	Roundabout homolog 4	Q8WZ75	54538	ROBO4	ROBO4	FALSE	TRUE	FALSE
seq.16298.84	SL003840	Group IID secretory phospholipase A2	Q9UNK4	26279	PLA2G2D	PLA2G2D	FALSE	FALSE	TRUE
seq.16299.13	SL017103	T-cell immunoreceptor with Ig and ITIM domains	Q495A1	201633	TIGIT	TIGIT	FALSE	TRUE	FALSE
seq.16300.4	SL017099	Triggering receptor expressed on myeloid cells 2	Q9NZC2	54209	TREM2	TREM2	TRUE	TRUE	FALSE
seq.16302.11	SL010290	BPI fold-containing family A member 2	Q96DR5	140683	BPIFA2	BPIFA2	FALSE	FALSE	TRUE
seq.16304.6	SL017589	Leucine-rich repeat-containing G-protein coupled receptor 4	Q9BXB1	55366	LGR4	LGR4	TRUE	TRUE	FALSE
seq.16307.22	SL005231	Netrin receptor UNC5D	Q6UXZ4	137970	UNC5D	UNC5D	TRUE	TRUE	FALSE
seq.16308.14	SL008978	B- and T-lymphocyte attenuator	Q7Z6A9	151888	BTLA	BTLA	TRUE	TRUE	FALSE
seq.16309.30	SL010381	Dickkopf-like protein 1	Q9UK85	27120	DKKL1	DKKL1	TRUE	FALSE	TRUE
seq.16312.45	SL004865	Cadherin-6	P55285	1004	CDH6	CDH6	FALSE	TRUE	FALSE
seq.16315.105	SL003321	Vascular endothelial growth factor receptor 1	P17948	2321	FLT1	FLT1	TRUE	TRUE	TRUE
seq.16317.20	SL004969	Desmoglein-3	P32926	1830	DSG3	DSG3	FALSE	TRUE	FALSE
seq.16318.12	SL004851	Serine/threonine-protein kinase receptor R3	P37023	94	ACVRL1	ACVRL1	TRUE	TRUE	FALSE
seq.16320.139	SL009127	CD320 antigen	Q9NPF0	51293	CD320	CD320	FALSE	TRUE	FALSE
seq.16322.10	SL012743	Marginal zone B- and B1-cell-specific protein	Q8WU39	51237	MZB1	MZB1	FALSE	FALSE	TRUE
seq.16323.8	SL020462	Neurexin-3	Q9Y4C0	9369	NRXN3	NRXN3	TRUE	TRUE	FALSE
seq.16324.38	SL026004	Toll-like receptor 1:Extracellular domain	Q15399	7096	TLR1	TLR1	TRUE	TRUE	FALSE
seq.16536.3	SL006117	High mobility group protein HMG-I/HMG-Y	P17096	3159	HMGA1	HMGA1	TRUE	FALSE	FALSE
seq.16551.14	SL019098	Signal transducer and activator of transcription 5B	P51692	6777	STAT5B	STAT5B	TRUE	FALSE	FALSE
seq.16558.2	SL008560	Myocilin	Q99972	4653	MYOC	MYOC	FALSE	FALSE	TRUE
seq.16561.9	SL005720	Alpha-1B-glycoprotein	P04217	1	A1BG	A1BG	TRUE	FALSE	TRUE
seq.16583.8	SL020189	Bis(5'-nucleosyl)-tetraphosphatase [asymmetrical]	P50583	318	NUDT2	NUDT2	TRUE	FALSE	FALSE
seq.16585.16	SL017452	N-acetyllactosaminide beta-1,3-N-acetylglucosaminyltransferase 4	Q9C0J1	79369	B3GNT4	B3GNT4	TRUE	FALSE	FALSE
seq.16587.1	SL005871	Beta-casein	P05814	1447	CSN2	CSN2	FALSE	FALSE	TRUE
seq.16588.10	SL004629	78 kDa glucose-regulated protein	P11021	3309	HSPA5	HSPA5	TRUE	FALSE	FALSE
seq.16591.71	SL012820	Acidic mammalian chitinase	Q9BZP6	27159	CHIA	CHIA	TRUE	FALSE	FALSE
seq.16593.3	SL003820	FAS-associated death domain protein	Q13158	8772	FADD	FADD	TRUE	FALSE	FALSE
seq.16594.44	SL018037	Fas apoptotic inhibitory molecule 1	Q9NVQ4	55179	FAIM	FAIM	TRUE	FALSE	FALSE
seq.16596.25	SL012999	Glutaredoxin-3	O76003	10539	GLRX3	GLRX3	TRUE	FALSE	FALSE
seq.16597.11	SL013189	Glutaredoxin-related protein 5, mitochondrial	Q86SX6	51218	GLRX5	GLRX5	TRUE	FALSE	FALSE
seq.16599.38	SL018803	GPN-loop GTPase 1	Q9HCN4	11321	GPN1	GPN1	TRUE	FALSE	FALSE
seq.16605.2	SL017275	Complement C1q and tumor necrosis factor-related protein 9A	P0C862	338872	C1QTNF9	C1QTNF9	FALSE	FALSE	TRUE
seq.16606.85	SL003659	Aldose reductase	P15121	231	AKR1B1	AKR1B1	TRUE	FALSE	FALSE
seq.16607.78	SL005572	Gelsolin	P06396	2934	GSN	GSN	TRUE	FALSE	TRUE
seq.16609.106	SL012592	Kin of IRRE-like protein 2	Q6UWL6	84063	KIRREL2	KIRREL2	TRUE	TRUE	FALSE
seq.16610.13	SL007503	Low-density lipoprotein receptor-related protein 10	Q7Z4F1	26020	LRP10	LRP10	FALSE	TRUE	FALSE
seq.16612.28	SL020764	Syndecan-3	O75056	9672	SDC3	SDC3	FALSE	TRUE	FALSE
seq.16613.3	SL008898	Cadherin-17	Q12864	1015	CDH17	CDH17	TRUE	TRUE	FALSE
seq.16614.27	SL017248	R-spondin-1	Q2MKA7	284654	RSPO1	RSPO1	TRUE	FALSE	TRUE
seq.16616.137	SL007119	Beta-enolase	P13929	2027	ENO3	ENO3	TRUE	FALSE	FALSE
seq.16617.14	SL003718	Caspase-14	P31944	23581	CASP14	CASP14	TRUE	FALSE	FALSE
seq.16618.7	SL007370	Early activation antigen CD69	Q07108	969	CD69	CD69	FALSE	TRUE	FALSE
seq.16620.26	SL007021	Lymphocyte antigen 75	O60449	100526664	LY75	LY75	FALSE	TRUE	FALSE
seq.16621.77	SL012584	NAD(P)H-hydrate epimerase	Q8NCW5	128240	NAXE	NAXE	FALSE	FALSE	TRUE
seq.16746.12	SL003950	Activin B	P09529	3625	INHBB	INHBB	FALSE	FALSE	TRUE
seq.16748.1	SL003995	Bone morphogenetic protein 3	P12645	651	BMP3	BMP3	FALSE	FALSE	TRUE
seq.16749.79	SL005151	Growth/differentiation factor 10	P55107	2662	GDF10	GDF10	FALSE	FALSE	TRUE
seq.16751.15	SL002689	Natriuretic peptides B	P16860	4879	NPPB	NPPB	FALSE	FALSE	TRUE
seq.16753.46	SL007942	Collagen alpha-2(VI) chain	P12110	1292	COL6A2	COL6A2	TRUE	FALSE	TRUE
seq.16754.40	SL019118	Peripheral plasma membrane protein CASK	O14936	8573	CASK	CASK	TRUE	TRUE	FALSE
seq.16755.195	SL004675	Growth/differentiation factor 3	Q9NR23	9573	GDF3	GDF3	FALSE	FALSE	TRUE
seq.16756.30	SL007504	Growth/differentiation factor 7	Q7Z4P5	151449	GDF7	GDF7	FALSE	FALSE	TRUE
seq.16758.96	SL013046	Hepatoma-derived growth factor	P51858	3068	HDGF	HDGF	TRUE	FALSE	FALSE
seq.16760.2	SL005186	Interleukin-26	Q9NPH9	55801	IL26	IL26	FALSE	FALSE	TRUE
seq.16763.11	SL017261	Leukocyte cell-derived chemotaxin-2	O14960	3950	LECT2	LECT2	TRUE	FALSE	TRUE
seq.16765.52	SL004294	Platelet basic protein	P02775	5473	PPBP	PPBP	FALSE	FALSE	TRUE
seq.16768.3	SL006467	Junction plakoglobin	P14923	3728	JUP	JUP	TRUE	FALSE	FALSE
seq.16769.20	SL007310	Ras-related C3 botulinum toxin substrate 3	P60763	5881	RAC3	RAC3	TRUE	FALSE	FALSE
seq.16770.3	SL012438	Lithostathine-1-beta	P48304	5968	REG1B	REG1B	TRUE	FALSE	TRUE
seq.16773.29	SL012672	Signal peptide, CUB and EGF-like domain-containing protein 3	Q8IX30	222663	SCUBE3	SCUBE3	FALSE	FALSE	TRUE
seq.16780.6	SL000451	Heat shock 70 kDa protein 1A	P0DMV8	3303	HSPA1A	HSPA1A	TRUE	FALSE	FALSE
seq.16781.2	SL012928	Cytosolic endo-beta-N-acetylglucosaminidase	Q8NFI3	64772	ENGASE	ENGASE	TRUE	FALSE	FALSE
seq.16785.45	SL004530	Defensin-5	Q01523	1670	DEFA5	DEFA5	FALSE	FALSE	TRUE
seq.16792.4	SL005216	Sialic acid-binding Ig-like lectin 5	O15389	8778	SIGLEC5	SIGLEC5	FALSE	TRUE	FALSE
seq.16802.31	SL010530	OCIA domain-containing protein 1	Q9NX40	54940	OCIAD1	OCIAD1	TRUE	TRUE	FALSE
seq.16803.4	SL008657	Calretinin	P22676	794	CALB2	CALB2	TRUE	FALSE	FALSE
seq.16805.5	SL011405	cGMP-specific 3',5'-cyclic phosphodiesterase	O76074	8654	PDE5A	PDE5A	TRUE	FALSE	FALSE
seq.16807.35	SL020644	Troponin T, fast skeletal muscle	P45378	7140	TNNT3	TNNT3	TRUE	FALSE	FALSE
seq.16809.1	SL006976	Nucleoside diphosphate kinase, mitochondrial	O00746	4833	NME4	NME4	TRUE	FALSE	FALSE
seq.16810.3	SL002794	Rab GDP dissociation inhibitor alpha	P31150	2664	GDI1	GDI1	TRUE	FALSE	FALSE
seq.16814.13	SL002083	Four and a half LIM domains protein 1	Q13642	2273	FHL1	FHL1	TRUE	FALSE	FALSE
seq.16818.200	SL017488	CUB domain-containing protein 1	Q9H5V8	64866	CDCP1	CDCP1	TRUE	TRUE	FALSE
seq.16823.75	SL007053	Apolipoprotein L3	O95236	80833	APOL3	APOL3	TRUE	FALSE	FALSE
seq.16825.20	SL018716	Ataxin-3	P54252	4287	ATXN3	ATXN3	TRUE	TRUE	FALSE
seq.16828.8	SL002657	Collagen alpha-1(VI) chain	P12109	1291	COL6A1	COL6A1	FALSE	FALSE	TRUE
seq.16831.7	SL019539	Docking protein 1	Q99704	1796	DOK1	DOK1	TRUE	FALSE	FALSE
seq.16836.1	SL002693	Complement factor H-related protein 3	Q02985	10878	CFHR3	CFHR3	FALSE	FALSE	TRUE
seq.16845.15	SL017475	Myelin protein zero-like protein 1	O95297	9019	MPZL1	MPZL1	TRUE	TRUE	FALSE
seq.16847.39	SL008946	Ras-related protein Rab-3B	P20337	5865	RAB3B	RAB3B	TRUE	FALSE	FALSE
seq.16850.5	SL005359	Regulator of G-protein signaling 5	O15539	8490	RGS5	RGS5	TRUE	FALSE	FALSE
seq.16851.50	SL018615	Protein SCO2 homolog, mitochondrial	O43819	9997	SCO2	SCO2	FALSE	TRUE	FALSE
seq.16852.10	SL019239	Na(+)/H(+) exchange regulatory cofactor NHE-RF3	Q5T2W1	5174	PDZK1	PDZK1	TRUE	FALSE	FALSE
seq.16853.5	SL006756	Nicotinamide riboside kinase 1	Q9NWW6	54981	NMRK1	NMRK1	TRUE	FALSE	FALSE
seq.16854.17	SL015367	U6 snRNA-associated Sm-like protein LSm4	Q9Y4Z0	25804	LSM4	LSM4	TRUE	FALSE	FALSE
seq.16856.79	SL007443	Microtubule-associated protein RP/EB family member 2	Q15555	10982	MAPRE2	MAPRE2	TRUE	FALSE	FALSE
seq.16857.2	SL008705	Ras-related protein Rab-2A	P61019	5862	RAB2A	RAB2A	TRUE	FALSE	FALSE
seq.16858.384	SL017265	Reticulocalbin-3	Q96D15	57333	RCN3	RCN3	TRUE	TRUE	FALSE
seq.16859.100	SL016527	Endophilin-B1	Q9Y371	51100	SH3GLB1	SH3GLB1	TRUE	FALSE	FALSE
seq.16863.47	SL016552	N-acylneuraminate-9-phosphatase	Q8TBE9	140838	NANP	NANP	TRUE	FALSE	FALSE
seq.16865.62	SL013228	TATA-binding protein-associated factor 2N	Q92804	8148	TAF15	TAF15	TRUE	TRUE	FALSE
seq.16867.76	SL007335	Cyclin-dependent kinase 16	Q00536	5127	CDK16	CDK16	TRUE	FALSE	FALSE
seq.16872.248	SL007013	Maleylacetoacetate isomerase	O43708	2954	GSTZ1	GSTZ1	TRUE	FALSE	FALSE
seq.16875.13	SL019553	Protein mago nashi homolog 2	Q96A72	55110	MAGOHB	MAGOHB	TRUE	FALSE	FALSE
seq.16877.19	SL019317	Methionine-R-sulfoxide reductase B2, mitochondrial	Q9Y3D2	22921	MSRB2	MSRB2	TRUE	FALSE	FALSE
seq.16882.27	SL008943	14 kDa phosphohistidine phosphatase	Q9NRX4	29085	PHPT1	PHPT1	TRUE	FALSE	FALSE
seq.16883.57	SL007144	Ras-related protein Rab-4A	P20338	5867	RAB4A	RAB4A	TRUE	FALSE	FALSE
seq.16885.49	SL020106	Microtubule-associated protein RP/EB family member 3	Q9UPY8	22924	MAPRE3	MAPRE3	TRUE	FALSE	FALSE
seq.16887.29	SL017474	Peptidyl-tRNA hydrolase 2, mitochondrial	Q9Y3E5	51651	PTRH2	PTRH2	FALSE	TRUE	FALSE
seq.16890.37	SL012697	ADAMTS-like protein 1	Q8N6G6	92949	ADAMTSL1	ADAMTSL1	TRUE	FALSE	TRUE
seq.16892.23	SL008778	Ectonucleotide pyrophosphatase/phosphodiesterase family member 2	Q13822	5168	ENPP2	ENPP2	TRUE	TRUE	FALSE
seq.16899.59	SL019034	Oxysterol-binding protein-related protein 9	Q96SU4	114883	OSBPL9	OSBPL9	TRUE	FALSE	FALSE
seq.16900.29	SL012713	MAM domain-containing glycosylphosphatidylinositol anchor protein 1	Q8NFP4	266727	MDGA1	MDGA1	TRUE	FALSE	FALSE
seq.16902.17	SL008407	Lysosome-associated membrane glycoprotein 1	P11279	3916	LAMP1	LAMP1	FALSE	TRUE	FALSE
seq.16907.3	SL004806	Cell adhesion molecule 2	Q8N3J6	253559	CADM2	CADM2	FALSE	TRUE	FALSE
seq.16908.5	SL010377	Oligodendrocyte-myelin glycoprotein	P23515	4974	OMG	OMG	TRUE	FALSE	FALSE
seq.16913.8	SL008937	Ribonuclease T2	O00584	8635	RNASET2	RNASET2	TRUE	FALSE	TRUE
seq.16914.104	SL001743	Monocyte differentiation antigen CD14, soluble	P08571	929	CD14	CD14	FALSE	FALSE	TRUE
seq.16915.153	SL014291	Semaphorin-4A	Q9H3S1	64218	SEMA4A	SEMA4A	TRUE	TRUE	FALSE
seq.16916.19	SL018357	SLIT and NTRK-like protein 6	Q9H5Y7	84189	SLITRK6	SLITRK6	FALSE	TRUE	FALSE
seq.16918.198	SL004491	Toll-like receptor 3	O15455	7098	TLR3	TLR3	TRUE	TRUE	FALSE
seq.16919.1	SL008480	Acyl-CoA-binding protein	P07108	1622	DBI	DBI	TRUE	FALSE	FALSE
seq.16922.53	SL014112	Plexin-B3	Q9ULL4	5365	PLXNB3	PLXNB3	TRUE	TRUE	FALSE
seq.16923.20	SL008767	Profilin-2	P35080	5217	PFN2	PFN2	TRUE	TRUE	FALSE
seq.16926.44	SL000255	Alkaline phosphatase, tissue-nonspecific isozyme	P05186	249	ALPL	ALPL	TRUE	TRUE	FALSE
seq.16927.9	SL003003	Coagulation factor XIII	P00488|P05160	2162|2165	F13A1|F13B	F13B	FALSE	FALSE	TRUE
seq.16932.5	SL000580	Estrogen sulfotransferase	P49888	6783	SULT1E1	SULT1E1	TRUE	FALSE	FALSE
seq.17137.160	SL005328	Hemoglobin subunit beta	P68871	3043	HBB	HBB	TRUE	FALSE	FALSE
seq.17138.8	SL005253	Glutathione S-transferase A1	P08263	2938	GSTA1	GSTA1	TRUE	FALSE	FALSE
seq.17140.57	SL014328	Platelet-derived growth factor D	Q9GZP0	80310	PDGFD	PDGFD	TRUE	FALSE	TRUE
seq.17145.1	SL004832	Protein S100-A8/A9 heterodimer	P05109|P06702	6279|6280	S100A8|S100A9	S100A9	TRUE	FALSE	TRUE
seq.17148.7	SL008080	Flavin reductase (NADPH)	P30043	645	BLVRB	BLVRB	TRUE	FALSE	FALSE
seq.17150.8	SL005698	10 kDa heat shock protein, mitochondrial	P61604	3336	HSPE1	HSPE1	TRUE	FALSE	FALSE
seq.17151.84	SL004509	Interferon regulatory factor 3	Q14653	3661	IRF3	IRF3	TRUE	FALSE	FALSE
seq.17152.10	SL012437	Killer cell immunoglobulin-like receptor 2DS4	P43632	3809	KIR2DS4	KIR2DS4	NA	NA	NA
seq.17153.46	SL020993	Killer cell immunoglobulin-like receptor 2DL3	P43628	3804	KIR2DL3	KIR2DL3	FALSE	TRUE	FALSE
seq.17154.2	SL004780	Prostaglandin E synthase 3	Q15185	10728	PTGES3	PTGES3	TRUE	FALSE	FALSE
seq.17155.1	SL005365	Vacuolar protein sorting-associated protein 28 homolog	Q9UK41	51160	VPS28	VPS28	TRUE	FALSE	FALSE
seq.17156.72	SL006399	Serine/threonine-protein kinase DCLK1	O15075	9201	DCLK1	DCLK1	TRUE	TRUE	FALSE
seq.17158.17	SL019858	Ubiquitin-conjugating enzyme E2 G1	P62253	7326	UBE2G1	UBE2G1	TRUE	FALSE	FALSE
seq.17161.1	SL016423	Dolichyl-diphosphooligosaccharide--protein glycosyltransferase 48 kDa subunit	P39656	1650	DDOST	DDOST	TRUE	TRUE	FALSE
seq.17163.117	SL004210	Annexin A3	P12429	306	ANXA3	ANXA3	TRUE	FALSE	FALSE
seq.17164.15	SL004211	Annexin A4	P09525	307	ANXA4	ANXA4	TRUE	FALSE	FALSE
seq.17165.1	SL003044	Beta-thromboglobulin	P02775	5473	PPBP	PPBP	FALSE	FALSE	TRUE
seq.17166.4	SL014309	Fibroblast growth factor 8 isoform F	P55075	2253	FGF8	FGF8	TRUE	FALSE	TRUE
seq.17170.15	SL011502	Calcitonin gene-related peptide 2	P10092	797	CALCB	CALCB	FALSE	FALSE	TRUE
seq.17172.19	SL007073	Statherin	P02808	6779	STATH	STATH	FALSE	FALSE	TRUE
seq.17175.5	SL007270	Dual specificity mitogen-activated protein kinase kinase 6	P52564	5608	MAP2K6	MAP2K6	TRUE	FALSE	FALSE
seq.17176.13	SL014348	PC4 and SFRS1-interacting protein	O75475	11168	PSIP1	PSIP1	TRUE	FALSE	FALSE
seq.17195.43	SL000023	BAG family molecular chaperone regulator 1	Q99933	573	BAG1	BAG1	TRUE	FALSE	FALSE
seq.17196.5	SL011328	ATP-dependent Clp protease proteolytic subunit, mitochondrial	Q16740	8192	CLPP	CLPP	TRUE	FALSE	FALSE
seq.17199.43	SL021005	Hypoxia-inducible factor 1-alpha inhibitor	Q9NWT6	55662	HIF1AN	HIF1AN	TRUE	FALSE	FALSE
seq.17200.50	SL020992	Killer cell immunoglobulin-like receptor 2DL1	P43626	3802	KIR2DL1	KIR2DL1	FALSE	TRUE	FALSE
seq.17202.37	SL011994	Programmed cell death protein 4	Q53EL6	27250	PDCD4	PDCD4	TRUE	FALSE	FALSE
seq.17204.17	SL013738	Phenylethanolamine N-methyltransferase	P11086	5409	PNMT	PNMT	TRUE	FALSE	FALSE
seq.17205.21	SL021017	Ras-related protein Rab-5A	P20339	5868	RAB5A	RAB5A	TRUE	FALSE	FALSE
seq.17209.27	SL020906	Sulfotransferase family cytosolic 2B member 1	O00204	6820	SULT2B1	SULT2B1	TRUE	FALSE	FALSE
seq.17210.2	SL020926	T-cell leukemia/lymphoma protein 1A	P56279	8115	TCL1A	TCL1A	TRUE	FALSE	FALSE
seq.17224.12	SL008055	Mimecan	P20774	4969	OGN	OGN	TRUE	FALSE	TRUE
seq.17231.1	SL004609	Plastin-2	P13796	3936	LCP1	LCP1	TRUE	FALSE	FALSE
seq.17319.1	SL006634	Selenoprotein H	Q8IZQ5	280636	SELENOH	SELENOH	TRUE	FALSE	FALSE
seq.17320.19	SL013281	L-aminoadipate-semialdehyde dehydrogenase-phosphopantetheinyl transferase	Q9NRN7	60496	AASDHPPT	AASDHPPT	TRUE	FALSE	FALSE
seq.17325.10	SL014982	Guanylate kinase	Q16774	2987	GUK1	GUK1	TRUE	FALSE	FALSE
seq.17326.44	SL019563	Dual specificity protein phosphatase 23	Q9BVJ7	54935	DUSP23	DUSP23	TRUE	FALSE	FALSE
seq.17327.3	SL017270	Protein canopy homolog 3	Q9BT09	10695	CNPY3	CNPY3	TRUE	FALSE	FALSE
seq.17329.2	SL009125	3-hydroxybutyrate dehydrogenase type 2	Q9BUT1	56898	BDH2	BDH2	TRUE	FALSE	FALSE
seq.17331.138	SL008768	Kremen protein 1	Q96MU8	83999	KREMEN1	KREMEN1	FALSE	TRUE	FALSE
seq.17332.3	SL018690	Poly(ADP-ribose) glycohydrolase ARH3	Q9NX46	54936	ADPRS	ADPRS	TRUE	FALSE	FALSE
seq.17333.20	SL008026	Medium-chain specific acyl-CoA dehydrogenase, mitochondrial	P11310	34	ACADM	ACADM	TRUE	FALSE	FALSE
seq.17335.18	SL009105	Vesicle-associated membrane protein 2	P63027	6844	VAMP2	VAMP2	FALSE	TRUE	FALSE
seq.17336.54	SL019427	Cyclic AMP-responsive element-binding protein 3-like protein 2	Q70SY1	64764	CREB3L2	CREB3L2	TRUE	TRUE	FALSE
seq.17337.1	SL007165	Transcriptional repressor protein YY1	P25490	7528	YY1	YY1	TRUE	FALSE	FALSE
seq.17341.89	SL010906	Acetyl-CoA acetyltransferase, cytosolic	Q9BWD1	39	ACAT2	ACAT2	TRUE	FALSE	FALSE
seq.17342.13	SL012732	Anterior gradient protein 3	Q8TD06	155465	AGR3	AGR3	TRUE	FALSE	FALSE
seq.17343.6	SL019113	Syntaphilin	O15079	9751	SNPH	SNPH	FALSE	TRUE	FALSE
seq.17344.23	SL018388	Stomatin-like protein 1	Q9UBI4	9399	STOML1	STOML1	TRUE	TRUE	FALSE
seq.17345.12	SL020272	Prostaglandin reductase 3	Q8N4Q0	284273	ZADH2	ZADH2	TRUE	FALSE	FALSE
seq.17346.61	SL012716	Follicular dendritic cell secreted peptide	Q8NFU4	260436	FDCSP	FDCSP	FALSE	FALSE	TRUE
seq.17347.80	SL011281	Axin interactor, dorsalization-associated protein	Q96BJ3	64853	AIDA	AIDA	TRUE	FALSE	FALSE
seq.17348.5	SL018443	Synaptojanin-2-binding protein	P57105	55333	SYNJ2BP	SYNJ2BP	FALSE	TRUE	FALSE
seq.17350.13	SL009112	Charged multivesicular body protein 2b	Q9UQN3	25978	CHMP2B	CHMP2B	TRUE	FALSE	FALSE
seq.17355.56	SL019674	Synaptotagmin-4	Q9H2B2	6860	SYT4	SYT4	TRUE	FALSE	FALSE
seq.17356.34	SL007561	Interleukin-1 family member 10	Q8WWZ1	84639	IL1F10	IL1F10	TRUE	FALSE	TRUE
seq.17357.33	SL020889	O-phosphoseryl-tRNA(Sec) selenium transferase	Q9HD40	51091	SEPSECS	SEPSECS	TRUE	FALSE	FALSE
seq.17362.5	SL013777	Von Hippel-Lindau disease tumor suppressor	P40337	7428	VHL	VHL	TRUE	FALSE	FALSE
seq.17364.8	SL020890	U2 small nuclear ribonucleoprotein B''	P08579	6629	SNRPB2	SNRPB2	TRUE	FALSE	FALSE
seq.17365.7	SL016564	Kynurenine--oxoglutarate transaminase 1	Q16773	883	KYAT1	KYAT1	TRUE	FALSE	FALSE
seq.17366.6	SL010950	DCN1-like protein 1	Q96GG9	54165	DCUN1D1	DCUN1D1	TRUE	FALSE	FALSE
seq.17367.5	SL004916	Stathmin	P16949	3925	STMN1	STMN1	TRUE	FALSE	FALSE
seq.17370.186	SL009448	Mycophenolic acid acyl-glucuronide esterase, mitochondrial	Q9NUJ1	55347	ABHD10	ABHD10	TRUE	FALSE	FALSE
seq.17372.5	SL010108	Eukaryotic translation initiation factor 4E-binding protein 1	Q13541	1978	EIF4EBP1	EIF4EBP1	TRUE	FALSE	FALSE
seq.17377.1	SL005693	Aldo-keto reductase family 1 member C3	P42330	8644	AKR1C3	AKR1C3	TRUE	FALSE	FALSE
seq.17380.2	SL013054	Ubiquitin-conjugating enzyme E2 K	P61086	3093	UBE2K	UBE2K	TRUE	FALSE	FALSE
seq.17383.4	SL019784	StAR-related lipid transfer protein 5	Q9NSY2	80765	STARD5	STARD5	TRUE	FALSE	FALSE
seq.17384.110	SL008016	ATP-dependent 6-phosphofructokinase, muscle type	P08237	5213	PFKM	PFKM	TRUE	FALSE	FALSE
seq.17387.27	SL004545	NF-kappa-B inhibitor beta	Q15653	4793	NFKBIB	NFKBIB	TRUE	FALSE	FALSE
seq.17391.10	SL015530	Splicing factor 45	Q96I25	84991	RBM17	RBM17	TRUE	FALSE	FALSE
seq.17393.13	SL005672	Short-chain specific acyl-CoA dehydrogenase, mitochondrial	P16219	35	ACADS	ACADS	TRUE	FALSE	FALSE
seq.17396.23	SL008013	Alcohol dehydrogenase 1A	P07327	124	ADH1A	ADH1A	TRUE	FALSE	FALSE
seq.17397.8	SL012708	Estradiol 17-beta-dehydrogenase 11	Q8NBQ5	51170	HSD17B11	HSD17B11	TRUE	FALSE	FALSE
seq.17398.55	SL004627	Heme oxygenase 1	P09601	3162	HMOX1	HMOX1	TRUE	TRUE	FALSE
seq.17400.71	SL019729	Acyl-coenzyme A thioesterase 8	O14734	10005	ACOT8	ACOT8	TRUE	FALSE	FALSE
seq.17403.14	SL006190	Short/branched chain specific acyl-CoA dehydrogenase, mitochondrial	P45954	36	ACADSB	ACADSB	TRUE	FALSE	FALSE
seq.17404.5	SL019712	ADP-ribosylation factor-like protein 5B	Q96KC2	221079	ARL5B	ARL5B	TRUE	FALSE	FALSE
seq.17405.2	SL007789	Ubiquitin carboxyl-terminal hydrolase isozyme L5	Q9Y5K5	51377	UCHL5	UCHL5	TRUE	FALSE	FALSE
seq.17408.2	SL020888	Phosphomannomutase 1	Q92871	5372	PMM1	PMM1	TRUE	FALSE	FALSE
seq.17410.5	SL019878	Centrin-3	O15182	1070	CETN3	CETN3	TRUE	FALSE	FALSE
seq.17411.55	SL015528	Ubiquitin recognition factor in ER-associated degradation protein 1	Q92890	7353	UFD1	UFD1	TRUE	FALSE	FALSE
seq.17419.17	SL013289	Testin	Q9UGI8	26136	TES	TES	TRUE	FALSE	FALSE
seq.17427.26	SL018773	Neuroligin-3	Q9NZ94	54413	NLGN3	NLGN3	TRUE	TRUE	FALSE
seq.17432.25	SL020885	Adenylate kinase 4, mitochondrial	P27144	205	AK4	AK4	TRUE	FALSE	FALSE
seq.17435.43	SL008038	Electron transfer flavoprotein subunit alpha, mitochondrial	P13804	2108	ETFA	ETFA	TRUE	FALSE	FALSE
seq.17436.193	SL010497	Casein kinase I isoform gamma-2	P78368	1455	CSNK1G2	CSNK1G2	TRUE	FALSE	FALSE
seq.17441.4	SL002514	Intestinal-type alkaline phosphatase	P09923	248	ALPI	ALPI	TRUE	FALSE	FALSE
seq.17447.52	SL008544	Secreted frizzled-related protein 4	Q6FHJ7	6424	SFRP4	SFRP4	TRUE	FALSE	TRUE
seq.17449.23	SL008836	CD9 antigen	P21926	928	CD9	CD9	FALSE	TRUE	FALSE
seq.17450.51	SL006248	Histidine--tRNA ligase, cytoplasmic	P12081	3035	HARS1	HARS1	TRUE	FALSE	FALSE
seq.17451.13	SL003706	Bcl-2-like protein 11	O43521	10018	BCL2L11	BCL2L11	TRUE	FALSE	FALSE
seq.17453.34	SL000351	Ceruloplasmin	P00450	1356	CP	CP	TRUE	FALSE	TRUE
seq.17454.15	SL006311	Epidermal growth factor-like protein 6	Q8IUX8	25975	EGFL6	EGFL6	FALSE	FALSE	TRUE
seq.17455.42	SL009337	Folate receptor alpha	P15328	2348	FOLR1	FOLR1	FALSE	TRUE	TRUE
seq.17456.53	SL010628	Golgi membrane protein 1	Q8NBJ4	51280	GOLM1	GOLM1	TRUE	FALSE	FALSE
seq.17460.51	SL004388	Interferon-induced GTP-binding protein Mx1	P20591	4599	MX1	MX1	TRUE	FALSE	FALSE
seq.17462.19	SL007108	Interferon regulatory factor 1	P10914	3659	IRF1	IRF1	TRUE	FALSE	FALSE
seq.17466.72	SL008274	Acyl-CoA synthetase family member 2, mitochondrial	Q96CM8	80221	ACSF2	ACSF2	TRUE	TRUE	FALSE
seq.17467.1	SL015172	Dehydrogenase/reductase SDR family member 9	Q9BPW9	10170	DHRS9	DHRS9	TRUE	TRUE	FALSE
seq.17468.1	SL019429	Suppressor of fused homolog	Q9UMX1	51684	SUFU	SUFU	TRUE	FALSE	FALSE
seq.17474.106	SL020114	YEATS domain-containing protein 4	O95619	8089	YEATS4	YEATS4	TRUE	FALSE	FALSE
seq.17475.18	SL010511	Lymphokine-activated killer T-cell-originated protein kinase	Q96KB5	55872	PBK	PBK	TRUE	FALSE	FALSE
seq.17490.4	SL004824	SH3 domain-binding glutamic acid-rich-like protein 3	Q9H299	83442	SH3BGRL3	SH3BGRL3	TRUE	FALSE	FALSE
seq.17495.141	SL018569	NAD-dependent protein deacetylase sirtuin-3, mitochondrial	Q9NTG7	23410	SIRT3	SIRT3	TRUE	FALSE	FALSE
seq.17505.125	SL019672	N-acetylated-alpha-linked acidic dipeptidase-like protein	Q9UQQ1	10004	NAALADL1	NAALADL1	TRUE	FALSE	FALSE
seq.17509.6	SL008852	4-hydroxyphenylpyruvate dioxygenase	P32754	3242	HPD	HPD	TRUE	FALSE	FALSE
seq.17510.7	SL013036	Signal recognition particle 14 kDa protein	P37108	6727	SRP14	SRP14	TRUE	FALSE	FALSE
seq.17511.10	SL020930	Ribonuclease P protein subunit p30	P78346	10556	RPP30	RPP30	TRUE	FALSE	FALSE
seq.17512.2	SL007402	N-myc-interactor	Q13287	9111	NMI	NMI	TRUE	FALSE	FALSE
seq.17513.11	SL008121	Annexin A11	P50995	311	ANXA11	ANXA11	TRUE	FALSE	FALSE
seq.17514.48	SL008443	Ras-related protein Rab-21	Q9UL25	23011	RAB21	RAB21	TRUE	FALSE	FALSE
seq.17515.6	SL009344	Heat shock 70 kDa protein 13	P48723	6782	HSPA13	HSPA13	TRUE	FALSE	FALSE
seq.17516.7	SL000562	Ras-related protein Rab-3A	P20336	5864	RAB3A	RAB3A	TRUE	FALSE	FALSE
seq.17671.58	SL019227	Inhibitor of growth protein 4	Q9UNL4	51147	ING4	ING4	TRUE	FALSE	FALSE
seq.17672.184	SL006288	Gastric intrinsic factor	P27352	2694	CBLIF	CBLIF	FALSE	FALSE	TRUE
seq.17673.34	SL011748	Carbonic anhydrase 5B, mitochondrial	Q9Y2D0	11238	CA5B	CA5B	TRUE	FALSE	FALSE
seq.17675.17	SL019552	Acyl-coenzyme A thioesterase 13	Q9NPJ3	55856	ACOT13	ACOT13	TRUE	FALSE	FALSE
seq.17676.13	SL011229	Cdc42-interacting protein 4	Q15642	9322	TRIP10	TRIP10	TRUE	FALSE	FALSE
seq.17678.28	SL006796	V-set and immunoglobulin domain-containing protein 4	Q9Y279	11326	VSIG4	VSIG4	FALSE	TRUE	FALSE
seq.17680.12	SL016438	Ephrin type-B receptor 1	P54762	2047	EPHB1	EPHB1	TRUE	TRUE	FALSE
seq.17682.1	SL002600	Membrane cofactor protein	P15529	4179	CD46	CD46	FALSE	TRUE	FALSE
seq.17683.2	SL020090	COMM domain-containing protein 9	Q9P000	29099	COMMD9	COMMD9	TRUE	FALSE	FALSE
seq.17685.9	SL005129	Apolipoprotein A-IV	P06727	337	APOA4	APOA4	FALSE	FALSE	TRUE
seq.17686.27	SL008284	Tubulin-folding cofactor B	Q99426	1155	TBCB	TBCB	TRUE	FALSE	FALSE
seq.17691.1	SL007957	Tripeptidyl-peptidase 1	O14773	1200	TPP1	TPP1	TRUE	FALSE	FALSE
seq.17692.2	SL006193	Butyrophilin subfamily 3 member A3	O00478	10384	BTN3A3	BTN3A3	TRUE	TRUE	FALSE
seq.17693.2	SL011221	Septin-6	Q14141	23157	SEPTIN6	SEPTIN6	TRUE	FALSE	FALSE
seq.17694.32	SL010943	Proteasome activator complex subunit 2	Q9UL46	5721	PSME2	PSME2	TRUE	FALSE	FALSE
seq.17696.1	SL004508	TIR domain-containing adapter molecule 2	Q86XR7	100302736	TICAM2	TICAM2	TRUE	FALSE	FALSE
seq.17697.2	SL021016	Esterase OVCA2	Q8WZ82	124641	OVCA2	OVCA2	TRUE	FALSE	FALSE
seq.17698.15	SL016498	WW domain-binding protein 2	Q969T9	23558	WBP2	WBP2	TRUE	FALSE	FALSE
seq.17699.43	SL015589	Protein timeless homolog	Q9UNS1	8914	TIMELESS	TIMELESS	TRUE	FALSE	FALSE
seq.17702.53	SL000606	UDP-glucuronosyltransferase 1-1	P22309	54658	UGT1A1	UGT1A1	FALSE	TRUE	FALSE
seq.17703.40	SL013724	Geminin	O75496	51053	GMNN	GMNN	TRUE	FALSE	FALSE
seq.17704.74	SL011275	Heat shock protein 105 kDa	Q92598	10808	HSPH1	HSPH1	TRUE	FALSE	FALSE
seq.17706.4	SL020934	Protein phosphatase 1 regulatory subunit 1A	Q13522	5502	PPP1R1A	PPP1R1A	TRUE	FALSE	FALSE
seq.17710.40	SL021023	Tumor protein D53	Q16890	7164	TPD52L1	TPD52L1	TRUE	FALSE	FALSE
seq.17711.13	SL020917	Vesicle-associated membrane protein 1	P23763	6843	VAMP1	VAMP1	FALSE	TRUE	FALSE
seq.17712.7	SL013082	Isopentenyl-diphosphate Delta-isomerase 1	Q13907	3422	IDI1	IDI1	TRUE	FALSE	FALSE
seq.17721.82	SL004797	Growth arrest-specific protein 7	O60861	8522	GAS7	GAS7	TRUE	FALSE	FALSE
seq.17722.5	SL002795	Peptidyl-prolyl cis-trans isomerase FKBP4	Q02790	2288	FKBP4	FKBP4	TRUE	FALSE	FALSE
seq.17724.3	SL006762	WW domain-containing oxidoreductase	Q9NZC7	51741	WWOX	WWOX	TRUE	FALSE	FALSE
seq.17725.37	SL013885	Harmonin	Q9Y6N9	10083	USH1C	USH1C	TRUE	FALSE	FALSE
seq.17726.3	SL016526	GTP-binding protein SAR1a	Q9NR31	56681	SAR1A	SAR1A	TRUE	FALSE	FALSE
seq.17727.1	SL005062	Securin	O95997	9232	PTTG1	PTTG1	TRUE	FALSE	FALSE
seq.17728.61	SL008404	Charged multivesicular body protein 2a	O43633	27243	CHMP2A	CHMP2A	TRUE	FALSE	FALSE
seq.17729.20	SL014981	Ubiquitin-conjugating enzyme E2 S	Q16763	27338	UBE2S	UBE2S	TRUE	FALSE	FALSE
seq.17734.13	SL010230	Alpha-endosulfine	O43768	2029	ENSA	ENSA	TRUE	FALSE	FALSE
seq.17735.130	SL020978	Gamma-aminobutyric acid receptor-associated protein	O95166	11337	GABARAP	GABARAP	TRUE	FALSE	FALSE
seq.17736.105	SL020973	Aprataxin	Q7Z2E3	54840	APTX	APTX	TRUE	FALSE	FALSE
seq.17737.7	SL011185	Isovaleryl-CoA dehydrogenase, mitochondrial	P26440	3712	IVD	IVD	TRUE	FALSE	FALSE
seq.17738.7	SL015449	Cornulin	Q9UBG3	49860	CRNN	CRNN	TRUE	FALSE	FALSE
seq.17739.1	SL008218	Hydroxyacyl-coenzyme A dehydrogenase, mitochondrial	Q16836	3033	HADH	HADH	TRUE	FALSE	FALSE
seq.17742.2	SL008021	Ras-related protein R-Ras	P10301	6237	RRAS	RRAS	TRUE	FALSE	FALSE
seq.17743.14	SL013042	Ubiquitin-conjugating enzyme E2 A	P49459	7319	UBE2A	UBE2A	TRUE	FALSE	FALSE
seq.17744.31	SL016588	Ras-related protein Rab-11A	P62491	8766	RAB11A	RAB11A	TRUE	FALSE	FALSE
seq.17746.77	SL010882	Mitochondrial fission 1 protein	Q9Y3D6	51024	FIS1	FIS1	TRUE	TRUE	FALSE
seq.17747.45	SL007387	TNF receptor-associated factor 1	Q13077	7185	TRAF1	TRAF1	TRUE	FALSE	FALSE
seq.17748.21	SL008994	Quinone oxidoreductase PIG3	Q53FA7	9540	TP53I3	TP53I3	TRUE	FALSE	FALSE
seq.17750.8	SL007192	Ribonucleoside-diphosphate reductase subunit M2	P31350	6241	RRM2	RRM2	TRUE	TRUE	FALSE
seq.17751.68	SL020925	Beta-crystallin B1	P53674	1414	CRYBB1	CRYBB1	TRUE	FALSE	FALSE
seq.17752.24	SL002641	Arginase-2, mitochondrial	P78540	384	ARG2	ARG2	TRUE	FALSE	FALSE
seq.17755.5	SL008706	UDP-glucose 6-dehydrogenase	O60701	7358	UGDH	UGDH	TRUE	FALSE	FALSE
seq.17756.69	SL020918	Deoxycytidylate deaminase	P32321	1635	DCTD	DCTD	TRUE	FALSE	FALSE
seq.17757.86	SL006798	Calcium-binding protein 39	Q9Y376	51719	CAB39	CAB39	TRUE	FALSE	FALSE
seq.17758.79	SL009078	L-xylulose reductase	Q7Z4W1	51181	DCXR	DCXR	TRUE	FALSE	FALSE
seq.17760.128	SL020928	WD repeat-containing protein 5	P61964	11091	WDR5	WDR5	TRUE	FALSE	FALSE
seq.17761.2	SL011310	ADP-sugar pyrophosphatase	Q9UKK9	11164	NUDT5	NUDT5	TRUE	FALSE	FALSE
seq.17764.108	SL007087	Rho-related GTP-binding protein RhoC	P08134	389	RHOC	RHOC	TRUE	FALSE	FALSE
seq.17765.3	SL020983	Snurportin-1	O95149	10073	SNUPN	SNUPN	TRUE	FALSE	FALSE
seq.17766.5	SL004552	Neutrophil cytosol factor 1	P14598	653361	NCF1	NCF1	TRUE	FALSE	FALSE
seq.17768.50	SL020969	Hydroxyacid oxidase 1	Q9UJM8	54363	HAO1	HAO1	TRUE	FALSE	FALSE
seq.17769.28	SL013223	PEST proteolytic signal-containing nuclear protein	Q8WW12	57092	PCNP	PCNP	TRUE	FALSE	FALSE
seq.17770.42	SL020938	ER membrane protein complex subunit 8	O43402	10328	EMC8	EMC8	TRUE	FALSE	FALSE
seq.17771.35	SL020977	DNA-directed RNA polymerase III subunit RPC9	O75575	27297	CRCP	CRCP	TRUE	FALSE	FALSE
seq.17772.7	SL014594	Ubiquitin D	O15205	10537	UBD	UBD	TRUE	FALSE	FALSE
seq.17773.26	SL013253	Gamma-soluble NSF attachment protein	Q99747	8774	NAPG	NAPG	TRUE	FALSE	FALSE
seq.17774.38	SL013063	Small nuclear ribonucleoprotein Sm D3	P62318	6634	SNRPD3	SNRPD3	TRUE	FALSE	FALSE
seq.17775.8	SL011308	Transgelin-3	Q9UI15	29114	TAGLN3	TAGLN3	TRUE	FALSE	FALSE
seq.17776.15	SL020962	Peroxisomal trans-2-enoyl-CoA reductase	Q9BY49	55825	PECR	PECR	TRUE	FALSE	FALSE
seq.17777.31	SL020957	Serine dehydratase-like	Q96GA7	113675	SDSL	SDSL	TRUE	TRUE	FALSE
seq.17778.19	SL016450	Ras-related protein Rab-32	Q13637	10981	RAB32	RAB32	TRUE	FALSE	FALSE
seq.17781.191	SL020985	Microtubule-associated proteins 1A/1B light chain 3A	Q9H492	84557	MAP1LC3A	MAP1LC3A	TRUE	FALSE	FALSE
seq.17782.23	SL020988	3-ketoacyl-CoA thiolase, peroxisomal	P09110	30	ACAA1	ACAA1	TRUE	FALSE	FALSE
seq.17783.9	SL020955	Cob(I)yrinic acid a,c-diamide adenosyltransferase, mitochondrial	Q96EY8	326625	MMAB	MMAB	TRUE	FALSE	FALSE
seq.17784.23	SL013389	Glia maturation factor beta	P60983	2764	GMFB	GMFB	TRUE	FALSE	FALSE
seq.17785.11	SL008449	2'-deoxynucleoside 5'-phosphate N-hydrolase 1	O43598	10591	DNPH1	DNPH1	TRUE	FALSE	FALSE
seq.17786.5	SL020915	Geranylgeranyl pyrophosphate synthase	O95749	9453	GGPS1	GGPS1	TRUE	FALSE	FALSE
seq.17787.1	SL005677	Enoyl-CoA hydratase, mitochondrial	P30084	1892	ECHS1	ECHS1	TRUE	FALSE	FALSE
seq.17789.1	SL008944	Nicotinate-nucleotide pyrophosphorylase [carboxylating]	Q15274	23475	QPRT	QPRT	TRUE	FALSE	FALSE
seq.17791.25	SL011188	Hippocalcin-like protein 1	P37235	3241	HPCAL1	HPCAL1	TRUE	FALSE	FALSE
seq.17792.158	SL020924	Succinate-semialdehyde dehydrogenase, mitochondrial	P51649	7915	ALDH5A1	ALDH5A1	TRUE	FALSE	FALSE
seq.17793.4	SL020986	GTP-binding protein Di-Ras1	O95057	148252	DIRAS1	DIRAS1	TRUE	FALSE	FALSE
seq.17794.6	SL005762	Phosphomannomutase 2	O15305	5373	PMM2	PMM2	TRUE	FALSE	FALSE
seq.17795.176	SL013520	U6 snRNA-associated Sm-like protein LSm1	O15116	27257	LSM1	LSM1	TRUE	FALSE	FALSE
seq.17796.15	SL009428	Inositol monophosphatase 1	P29218	3612	IMPA1	IMPA1	TRUE	FALSE	FALSE
seq.17797.1	SL010967	Cullin-1	Q13616	8454	CUL1	CUL1	TRUE	FALSE	FALSE
seq.17799.9	SL005373	6-phosphogluconolactonase	O95336	25796	PGLS	PGLS	TRUE	FALSE	FALSE
seq.17800.33	SL006198	SCAN domain-containing protein 1	P57086	51282	SCAND1	SCAND1	TRUE	FALSE	FALSE
seq.17802.4	SL020967	Sialic acid synthase	Q9NR45	54187	NANS	NANS	TRUE	FALSE	FALSE
seq.17804.102	SL008550	Pyridoxine-5'-phosphate oxidase	Q9NVS9	55163	PNPO	PNPO	TRUE	FALSE	FALSE
seq.17805.35	SL020971	Survival of motor neuron-related-splicing factor 30	O75940	10285	SMNDC1	SMNDC1	TRUE	FALSE	FALSE
seq.17806.6	SL005369	Syntenin-1	O00560	6386	SDCBP	SDCBP	TRUE	FALSE	FALSE
seq.17808.37	SL012948	Omega-amidase NIT2	Q9NQR4	56954	NIT2	NIT2	TRUE	FALSE	FALSE
seq.17811.78	SL014570	Sulfotransferase 1C2	O00338	6819	SULT1C2	SULT1C2	TRUE	FALSE	FALSE
seq.17812.2	SL015125	Protein tyrosine phosphatase type IVA 1	Q93096	7803	PTP4A1	PTP4A1	TRUE	FALSE	FALSE
seq.17813.21	SL015053	Valacyclovir hydrolase	Q86WA6	670	BPHL	BPHL	TRUE	FALSE	FALSE
seq.17814.8	SL009020	3'(2'),5'-bisphosphate nucleotidase 1	O95861	10380	BPNT1	BPNT1	TRUE	FALSE	FALSE
seq.17816.58	SL020927	Neurocalcin-delta	P61601	83988	NCALD	NCALD	TRUE	FALSE	FALSE
seq.17817.22	SL021006	DNA damage-inducible transcript 4 protein	Q9NX09	54541	DDIT4	DDIT4	TRUE	FALSE	FALSE
seq.17818.22	SL021096	Protein SGT1 homolog	Q9Y2Z0	10910	SUGT1	SUGT1	TRUE	FALSE	FALSE
seq.17819.30	SL020941	Acylpyruvase FAHD1, mitochondrial	Q6P587	81889	FAHD1	FAHD1	TRUE	FALSE	FALSE
seq.17820.170	SL020995	Myeloid leukemia factor 1	P58340	4291	MLF1	MLF1	TRUE	FALSE	FALSE
seq.17821.20	SL020911	Glycylpeptide N-tetradecanoyltransferase 2	O60551	9397	NMT2	NMT2	TRUE	FALSE	FALSE
seq.17822.57	SL021020	Ras-related and estrogen-regulated growth inhibitor	Q96A58	85004	RERG	RERG	TRUE	FALSE	FALSE
seq.17823.40	SL013062	Small nuclear ribonucleoprotein Sm D2	P62316	6633	SNRPD2	SNRPD2	TRUE	FALSE	FALSE
seq.17826.341	SL011186	Elongation factor 1-delta	P29692	1936	EEF1D	EEF1D	TRUE	FALSE	FALSE
seq.17827.53	SL009441	Dynein light chain roadblock-type 2	Q8TF09	83657	DYNLRB2	DYNLRB2	TRUE	FALSE	FALSE
seq.17828.3	SL005106	Protein S100-A14	Q9HCY8	57402	S100A14	S100A14	TRUE	FALSE	FALSE
seq.17829.2	SL015174	Three prime repair exonuclease 2	Q9BQ50	11219	TREX2	TREX2	TRUE	FALSE	FALSE
seq.17832.12	SL021002	Isopentenyl-diphosphate delta-isomerase 2	Q9BXS1	91734	IDI2	IDI2	TRUE	FALSE	FALSE
seq.17835.28	SL020982	Annexin A13	P27216	312	ANXA13	ANXA13	TRUE	FALSE	FALSE
seq.17836.17	SL005108	Protein S100-A16	Q96FQ6	140576	S100A16	S100A16	TRUE	FALSE	FALSE
seq.17837.5	SL020908	Chloride intracellular channel protein 2	O15247	1193	CLIC2	CLIC2	TRUE	FALSE	FALSE
seq.17843.30	SL016522	Phosphopantothenate--cysteine ligase	Q9HAB8	79717	PPCS	PPCS	TRUE	FALSE	FALSE
seq.17849.6	SL021009	Developmentally-regulated GTP-binding protein 1	Q9Y295	4733	DRG1	DRG1	TRUE	FALSE	FALSE
seq.17850.42	SL013717	Krueppel-like factor 4	O43474	9314	KLF4	KLF4	TRUE	FALSE	FALSE
seq.17852.5	SL011319	Protein phosphatase methylesterase 1	Q9Y570	51400	PPME1	PPME1	TRUE	FALSE	FALSE
seq.17854.33	SL020920	N-alpha-acetyltransferase 10	P41227	8260	NAA10	NAA10	TRUE	FALSE	FALSE
seq.17855.28	SL005549	Regulator of G-protein signaling 4	P49798	5999	RGS4	RGS4	TRUE	FALSE	FALSE
seq.17856.23	SL020966	5'(3')-deoxyribonucleotidase, mitochondrial	Q9NPB1	56953	NT5M	NT5M	TRUE	FALSE	FALSE
seq.17857.6	SL020990	Long-chain specific acyl-CoA dehydrogenase, mitochondrial	P28330	33	ACADL	ACADL	TRUE	FALSE	FALSE
seq.18156.7	SL019804	Ubiquitin-like-conjugating enzyme ATG3	Q9NT62	64422	ATG3	ATG3	TRUE	FALSE	FALSE
seq.18158.45	SL003715	Caspase-8	Q14790	841	CASP8	CASP8	TRUE	FALSE	FALSE
seq.18160.2	SL011012	Protein-L-isoaspartate(D-aspartate) O-methyltransferase	P22061	5110	PCMT1	PCMT1	TRUE	TRUE	FALSE
seq.18162.167	SL004504	Interleukin-1 receptor-associated kinase 4	Q9NWZ3	51135	IRAK4	IRAK4	TRUE	FALSE	FALSE
seq.18165.181	SL008564	Ubiquitin-conjugating enzyme E2 variant 2	Q15819	7336	UBE2V2	UBE2V2	TRUE	FALSE	FALSE
seq.18166.4	SL007317	Rho-related GTP-binding protein RhoB	P62745	388	RHOB	RHOB	TRUE	FALSE	FALSE
seq.18170.46	SL014772	Pyrroline-5-carboxylate reductase 1, mitochondrial	P32322	5831	PYCR1	PYCR1	TRUE	FALSE	FALSE
seq.18171.25	SL003326	C-X-C motif chemokine 11	O14625	6373	CXCL11	CXCL11	FALSE	FALSE	TRUE
seq.18172.71	SL021360	Histone chaperone ASF1A	Q9Y294	25842	ASF1A	ASF1A	TRUE	FALSE	FALSE
seq.18173.11	SL021347	Aflatoxin B1 aldehyde reductase member 3	O95154	22977	AKR7A3	AKR7A3	TRUE	FALSE	FALSE
seq.18174.79	SL008888	Programmed cell death 6-interacting protein	Q8WUM4	10015	PDCD6IP	PDCD6IP	TRUE	FALSE	FALSE
seq.18175.65	SL008286	Synaptic vesicle membrane protein VAT-1 homolog	Q99536	10493	VAT1	VAT1	TRUE	FALSE	FALSE
seq.18177.49	SL007410	NEDD8-activating enzyme E1 regulatory subunit	Q13564	8883	NAE1	NAE1	TRUE	FALSE	FALSE
seq.18178.13	SL011197	Serine--tRNA ligase, cytoplasmic	P49591	6301	SARS1	SARS1	TRUE	FALSE	FALSE
seq.18179.56	SL011200	Spermine synthase	P52788	6611	SMS	SMS	TRUE	FALSE	FALSE
seq.18180.58	SL020948	Reticulon-4-interacting protein 1, mitochondrial	Q8WWV3	84816	RTN4IP1	RTN4IP1	TRUE	FALSE	FALSE
seq.18181.2	SL021024	Protein TSSC4	Q9Y5U2	10078	TSSC4	TSSC4	TRUE	FALSE	FALSE
seq.18182.24	SL014784	Phosphoenolpyruvate carboxykinase, cytosolic [GTP]	P35558	5105	PCK1	PCK1	TRUE	FALSE	FALSE
seq.18183.3	SL020981	Low density lipoprotein receptor adapter protein 1	Q5SW96	26119	LDLRAP1	LDLRAP1	TRUE	FALSE	FALSE
seq.18184.28	SL007258	GMP synthase [glutamine-hydrolyzing]	P49915	8833	GMPS	GMPS	TRUE	FALSE	FALSE
seq.18185.118	SL008853	Fructose-bisphosphate aldolase B	P05062	229	ALDOB	ALDOB	TRUE	FALSE	FALSE
seq.18186.15	SL013024	Threonine--tRNA ligase, cytoplasmic	P26639	6897	TARS1	TARS1	TRUE	FALSE	FALSE
seq.18187.16	SL020921	Aspartoacylase	P45381	443	ASPA	ASPA	TRUE	FALSE	FALSE
seq.18188.12	SL008715	Glycine amidinotransferase, mitochondrial	P50440	2628	GATM	GATM	TRUE	FALSE	FALSE
seq.18189.12	SL008712	Vacuolar protein-sorting-associated protein 25	Q9BRG1	84313	VPS25	VPS25	TRUE	FALSE	FALSE
seq.18190.15	SL007302	Caspase recruitment domain-containing protein 18	P57730	59082	CARD18	CARD18	TRUE	FALSE	FALSE
seq.18191.23	SL013039	Ran-specific GTPase-activating protein	P43487	5902	RANBP1	RANBP1	TRUE	FALSE	FALSE
seq.18192.69	SL011948	Melanoma-associated antigen 5	P43359	100533997	MAGEA5	MAGEA10-MAGEA5	NA	NA	NA
seq.18193.165	SL015541	Mortality factor 4-like protein 1	Q9UBU8	10933	MORF4L1	MORF4L1	TRUE	FALSE	FALSE
seq.18194.18	SL020932	Fatty acid-binding protein 9	Q0Z7S8	646480	FABP9	FABP9	TRUE	FALSE	FALSE
seq.18195.3	SL021015	Oral cancer-overexpressed protein 1	Q8WV07	220064	LTO1	LTO1	TRUE	FALSE	FALSE
seq.18196.8	SL004742	Afamin	P43652	173	AFM	AFM	FALSE	FALSE	TRUE
seq.18197.97	SL008050	Creatine kinase S-type, mitochondrial	P17540	1160	CKMT2	CKMT2	TRUE	FALSE	FALSE
seq.18198.51	SL018342	Hemoglobin subunit theta-1	P09105	3049	HBQ1	HBQ1	TRUE	FALSE	FALSE
seq.18202.22	SL014706	Leukocyte antigen CD37	P11049	951	CD37	CD37	TRUE	TRUE	FALSE
seq.18203.9	SL020916	Gamma-crystallin C	P07315	1420	CRYGC	CRYGC	TRUE	FALSE	FALSE
seq.18204.1	SL013020	Transcription elongation factor A protein 1	P23193	6917	TCEA1	TCEA1	TRUE	FALSE	FALSE
seq.18205.123	SL011949	Melanoma-associated antigen 6	P43360	4105	MAGEA6	MAGEA6	TRUE	FALSE	FALSE
seq.18206.18	SL020944	Alcohol dehydrogenase 6	P28332	130	ADH6	ADH6	TRUE	FALSE	FALSE
seq.18207.6	SL008779	Charged multivesicular body protein 1b	Q7LBR1	57132	CHMP1B	CHMP1B	TRUE	FALSE	FALSE
seq.18208.3	SL007052	G2/mitotic-specific cyclin-B2	O95067	9133	CCNB2	CCNB2	TRUE	FALSE	FALSE
seq.18210.12	SL021094	Spindlin-1	Q9Y657	10927	SPIN1	SPIN1	TRUE	FALSE	FALSE
seq.18212.43	SL005474	Glutathione S-transferase Mu 5	P46439	2949	GSTM5	GSTM5	TRUE	FALSE	FALSE
seq.18213.30	SL016497	NEDD8-conjugating enzyme UBE2F	Q969M7	140739	UBE2F	UBE2F	TRUE	FALSE	FALSE
seq.18214.2	SL010920	Glutamate--cysteine ligase regulatory subunit	P48507	2730	GCLM	GCLM	TRUE	FALSE	FALSE
seq.18215.5	SL021098	Probable tRNA(His) guanylyltransferase	Q9NWX6	54974	THG1L	THG1L	TRUE	FALSE	FALSE
seq.18216.22	SL007423	Interleukin-11 receptor subunit alpha	Q14626	3590	IL11RA	IL11RA	TRUE	TRUE	FALSE
seq.18218.48	SL010856	CB1 cannabinoid receptor-interacting protein 1	Q96F85	25927	CNRIP1	CNRIP1	TRUE	FALSE	FALSE
seq.18220.141	SL013277	Steroid receptor RNA activator 1	Q9HD15	10011	SRA1	SRA1	TRUE	FALSE	FALSE
seq.18222.34	SL015535	Endophilin-B2	Q9NR46	56904	SH3GLB2	SH3GLB2	TRUE	FALSE	FALSE
seq.18224.11	SL007683	Charged multivesicular body protein 1a	Q9HD42	5119	CHMP1A	CHMP1A	TRUE	FALSE	FALSE
seq.18225.13	SL008769	Heme-binding protein 1	Q9NRV9	50865	HEBP1	HEBP1	TRUE	FALSE	FALSE
seq.18226.148	SL005676	Cytochrome c oxidase subunit 5A, mitochondrial	P20674	9377	COX5A	COX5A	TRUE	FALSE	FALSE
seq.18227.3	SL014654	Cyclin-dependent kinase 2-associated protein 2	O75956	10263	CDK2AP2	CDK2AP2	TRUE	FALSE	FALSE
seq.18228.30	SL021013	Nucleolar protein 16	Q9Y3C1	51491	NOP16	NOP16	TRUE	FALSE	FALSE
seq.18231.147	SL009416	Prion-like protein doppel	Q9UKY0	23627	PRND	PRND	FALSE	TRUE	FALSE
seq.18232.42	SL011212	Phosphatidylinositol 5-phosphate 4-kinase type-2 beta	P78356	8396	PIP4K2B	PIP4K2B	TRUE	FALSE	FALSE
seq.18233.10	SL000281	Aspartate aminotransferase, mitochondrial	P00505	2806	GOT2	GOT2	TRUE	FALSE	FALSE
seq.18235.16	SL020904	Glycerol-3-phosphate phosphatase	A6NDG6	283871	PGP	PGP	TRUE	FALSE	FALSE
seq.18236.3	SL016463	Galectin-related protein	Q3ZCW2	29094	LGALSL	LGALSL	TRUE	FALSE	FALSE
seq.18237.29	SL021014	Nuclear receptor-interacting protein 3	Q9NQ35	56675	NRIP3	NRIP3	TRUE	FALSE	FALSE
seq.18240.6	SL020923	Olfactory marker protein	P47874	4975	OMP	OMP	TRUE	FALSE	FALSE
seq.18241.18	SL020919	Oxygen-dependent coproporphyrinogen-III oxidase, mitochondrial	P36551	1371	CPOX	CPOX	FALSE	TRUE	FALSE
seq.18242.8	SL004276	Sperm surface protein Sp17	Q15506	53340	SPA17	SPA17	TRUE	FALSE	FALSE
seq.18243.9	SL007871	UMP-CMP kinase	P30085	51727	CMPK1	CMPK1	TRUE	FALSE	FALSE
seq.18244.1	SL008375	Annexin A7	P20073	310	ANXA7	ANXA7	TRUE	FALSE	FALSE
seq.18253.8	SL008174	Single-stranded DNA-binding protein, mitochondrial	Q04837	6742	SSBP1	SSBP1	TRUE	FALSE	FALSE
seq.18255.6	SL008326	NADH-cytochrome b5 reductase 1	Q9UHQ9	51706	CYB5R1	CYB5R1	TRUE	FALSE	FALSE
seq.18257.64	SL013012	Signal recognition particle 19 kDa protein	P09132	6728	SRP19	SRP19	TRUE	FALSE	FALSE
seq.18259.15	SL020979	Homeobox protein MOX-2	P50222	4223	MEOX2	MEOX2	TRUE	FALSE	FALSE
seq.18261.34	SL020999	Protein NATD1	Q8N6N6	256302	NATD1	NATD1	TRUE	FALSE	FALSE
seq.18264.12	SL006619	Coiled-coil domain-containing protein 25	Q86WR0	55246	CCDC25	CCDC25	TRUE	FALSE	FALSE
seq.18265.18	SL015067	Zinc finger protein 34	Q8IZ26	80778	ZNF34	ZNF34	TRUE	FALSE	FALSE
seq.18267.74	SL020939	Caspase recruitment domain-containing protein 17	Q5XLA6	440068	CARD17	CARD17	TRUE	FALSE	FALSE
seq.18268.5	SL020996	G antigen 2A	Q6NT46	729447	GAGE2A	GAGE2A	TRUE	FALSE	FALSE
seq.18270.10	SL006529	Transcription initiation factor TFIID subunit 10	Q12962	6881	TAF10	TAF10	TRUE	FALSE	FALSE
seq.18271.43	SL015281	3-oxoacyl-[acyl-carrier-protein] synthase, mitochondrial	Q9NWU1	54995	OXSM	OXSM	TRUE	FALSE	FALSE
seq.18273.14	SL021008	G antigen 2D	Q9UEU5	100101629	GAGE2D	GAGE8	NA	NA	NA
seq.18274.2	SL014888	Small EDRK-rich factor 2	P84101	10169	SERF2	SERF2	TRUE	FALSE	FALSE
seq.18275.5	SL014820	Cysteine-rich protein 1	P50238	1396	CRIP1	CRIP1	TRUE	FALSE	FALSE
seq.18276.34	SL021021	T-cell leukemia/lymphoma protein 1B	O95988	9623	TCL1B	TCL1B	TRUE	FALSE	FALSE
seq.18277.28	SL020910	TP53-regulated inhibitor of apoptosis 1	O43715	51499	TRIAP1	TRIAP1	TRUE	FALSE	FALSE
seq.18280.29	SL020956	Putative D-tyrosyl-tRNA(Tyr) deacylase 2	Q96FN9	112487	DTD2	DTD2	TRUE	FALSE	FALSE
seq.18282.1	SL007316	Guanine nucleotide-binding protein G(I)/G(S)/G(O) subunit gamma-11	P61952	2791	GNG11	GNG11	TRUE	FALSE	FALSE
seq.18284.77	SL011996	Protein KIBRA	Q8IX03	23286	WWC1	WWC1	TRUE	FALSE	FALSE
seq.18285.6	SL008800	Small VCP/p97-interacting protein	Q8NHG7	258010	SVIP	SVIP	TRUE	FALSE	FALSE
seq.18286.3	SL014667	ZW10 interactor	O95229	11130	ZWINT	ZWINT	TRUE	FALSE	FALSE
seq.18289.16	SL003190	C-C motif chemokine 15	Q16663	6359	CCL15	CCL15	TRUE	FALSE	TRUE
seq.18290.6	SL004909	Annexin A8	P13928	653145	ANXA8	ANXA8	TRUE	FALSE	FALSE
seq.18291.8	SL002000	Cyclin-dependent kinase inhibitor 1	P38936	1026	CDKN1A	CDKN1A	TRUE	FALSE	FALSE
seq.18294.26	SL007245	Transcription factor SOX-2	P48431	6657	SOX2	SOX2	TRUE	FALSE	FALSE
seq.18295.102	SL008323	Glyoxylate reductase/hydroxypyruvate reductase	Q9UBQ7	9380	GRHPR	GRHPR	TRUE	FALSE	FALSE
seq.18297.8	SL021012	Ras-related protein M-Ras	O14807	22808	MRAS	MRAS	TRUE	FALSE	FALSE
seq.18299.13	SL016349	Calpain small subunit 1	P04632	826	CAPNS1	CAPNS1	TRUE	FALSE	FALSE
seq.18300.39	SL015153	Transcriptional activator protein Pur-beta	Q96QR8	5814	PURB	PURB	TRUE	FALSE	FALSE
seq.18301.10	SL020940	Nuclear apoptosis-inducing factor 1	Q69YI7	203245	NAIF1	NAIF1	TRUE	FALSE	FALSE
seq.18302.204	SL015242	Protein zwilch homolog	Q9H900	55055	ZWILCH	ZWILCH	TRUE	FALSE	FALSE
seq.18303.39	SL020951	Neurogranin	Q92686	4900	NRGN	NRGN	TRUE	FALSE	FALSE
seq.18304.19	SL021083	BRCA2 and CDKN1A-interacting protein	Q9P287	56647	BCCIP	BCCIP	TRUE	FALSE	FALSE
seq.18306.1	SL020913	Paralemmin-1	O75781	5064	PALM	PALM	TRUE	FALSE	FALSE
seq.18307.71	SL005288	Inorganic pyrophosphatase 2, mitochondrial	Q9H2U2	27068	PPA2	PPA2	TRUE	FALSE	FALSE
seq.18308.30	SL020946	Syntaxin-binding protein 6	Q8NFX7	29091	STXBP6	STXBP6	TRUE	FALSE	FALSE
seq.18309.18	SL007981	Citrate synthase, mitochondrial	O75390	1431	CS	CS	TRUE	TRUE	FALSE
seq.18310.26	SL014876	Selenoprotein W	P63302	6415	SELENOW	SELENOW	TRUE	FALSE	FALSE
seq.18311.44	SL016368	Dynactin subunit 6	O00399	10671	DCTN6	DCTN6	TRUE	FALSE	FALSE
seq.18312.68	SL015308	Protein NDRG3	Q9UGV2	57446	NDRG3	NDRG3	TRUE	FALSE	FALSE
seq.18313.4	SL009121	Isoaspartyl peptidase/L-asparaginase	Q7L266	80150	ASRGL1	ASRGL1	TRUE	FALSE	FALSE
seq.18314.88	SL000693	Paired box protein Pax-8	Q06710	7849	PAX8	PAX8	TRUE	FALSE	FALSE
seq.18315.38	SL015136	Receptor-transporting protein 4	Q96DX8	64108	RTP4	RTP4	FALSE	TRUE	FALSE
seq.18316.75	SL021092	Neuronal-specific septin-3	Q9UH03	55964	SEPTIN3	SEPTIN3	TRUE	FALSE	FALSE
seq.18317.111	SL020914	AN1-type zinc finger protein 5	O76080	7763	ZFAND5	ZFAND5	TRUE	FALSE	FALSE
seq.18318.98	SL020960	Endophilin-A3	Q99963	6457	SH3GL3	SH3GL3	TRUE	FALSE	FALSE
seq.18319.7	SL007950	Pyruvate dehydrogenase protein X component, mitochondrial	O00330	8050	PDHX	PDHX	TRUE	FALSE	FALSE
seq.18321.38	SL014717	Bifunctional methylenetetrahydrofolate dehydrogenase/cyclohydrolase, mitochondrial	P13995	10797	MTHFD2	MTHFD2	TRUE	FALSE	FALSE
seq.18322.15	SL020972	Bifunctional arginine demethylase and lysyl-hydroxylase JMJD6	Q6NYC1	23210	JMJD6	JMJD6	TRUE	FALSE	FALSE
seq.18323.39	SL005739	Dihydropyrimidinase-related protein 1	Q14194	1400	CRMP1	CRMP1	TRUE	FALSE	FALSE
seq.18324.61	SL020980	Sulfite oxidase, mitochondrial	P51687	6821	SUOX	SUOX	TRUE	FALSE	FALSE
seq.18326.50	SL020991	Melanoma-associated antigen 8	P43361	4107	MAGEA8	MAGEA8	TRUE	FALSE	FALSE
seq.18327.6	SL016768	Sorting nexin-5	Q9Y5X3	27131	SNX5	SNX5	TRUE	FALSE	FALSE
seq.18328.36	SL020954	Pyrroline-5-carboxylate reductase 2	Q96C36	29920	PYCR2	PYCR2	TRUE	FALSE	FALSE
seq.18329.4	SL016402	Ribose-phosphate pyrophosphokinase 2	P11908	5634	PRPS2	PRPS2	TRUE	FALSE	FALSE
seq.18330.7	SL010957	Phosphoglucomutase-2	Q96G03	55276	PGM2	PGM2	TRUE	FALSE	FALSE
seq.18331.3	SL008583	Glucosylceramidase	P04062	2629	GBA	GBA	TRUE	FALSE	FALSE
seq.18332.17	SL020907	Complexin-1	O14810	10815	CPLX1	CPLX1	TRUE	FALSE	FALSE
seq.18336.31	SL011813	Cytidine deaminase	P32320	978	CDA	CDA	TRUE	FALSE	FALSE
seq.18337.4	SL014629	GDP-mannose 4,6 dehydratase	O60547	2762	GMDS	GMDS	TRUE	FALSE	FALSE
seq.18338.26	SL004995	Isocitrate dehydrogenase [NADP] cytoplasmic	O75874	3417	IDH1	IDH1	TRUE	FALSE	FALSE
seq.18339.207	SL008674	Proteasome subunit beta type-3	P49720	5691	PSMB3	PSMB3	TRUE	FALSE	FALSE
seq.18340.2	SL005691	Proteasome subunit beta type-4	P28070	5692	PSMB4	PSMB4	TRUE	FALSE	FALSE
seq.18342.2	SL008364	Phosphoserine aminotransferase	Q9Y617	29968	PSAT1	PSAT1	TRUE	FALSE	FALSE
seq.18343.10	SL020975	Peroxisomal 2,4-dienoyl-CoA reductase	Q9NUI1	26063	DECR2	DECR2	TRUE	FALSE	FALSE
seq.18347.15	SL021367	Laminin-2	P24043|P07942|P11047	3908|3912|3915	LAMA2|LAMB1|LAMC1	LAMC1	TRUE	FALSE	TRUE
seq.18348.89	SL008192	Heterogeneous nuclear ribonucleoprotein D0	Q14103	3184	HNRNPD	HNRNPD	TRUE	FALSE	FALSE
seq.18373.13	SL005848	Radixin	P35241	5962	RDX	RDX	TRUE	FALSE	FALSE
seq.18375.28	SL005176	Interleukin-36 receptor antagonist protein	Q9UBH0	26525	IL36RN	IL36RN	TRUE	FALSE	TRUE
seq.18376.19	SL004734	Myosin light chain 3	P08590	4634	MYL3	MYL3	TRUE	FALSE	FALSE
seq.18380.78	SL000254	Serum albumin	P02768	213	ALB	ALB	TRUE	FALSE	TRUE
seq.18381.16	SL004755	Aldehyde dehydrogenase, mitochondrial	P05091	217	ALDH2	ALDH2	TRUE	FALSE	FALSE
seq.18382.109	SL009649	Catechol O-methyltransferase	P21964	1312	COMT	COMT	TRUE	TRUE	FALSE
seq.18383.9	SL008165	Peptidyl-prolyl cis-trans isomerase FKBP3	Q00688	2287	FKBP3	FKBP3	TRUE	FALSE	FALSE
seq.18385.4	SL016384	26S proteasome non-ATPase regulatory subunit 10	O75832	5716	PSMD10	PSMD10	TRUE	FALSE	FALSE
seq.18386.36	SL008860	Glutaredoxin-1	P35754	2745	GLRX	GLRX	TRUE	FALSE	FALSE
seq.18387.7	SL009200	Hsc70-interacting protein	P50502	6767	ST13	ST13	TRUE	FALSE	FALSE
seq.18389.11	SL021466	Interferon alpha-1/13	P01562	3439	IFNA1	IFNA13	FALSE	FALSE	TRUE
seq.18392.19	SL021365	Methionine adenosyltransferase 2 subunit beta	Q9NZL9	27430	MAT2B	MAT2B	TRUE	FALSE	FALSE
seq.18395.5	SL021343	[Protein ADP-ribosylarginine] hydrolase	P54922	141	ADPRH	ADPRH	TRUE	FALSE	FALSE
seq.18396.10	SL021344	Amino-terminal enhancer of split	Q08117	166	TLE5	TLE5	TRUE	FALSE	FALSE
seq.18397.5	SL014729	Aldo-keto reductase family 1 member C4	P17516	1109	AKR1C4	AKR1C4	TRUE	FALSE	FALSE
seq.18398.1	SL021346	3-oxo-5-beta-steroid 4-dehydrogenase	P51857	6718	AKR1D1	AKR1D1	TRUE	FALSE	FALSE
seq.18399.1	SL021345	A-kinase anchor protein 7 isoforms alpha and beta	O43687	9465	AKAP7	AKAP7	TRUE	FALSE	FALSE
seq.18400.52	SL021348	DNA oxidative demethylase ALKBH2	Q6NS38	121642	ALKBH2	ALKBH2	TRUE	FALSE	FALSE
seq.18401.18	SL021349	Alpha-ketoglutarate-dependent dioxygenase alkB homolog 3	Q96Q83	221120	ALKBH3	ALKBH3	TRUE	FALSE	FALSE
seq.18402.1	SL021350	AMMECR1-like protein	Q6DCA0	83607	AMMECR1L	AMMECR1L	TRUE	FALSE	FALSE
seq.18403.25	SL016443	AMP deaminase 2	Q01433	271	AMPD2	AMPD2	TRUE	FALSE	FALSE
seq.18404.22	SL021351	Ankyrin repeat domain-containing protein 54	Q6NXT1	129138	ANKRD54	ANKRD54	TRUE	FALSE	FALSE
seq.18405.117	SL006495	AP-1 complex subunit sigma-2	P56377	8905	AP1S2	AP1S2	TRUE	FALSE	FALSE
seq.18407.36	SL021355	ADP-ribosylation factor-like protein 2-binding protein	Q9Y2Y0	23568	ARL2BP	ARL2BP	TRUE	FALSE	FALSE
seq.18408.26	SL008052	ADP-ribosylation factor 4	P18085	378	ARF4	ARF4	TRUE	FALSE	FALSE
seq.18409.61	SL008833	ADP-ribosylation factor 5	P84085	381	ARF5	ARF5	TRUE	FALSE	FALSE
seq.18411.83	SL021354	ADP-ribosylation factor-like protein 15	Q9NXU5	54622	ARL15	ARL15	TRUE	FALSE	FALSE
seq.18413.24	SL014815	ADP-ribosylation factor-like protein 4D	P49703	379	ARL4D	ARL4D	TRUE	FALSE	FALSE
seq.18414.26	SL021357	ADP-ribosylation factor-like protein 5A	Q9Y689	26225	ARL5A	ARL5A	TRUE	FALSE	FALSE
seq.18415.16	SL016516	ADP-ribosylation factor-like protein 6	Q9H0F7	84100	ARL6	ARL6	TRUE	FALSE	FALSE
seq.18416.3	SL021358	ADP-ribosylation factor-like protein 9	Q6T311	132946	ARL9	ARL9	TRUE	FALSE	FALSE
seq.18417.3	SL021359	Arsenite methyltransferase	Q9HBK9	57412	AS3MT	AS3MT	TRUE	FALSE	FALSE
seq.18419.20	SL004614	Actin-related protein 2/3 complex subunit 5	O15511	10092	ARPC5	ARPC5	TRUE	FALSE	FALSE
seq.18422.41	SL013390	Diphosphomevalonate decarboxylase	P53602	4597	MVD	MVD	TRUE	TRUE	FALSE
seq.18429.10	SL000055	Cadherin-1	P12830	999	CDH1	CDH1	TRUE	TRUE	FALSE
seq.18432.32	SL009211	Ras-related protein Ral-B	P11234	5899	RALB	RALB	TRUE	FALSE	FALSE
seq.18434.141	SL021510	TATA box-binding protein-like protein 1	P62380	9519	TBPL1	TBPL1	TRUE	FALSE	FALSE
seq.18435.40	SL021481	UBX domain-containing protein 2B	Q14CS0	137886	UBXN2B	UBXN2B	TRUE	FALSE	FALSE
seq.18449.33	SL014928	Peptidyl-prolyl cis-trans isomerase G	Q13427	9360	PPIG	PPIG	TRUE	FALSE	FALSE
seq.18458.4	SL020905	Prostaglandin E synthase 2	Q9H7Z7	80142	PTGES2	PTGES2	TRUE	FALSE	FALSE
seq.18483.36	SL014804	Guanine nucleotide exchange factor MSS4	P47224	5877	RABIF	RABIF	TRUE	FALSE	FALSE
seq.18813.15	SL021131	ATP-dependent RNA helicase DDX19A	Q9NUU7	55308	DDX19A	DDX19A	TRUE	FALSE	FALSE
seq.18814.21	SL020353	Inhibin beta A chain:Inhibin beta C chain heterodimer	P08476|P55103	3624|3626	INHBA|INHBC	INHBC	FALSE	FALSE	TRUE
seq.18817.50	SL013308	Chromobox protein homolog 1	P83916	10951	CBX1	CBX1	TRUE	FALSE	FALSE
seq.18819.21	SL008612	Peptidyl-prolyl cis-trans isomerase C	P45877	5480	PPIC	PPIC	TRUE	FALSE	FALSE
seq.18821.9	SL000317	C4a anaphylatoxin	P0C0L4|P0C0L5	720|100293534	C4A|C4B	C4B_2	FALSE	FALSE	TRUE
seq.18823.52	SL021204	Histone H2B type 3-B	Q8N257	128312	H2BU1	H2BU1	TRUE	FALSE	FALSE
seq.18824.7	SL021460	Eukaryotic initiation factor 4A-II	Q14240	1974	EIF4A2	EIF4A2	TRUE	FALSE	FALSE
seq.18829.4	SL008140	Eukaryotic initiation factor 4A-I	P60842	1973	EIF4A1	EIF4A1	TRUE	FALSE	FALSE
seq.18830.1	SL011968	Intelectin-1	Q8WWA0	55600	ITLN1	ITLN1	FALSE	FALSE	TRUE
seq.18831.6	SL004425	Leucine-rich repeats and immunoglobulin-like domains protein 1	Q96JA1	26018	LRIG1	LRIG1	FALSE	TRUE	FALSE
seq.18832.65	SL021544	Serum amyloid A-2 protein	P0DJI9	6289	SAA2	SAA2	FALSE	FALSE	TRUE
seq.18833.76	SL011227	Astrocytic phosphoprotein PEA-15	Q15121	8682	PEA15	PEA15	TRUE	FALSE	FALSE
seq.18837.9	SL021504	Small glutamine-rich tetratricopeptide repeat-containing protein beta	Q96EQ0	54557	SGTB	SGTB	TRUE	FALSE	FALSE
seq.18839.24	SL000587	Thyroglobulin	P01266	7038	TG	TG	TRUE	FALSE	TRUE
seq.18840.205	SL021503	SH2 domain-containing protein 1B	O14796	117157	SH2D1B	SH2D1B	TRUE	FALSE	FALSE
seq.18841.1	SL008432	Serpin B13	Q9UIV8	5275	SERPINB13	SERPINB13	TRUE	TRUE	FALSE
seq.18842.24	SL014870	Ubiquitin-conjugating enzyme E2 D2	P62837	7322	UBE2D2	UBE2D2	TRUE	FALSE	FALSE
seq.18859.7	SL021123	Eukaryotic translation initiation factor 4E-binding protein 3	O60516	8637	EIF4EBP3	EIF4EBP3	TRUE	FALSE	FALSE
seq.18860.2	SL004938	Calcium/calmodulin-dependent protein kinase kinase 1	Q8N5S9	84254	CAMKK1	CAMKK1	TRUE	FALSE	FALSE
seq.18863.176	SL013988	Carbohydrate sulfotransferase 2	Q9Y4C5	9435	CHST2	CHST2	FALSE	TRUE	FALSE
seq.18864.7	SL006480	Trypsin-3	P35030	5646	PRSS3	PRSS3	TRUE	FALSE	TRUE
seq.18866.8	SL021140	Calcineurin subunit B type 2	Q96LZ3	5535	PPP3R2	PPP3R2	TRUE	FALSE	FALSE
seq.18868.7	SL004001	Chromobox protein homolog 3	Q13185	11335	CBX3	CBX3	TRUE	FALSE	FALSE
seq.18870.1	SL007084	T-cell surface glycoprotein CD3 epsilon chain	P07766	916	CD3E	CD3E	FALSE	TRUE	FALSE
seq.18871.24	SL020884	Allograft inflammatory factor 1-like	Q9BQI0	83543	AIF1L	AIF1L	TRUE	FALSE	FALSE
seq.18873.8	SL008523	Carcinoembryonic antigen-related cell adhesion molecule 8	P31997	1088	CEACAM8	CEACAM8	TRUE	FALSE	FALSE
seq.18874.66	SL007254	CCAAT/enhancer-binding protein alpha	P49715	1050	CEBPA	CEBPA	TRUE	FALSE	FALSE
seq.18875.125	SL021010	Chondrocalcin	P02458	1280	COL2A1	COL2A1	FALSE	FALSE	TRUE
seq.18876.77	SL021174	Carbohydrate sulfotransferase 4	Q8NCG5	10164	CHST4	CHST4	TRUE	FALSE	FALSE
seq.18877.15	SL008285	Calponin-2	Q99439	1265	CNN2	CNN2	TRUE	FALSE	FALSE
seq.18878.15	SL007024	Gremlin-1	O60565	26585	GREM1	GREM1	FALSE	FALSE	TRUE
seq.18880.81	SL002805	Collagen Type III	P02461	1281	COL3A1	COL3A1	TRUE	FALSE	TRUE
seq.18881.7	SL004726	CD97 antigen	P48960	976	ADGRE5	ADGRE5	TRUE	TRUE	TRUE
seq.18882.7	SL021519	Calsyntenin-2	Q9H4D0	64084	CLSTN2	CLSTN2	FALSE	TRUE	FALSE
seq.18883.4	SL008142	Destrin	P60981	11034	DSTN	DSTN	TRUE	FALSE	FALSE
seq.18884.22	SL021230	DnaJ homolog subfamily B member 4	Q9UDY4	11080	DNAJB4	DNAJB4	TRUE	FALSE	FALSE
seq.18886.28	SL006667	Down syndrome cell adhesion molecule-like protein 1	Q8TD84	57453	DSCAML1	DSCAML1	TRUE	TRUE	FALSE
seq.18887.7	SL015373	Ectonucleoside triphosphate diphosphohydrolase 2	Q9Y5L3	954	ENTPD2	ENTPD2	FALSE	TRUE	FALSE
seq.18888.37	SL021138	Fatty acid-binding protein 12	A6NFH5	646486	FABP12	FABP12	TRUE	FALSE	FALSE
seq.18890.227	SL006118	Fibrinogen beta chain	P02675	2244	FGB	FGB	TRUE	FALSE	TRUE
seq.18891.98	SL014773	Guanylate-binding protein 2	P32456	2634	GBP2	GBP2	TRUE	FALSE	FALSE
seq.18892.48	SL008883	Glypican-4	O75487	2239	GPC4	GPC4	FALSE	TRUE	FALSE
seq.18893.26	SL009016	Adhesion G-protein coupled receptor G1	Q9Y653	9289	ADGRG1	ADGRG1	TRUE	TRUE	TRUE
seq.18894.1	SL007141	Glutathione peroxidase 2	P18283	2877	GPX2	GPX2	TRUE	FALSE	FALSE
seq.18895.54	SL014901	Glutathione S-transferase Mu 4	Q03013	2948	GSTM4	GSTM4	TRUE	FALSE	FALSE
seq.18896.23	SL021212	Heparan-sulfate 6-O-sulfotransferase 3	Q8IZP7	266722	HS6ST3	HS6ST3	TRUE	FALSE	FALSE
seq.18897.31	SL007577	Histone deacetylase 2	Q92769	3066	HDAC2	HDAC2	TRUE	FALSE	FALSE
seq.18898.36	SL021221	Hepatoma-derived growth factor-like protein 1	Q5TGJ6	154150	HDGFL1	HDGFL1	TRUE	FALSE	FALSE
seq.18899.82	SL021461	Hepatoma-derived growth factor-related protein 3	Q9Y3E1	50810	HDGFL3	HDGFL3	TRUE	FALSE	FALSE
seq.18900.37	SL000447	GTPase HRas	P01112	3265	HRAS	HRAS	TRUE	FALSE	FALSE
seq.18901.26	SL021233	Heat shock 70 kDa protein 1B	P0DMV9	3303	HSPA1B	HSPA1B	TRUE	FALSE	FALSE
seq.18904.23	SL021171	Calcium/calmodulin-dependent protein kinase type IV	Q16566	814	CAMK4	CAMK4	TRUE	TRUE	FALSE
seq.18905.5	SL005387	Keratin, type I cytoskeletal 16	P08779	3868	KRT16	KRT16	TRUE	FALSE	FALSE
seq.18907.97	SL007235	Killer cell immunoglobulin-like receptor 3DL1	P43629	3811	KIR3DL1	KIR3DL1	FALSE	TRUE	FALSE
seq.18909.11	SL019371	Exosome complex component RRP43	Q96B26	11340	EXOSC8	EXOSC8	TRUE	FALSE	FALSE
seq.18910.45	SL021281	Protein lin-7 homolog A	O14910	8825	LIN7A	LIN7A	TRUE	FALSE	FALSE
seq.18913.3	SL000391	Cyclin-H	P51946	902	CCNH	CCNH	TRUE	FALSE	FALSE
seq.18914.188	SL017168	Platelet-activating factor acetylhydrolase 2, cytoplasmic	Q99487	5051	PAFAH2	PAFAH2	TRUE	FALSE	FALSE
seq.18916.25	SL004707	Inosine triphosphate pyrophosphatase	Q9BY32	3704	ITPA	ITPA	TRUE	FALSE	FALSE
seq.18917.53	SL005382	Pancreatic alpha-amylase	P04746	279	AMY2A	AMY1C	FALSE	FALSE	TRUE
seq.18918.86	SL011402	cAMP-specific 3',5'-cyclic phosphodiesterase 4A	P27815	5141	PDE4A	PDE4A	TRUE	FALSE	FALSE
seq.18921.30	SL007331	Phosphate-regulating neutral endopeptidase	P78562	5251	PHEX	PHEX	FALSE	TRUE	FALSE
seq.18922.27	SL007199	Macrosialin	P34810	968	CD68	CD68	TRUE	TRUE	FALSE
seq.18925.24	SL005690	Proteasome subunit alpha type-5	P28066	5686	PSMA5	PSMA5	TRUE	FALSE	FALSE
seq.18926.7	SL008802	Proteasome subunit alpha type-3	P25788	5684	PSMA3	PSMA3	TRUE	FALSE	FALSE
seq.18927.14	SL012569	Retinoic acid early transcript 1G protein	Q6H3X3	353091	RAET1G	RAET1G	FALSE	TRUE	TRUE
seq.18928.10	SL021527	Protein S100-Z	Q8WXG8	170591	S100Z	S100Z	TRUE	FALSE	FALSE
seq.18930.28	SL008427	Slit homolog 2 protein	O94813	9353	SLIT2	SLIT2	TRUE	TRUE	TRUE
seq.18931.40	SL011409	Slit homolog 3 protein	O75094	6586	SLIT3	SLIT3	TRUE	FALSE	TRUE
seq.18932.84	SL020267	Nicotinamide/nicotinic acid mononucleotide adenylyltransferase 1	Q9HAN9	64802	NMNAT1	NMNAT1	TRUE	FALSE	FALSE
seq.18933.4	SL013786	Protein-glutamine gamma-glutamyltransferase 4	P49221	7047	TGM4	TGM4	TRUE	FALSE	FALSE
seq.18934.50	SL004717	Protein-glutamine gamma-glutamyltransferase 2	P21980	7052	TGM2	TGM2	TRUE	FALSE	FALSE
seq.18935.14	SL004493	Toll-like receptor 5	O60602	7100	TLR5	TLR5	TRUE	TRUE	FALSE
seq.18938.3	SL021274	Very low-density lipoprotein receptor	P98155	7436	VLDLR	VLDLR	TRUE	TRUE	FALSE
seq.18942.11	SL016413	Proteasome subunit beta type-9	P28065	5698	PSMB9	PSMB9	TRUE	FALSE	FALSE
seq.18943.4	SL020290	Prostaglandin reductase 2	Q8N8N7	145482	PTGR2	PTGR2	TRUE	FALSE	FALSE
seq.18945.11	SL005113	Regulator of G-protein signaling 1	Q08116	5996	RGS1	RGS1	TRUE	FALSE	FALSE
seq.18947.3	SL017499	Leucine-rich repeat-containing protein 3B	Q96PB8	116135	LRRC3B	LRRC3B	TRUE	TRUE	FALSE
seq.18950.13	SL007124	Ras-related C3 botulinum toxin substrate 2	P15153	5880	RAC2	RAC2	TRUE	FALSE	FALSE
seq.19108.50	SL013794	Methyl-CpG-binding protein 2	P51608	4204	MECP2	MECP2	TRUE	FALSE	FALSE
seq.19109.32	SL006632	Transcription elongation factor A protein-like 8	Q8IYN2	90843	TCEAL8	TCEAL8	TRUE	FALSE	FALSE
seq.19110.6	SL010947	Protein MEMO1	Q9Y316	51072	MEMO1	MEMO1	TRUE	TRUE	FALSE
seq.19111.10	SL013053	NEDD8-conjugating enzyme Ubc12	P61081	9040	UBE2M	UBE2M	TRUE	FALSE	FALSE
seq.19112.2	SL013231	Transcription elongation factor A protein-like 3	Q969E4	85012	TCEAL3	TCEAL3	TRUE	FALSE	FALSE
seq.19113.66	SL009024	SH3 domain-binding glutamic acid-rich-like protein 2	Q9UJC5	83699	SH3BGRL2	SH3BGRL2	TRUE	FALSE	FALSE
seq.19114.8	SL014563	Thymidine kinase 2, mitochondrial	O00142	7084	TK2	TK2	TRUE	FALSE	FALSE
seq.19115.13	SL015135	Carboxymethylenebutenolidase homolog	Q96DG6	134147	CMBL	CMBL	TRUE	FALSE	FALSE
seq.19116.1	SL006668	Biogenesis of lysosome-related organelles complex 1 subunit 5	Q8TDH9	63915	BLOC1S5	BLOC1S5	TRUE	FALSE	FALSE
seq.19117.3	SL015127	Protein phosphatase 1 regulatory subunit 14A	Q96A00	94274	PPP1R14A	PPP1R14A	TRUE	FALSE	FALSE
seq.19118.47	SL013229	Osteoclast-stimulating factor 1	Q92882	26578	OSTF1	OSTF1	TRUE	FALSE	FALSE
seq.19119.10	SL013775	DNA damage-inducible transcript 3 protein	P35638	1649	DDIT3	DDIT3	TRUE	FALSE	FALSE
seq.19120.33	SL014720	D-amino-acid oxidase	P14920	1610	DAO	DAO	TRUE	FALSE	FALSE
seq.19121.3	SL009019	Ubiquilin-2	Q9UHD9	29978	UBQLN2	UBQLN2	TRUE	FALSE	FALSE
seq.19122.47	SL016370	Myosin regulatory light chain 12B	O14950	103910	MYL12B	MYL12B	TRUE	FALSE	FALSE
seq.19123.6	SL012723	NF-kappa-B inhibitor delta	Q8NI38	84807	NFKBID	NFKBID	TRUE	FALSE	FALSE
seq.19124.9	SL013222	Ubiquitin-like domain-containing CTD phosphatase 1	Q8WVY7	134510	UBLCP1	UBLCP1	TRUE	FALSE	FALSE
seq.19125.26	SL016404	cAMP-dependent protein kinase type II-alpha regulatory subunit	P13861	5576	PRKAR2A	PRKAR2A	TRUE	FALSE	FALSE
seq.19126.4	SL005717	Regulation of nuclear pre-mRNA domain-containing protein 1B	Q9NQG5	58490	RPRD1B	RPRD1B	TRUE	FALSE	FALSE
seq.19127.1	SL007954	Heat shock protein beta-6	O14558	126393	HSPB6	HSPB6	TRUE	FALSE	FALSE
seq.19129.15	SL006740	Methenyltetrahydrofolate synthase domain-containing protein	Q2M296	64779	MTHFSD	MTHFSD	TRUE	FALSE	FALSE
seq.19130.81	SL013044	Serpin B8	P50452	5271	SERPINB8	SERPINB8	TRUE	FALSE	FALSE
seq.19131.184	SL014895	Nucleolysin TIAR	Q01085	7073	TIAL1	TIAL1	TRUE	FALSE	FALSE
seq.19132.1	SL015005	39S ribosomal protein L2, mitochondrial	Q5T653	51069	MRPL2	MRPL2	TRUE	FALSE	FALSE
seq.19134.66	SL014837	DNA-directed RNA polymerases I, II, and III subunit RPABC4	P53803	5440	POLR2K	POLR2K	TRUE	FALSE	FALSE
seq.19135.5	SL009395	7-methylguanosine phosphate-specific 5'-nucleotidase	Q969T7	115024	NT5C3B	NT5C3B	TRUE	FALSE	FALSE
seq.19136.22	SL007346	Methylmalonate-semialdehyde dehydrogenase [acylating], mitochondrial	Q02252	4329	ALDH6A1	ALDH6A1	TRUE	TRUE	FALSE
seq.19139.3	SL018905	Heat shock factor 2-binding protein	O75031	11077	HSF2BP	HSF2BP	TRUE	FALSE	FALSE
seq.19141.22	SL014824	Death-associated protein 1	P51397	1611	DAP	DAP	TRUE	FALSE	FALSE
seq.19142.39	SL018889	DNA (cytosine-5)-methyltransferase 3-like	Q9UJW3	29947	DNMT3L	DNMT3L	TRUE	FALSE	FALSE
seq.19143.38	SL013157	NADH-cytochrome b5 reductase 2	Q6BCY4	51700	CYB5R2	CYB5R2	TRUE	TRUE	FALSE
seq.19144.9	SL014722	Transcription factor 4	P15884	6925	TCF4	TCF4	TRUE	FALSE	FALSE
seq.19145.4	SL015073	Melanoregulin	Q8N565	55686	MREG	MREG	TRUE	FALSE	FALSE
seq.19147.6	SL011890	Galactoside-binding soluble lectin 13	Q9UHV8	29124	LGALS13	LGALS13	TRUE	FALSE	FALSE
seq.19148.58	SL012993	Mitochondrial import inner membrane translocase subunit Tim8 A	O60220	1678	TIMM8A	TIMM8A	TRUE	FALSE	FALSE
seq.19150.20	SL010935	Phosphoribosyl pyrophosphate synthase-associated protein 2	O60256	5636	PRPSAP2	PRPSAP2	TRUE	FALSE	FALSE
seq.19152.4	SL011191	Protein phosphatase inhibitor 2	P41236	5504	PPP1R2	PPP1R2	TRUE	FALSE	FALSE
seq.19153.53	SL006309	Metallophosphoesterase MPPED2	Q15777	744	MPPED2	MPPED2	TRUE	FALSE	FALSE
seq.19154.41	SL004457	Glia-derived nexin	P07093	5270	SERPINE2	SERPINE2	FALSE	FALSE	TRUE
seq.19158.1	SL014957	PCNA-associated factor	Q15004	9768	PCLAF	PCLAF	TRUE	FALSE	FALSE
seq.19159.9	SL005738	DNA polymerase delta subunit 4	Q9HCU8	57804	POLD4	POLD4	TRUE	FALSE	FALSE
seq.19161.1	SL010976	Ubiquitin carboxyl-terminal hydrolase 15	Q9Y4E8	9958	USP15	USP15	TRUE	FALSE	FALSE
seq.19163.26	SL011278	Leucine-rich repeat-containing protein 59	Q96AG4	55379	LRRC59	LRRC59	TRUE	TRUE	FALSE
seq.19166.15	SL008098	40S ribosomal protein S19	P39019	6223	RPS19	RPS19	TRUE	FALSE	FALSE
seq.19168.71	SL008599	Proline-serine-threonine phosphatase-interacting protein 1	O43586	9051	PSTPIP1	PSTPIP1	TRUE	FALSE	FALSE
seq.19169.88	SL007005	Acidic fibroblast growth factor intracellular-binding protein	O43427	9158	FIBP	FIBP	TRUE	FALSE	FALSE
seq.19170.25	SL006751	DNA polymerase epsilon subunit 3	Q9NRF9	54107	POLE3	POLE3	TRUE	FALSE	FALSE
seq.19173.5	SL011267	AN1-type zinc finger protein 1	Q8TCF1	79752	ZFAND1	ZFAND1	TRUE	FALSE	FALSE
seq.19174.141	SL010781	Golgin subfamily A member 7	Q7Z5G4	51125	GOLGA7	GOLGA7	TRUE	FALSE	FALSE
seq.19175.18	SL015568	MARCKS-related protein	P49006	65108	MARCKSL1	MARCKSL1	TRUE	FALSE	FALSE
seq.19176.27	SL011300	Protein FAM49B	Q9NUQ9	51571	CYRIB	CYRIB	TRUE	FALSE	FALSE
seq.19177.7	SL011252	MOB kinase activator 1B	Q7L9L4	92597	MOB1B	MOB1B	TRUE	FALSE	FALSE
seq.19180.38	SL008322	PTB domain-containing engulfment adapter protein 1	Q9UBP9	51454	GULP1	GULP1	TRUE	TRUE	FALSE
seq.19183.164	SL008622	60S ribosomal protein L12	P30050	6136	RPL12	RPL12	TRUE	FALSE	FALSE
seq.19187.21	SL020523	STAM-binding protein	O95630	10617	STAMBP	STAMBP	TRUE	FALSE	FALSE
seq.19188.21	SL004715	nucleosome assembly protein 1-like 4	Q99733	4676	NAP1L4	NAP1L4	TRUE	FALSE	FALSE
seq.19189.2	SL010983	Ubiquitin carboxyl-terminal hydrolase 14	P54578	9097	USP14	USP14	TRUE	FALSE	FALSE
seq.19190.4	SL014590	Ubiquitin/ISG15-conjugating enzyme E2 L6	O14933	9246	UBE2L6	UBE2L6	TRUE	FALSE	FALSE
seq.19193.18	SL013059	Prefoldin subunit 3	P61758	7411	VBP1	VBP1	TRUE	FALSE	FALSE
seq.19194.9	SL015828	D-tyrosyl-tRNA(Tyr) deacylase 1	Q8TEA8	92675	DTD1	DTD1	TRUE	FALSE	FALSE
seq.19195.85	SL013041	40S ribosomal protein S5	P46782	6193	RPS5	RPS5	TRUE	FALSE	FALSE
seq.19196.73	SL015588	Homeodomain-only protein	Q9BPY8	84525	HOPX	HOPX	TRUE	FALSE	FALSE
seq.19197.95	SL016788	Acetyl-CoA acetyltransferase, mitochondrial	P24752	38	ACAT1	ACAT1	TRUE	FALSE	FALSE
seq.19199.3	SL014831	DNA-directed RNA polymerase II subunit RPB11-a	P52435	5439	POLR2J	POLR2J	TRUE	FALSE	FALSE
seq.19200.16	SL008216	NADH dehydrogenase [ubiquinone] 1 alpha subcomplex subunit 5	Q16718	4698	NDUFA5	NDUFA5	TRUE	FALSE	FALSE
seq.19202.10	SL010521	Tyrosine-protein kinase BTK	Q06187	695	BTK	BTK	TRUE	FALSE	FALSE
seq.19206.20	SL007213	7,8-dihydro-8-oxoguanine triphosphatase	P36639	4521	NUDT1	NUDT1	TRUE	FALSE	FALSE
seq.19207.119	SL006494	Adenosine kinase	P55263	132	ADK	ADK	TRUE	FALSE	FALSE
seq.19208.8	SL004129	Activin receptor type-2A	P27037	92	ACVR2A	ACVR2A	FALSE	TRUE	FALSE
seq.19209.6	SL004544	NF-kappa-B inhibitor alpha	P25963	4792	NFKBIA	NFKBIA	TRUE	FALSE	FALSE
seq.19212.4	SL007745	Deleted in malignant brain tumors 1 protein	Q9UGM3	1755	DMBT1	DMBT1	FALSE	FALSE	TRUE
seq.19213.1	SL012371	Serine protease inhibitor Kazal-type 4	O60575	27290	SPINK4	SPINK4	TRUE	FALSE	TRUE
seq.19215.7	SL007570	Protein NDRG1	Q92597	10397	NDRG1	NDRG1	TRUE	FALSE	FALSE
seq.19219.71	SL004942	Nuclear transport factor 2	P61970	10204	NUTF2	NUTF2	TRUE	FALSE	FALSE
seq.19222.124	SL008540	Ras-related protein Rab-5B	P61020	5869	RAB5B	RAB5B	TRUE	FALSE	FALSE
seq.19223.6	SL010834	Ras-related protein Rab-1A	P62820	5861	RAB1A	RAB1A	TRUE	FALSE	FALSE
seq.19224.5	SL012984	Eukaryotic translation initiation factor 1A, Y-chromosomal	O14602	9086	EIF1AY	EIF1AY	TRUE	FALSE	FALSE
seq.19225.11	SL007553	B-cell linker protein	Q8WV28	29760	BLNK	BLNK	TRUE	FALSE	FALSE
seq.19227.18	SL007457	Basic leucine zipper transcriptional factor ATF-like	Q16520	10538	BATF	BATF	TRUE	FALSE	FALSE
seq.19228.11	SL005001	BAG family molecular chaperone regulator 2	O95816	9532	BAG2	BAG2	TRUE	FALSE	FALSE
seq.19229.92	SL015060	Homer protein homolog 1	Q86YM7	9456	HOMER1	HOMER1	TRUE	FALSE	FALSE
seq.19230.12	SL013768	Glutathione S-transferase theta-1	P30711	2952	GSTT1	GSTT1	NA	NA	NA
seq.19231.22	SL002051	Protein tyrosine phosphatase type IVA 3	O75365	11156	PTP4A3	PTP4A3	TRUE	FALSE	FALSE
seq.19233.75	SL006960	Copper transport protein ATOX1	O00244	475	ATOX1	ATOX1	TRUE	FALSE	FALSE
seq.19236.24	SL013049	Activated RNA polymerase II transcriptional coactivator p15	P53999	10923	SUB1	SUB1	TRUE	FALSE	FALSE
seq.19237.17	SL004808	D-dopachrome decarboxylase	P30046	1652	DDT	DDT	TRUE	FALSE	FALSE
seq.19238.12	SL008477	Glutamine synthetase	P15104	2752	GLUL	GLUL	TRUE	FALSE	FALSE
seq.19239.5	SL003998	ADP-ribosylation factor 1	P84077	375	ARF1	ARF1	TRUE	FALSE	FALSE
seq.19240.265	SL010229	28 kDa heat- and acid-stable phosphoprotein	Q13442	11333	PDAP1	PDAP1	TRUE	FALSE	FALSE
seq.19241.31	SL005353	Retinol-binding protein 5	P82980	83758	RBP5	RBP5	TRUE	FALSE	FALSE
seq.19242.21	SL011167	Prefoldin subunit 1	O60925	5201	PFDN1	PFDN1	TRUE	TRUE	FALSE
seq.19243.2	SL011692	Prefoldin subunit 2	Q9UHV9	5202	PFDN2	PFDN2	TRUE	FALSE	FALSE
seq.19247.1	SL011412	Ubiquitin-conjugating enzyme E2 D1	P51668	7321	UBE2D1	UBE2D1	TRUE	FALSE	FALSE
seq.19249.18	SL011670	Lysine--tRNA ligase	Q15046	3735	KARS1	KARS1	TRUE	FALSE	FALSE
seq.19250.50	SL009443	C-Myc-binding protein	Q99417	26292	MYCBP	MYCBP	TRUE	FALSE	FALSE
seq.19251.56	SL005269	Serglycin	P10124	5552	SRGN	SRGN	TRUE	FALSE	FALSE
seq.19252.67	SL008675	Proteasome subunit beta type-2	P49721	5690	PSMB2	PSMB2	TRUE	FALSE	FALSE
seq.19253.82	SL016492	Ras-related protein Rab-2B	Q8WUD1	84932	RAB2B	RAB2B	TRUE	FALSE	FALSE
seq.19254.125	SL010923	GMP reductase 1	P36959	2766	GMPR	GMPR	TRUE	FALSE	FALSE
seq.19255.124	SL006746	NTF2-related export protein 2	Q9NPJ8	55916	NXT2	NXT2	TRUE	FALSE	FALSE
seq.19257.11	SL010965	Clathrin light chain A	P09496	1211	CLTA	CLTA	TRUE	FALSE	FALSE
seq.19258.24	SL015122	Glutaryl-CoA dehydrogenase, mitochondrial	Q92947	2639	GCDH	GCDH	TRUE	FALSE	FALSE
seq.19259.176	SL010915	Eukaryotic translation initiation factor 2 subunit 1	P05198	1965	EIF2S1	EIF2S1	TRUE	FALSE	FALSE
seq.19260.4	SL011152	PDZ domain-containing protein GIPC1	O14908	10755	GIPC1	GIPC1	TRUE	FALSE	FALSE
seq.19261.12	SL015225	Syntenin-2	Q9H190	27111	SDCBP2	SDCBP2	TRUE	FALSE	FALSE
seq.19262.219	SL008117	Very long-chain specific acyl-CoA dehydrogenase, mitochondrial	P49748	37	ACADVL	ACADVL	TRUE	FALSE	FALSE
seq.19263.147	SL007081	Eukaryotic translation initiation factor 4E	P06730	1977	EIF4E	EIF4E	TRUE	FALSE	FALSE
seq.19264.6	SL013744	Replication protein A 32 kDa subunit	P15927	6118	RPA2	RPA2	TRUE	FALSE	FALSE
seq.19265.9	SL010980	T-complex protein 1 subunit alpha	P17987	6950	TCP1	TCP1	TRUE	FALSE	FALSE
seq.19266.35	SL013328	Ras GTPase-activating protein-binding protein 1	Q13283	10146	G3BP1	G3BP1	TRUE	FALSE	FALSE
seq.19267.14	SL010992	Hydroxyacylglutathione hydrolase, mitochondrial	Q16775	3029	HAGH	HAGH	TRUE	FALSE	FALSE
seq.19270.26	SL007285	Tyrosine--tRNA ligase, cytoplasmic	P54577	8565	YARS1	YARS1	TRUE	FALSE	FALSE
seq.19271.64	SL005571	Guanine nucleotide-binding protein G(i) subunit alpha-1	P63096	2770	GNAI1	GNAI1	TRUE	FALSE	FALSE
seq.19272.9	SL008547	Peflin	Q9UBV8	553115	PEF1	PEF1	TRUE	FALSE	FALSE
seq.19273.3	SL000434	Glutathione reductase, mitochondrial	P00390	2936	GSR	GSR	TRUE	FALSE	FALSE
seq.19274.80	SL004593	Alpha-1-syntrophin	Q13424	6640	SNTA1	SNTA1	TRUE	FALSE	FALSE
seq.19275.68	SL014825	Isocitrate dehydrogenase [NAD] subunit gamma, mitochondrial	P51553	3421	IDH3G	IDH3G	TRUE	FALSE	FALSE
seq.19276.124	SL013061	Small nuclear ribonucleoprotein G	P62308	6637	SNRPG	SNRPG	TRUE	FALSE	FALSE
seq.19277.4	SL013211	Thiosulfate sulfurtransferase/rhodanese-like domain-containing protein 1	Q8NFU3	100131187	TSTD1	TSTD1	TRUE	FALSE	FALSE
seq.19278.19	SL008303	Ras-related protein Rab-1B	Q9H0U4	81876	RAB1B	RAB1B	TRUE	FALSE	FALSE
seq.19279.42	SL005471	Retinol-binding protein 1	P09455	5947	RBP1	RBP1	TRUE	FALSE	FALSE
seq.19280.29	SL021214	Ubiquitin-conjugating enzyme E2 D3	P61077	7323	UBE2D3	UBE2D3	TRUE	FALSE	FALSE
seq.19281.86	SL014605	Transcription factor MafG	O15525	4097	MAFG	MAFG	TRUE	FALSE	FALSE
seq.19282.3	SL008534	Ras-related protein Rab-13	P51153	5872	RAB13	RAB13	TRUE	FALSE	FALSE
seq.19286.30	SL008170	Myosin light chain 5	Q02045	4636	MYL5	MYL5	TRUE	FALSE	FALSE
seq.19287.59	SL007009	Density-regulated protein	O43583	8562	DENR	DENR	TRUE	FALSE	FALSE
seq.19289.29	SL010986	Uroporphyrinogen decarboxylase	P06132	7389	UROD	UROD	TRUE	FALSE	FALSE
seq.19290.5	SL008856	Hypoxanthine-guanine phosphoribosyltransferase	P00492	3251	HPRT1	HPRT1	TRUE	FALSE	FALSE
seq.19291.2	SL007959	Calsequestrin-2	O14958	845	CASQ2	CASQ2	TRUE	FALSE	FALSE
seq.19293.6	SL012994	Vacuolar protein sorting-associated protein 26A	O75436	9559	VPS26A	VPS26A	TRUE	FALSE	FALSE
seq.19294.26	SL006766	Cysteine-rich PDZ-binding protein	Q9P021	9419	CRIPT	CRIPT	TRUE	FALSE	FALSE
seq.19295.32	SL009430	Serine/threonine-protein phosphatase PP1-gamma catalytic subunit	P36873	5501	PPP1CC	PPP1CC	TRUE	FALSE	FALSE
seq.19296.51	SL008168	Myosin regulatory light chain 2, atrial isoform	Q01449	58498	MYL7	MYL7	TRUE	FALSE	FALSE
seq.19297.4	SL007111	Glucose-6-phosphate 1-dehydrogenase	P11413	2539	G6PD	G6PD	TRUE	FALSE	FALSE
seq.19302.7	SL020997	GTPase IMAP family member 6	Q6P9H5	474344	GIMAP6	GIMAP6	TRUE	FALSE	FALSE
seq.19303.64	SL020942	Protein PET117 homolog, mitochondrial	Q6UWS5	100303755	PET117	PET117	TRUE	FALSE	FALSE
seq.19310.81	SL014583	Coatomer subunit epsilon	O14579	11316	COPE	COPE	TRUE	FALSE	FALSE
seq.19311.15	SL019513	Beta-crystallin S	P22914	1427	CRYGS	CRYGS	TRUE	FALSE	FALSE
seq.19316.2	SL019358	Iron-sulfur cluster co-chaperone protein HscB, mitochondrial	Q8IWL3	150274	HSCB	HSCB	TRUE	FALSE	FALSE
seq.19317.114	SL000549	Prostatic acid phosphatase	P15309	55	ACP3	ACP3	TRUE	TRUE	TRUE
seq.19323.1	SL013709	Receptor-binding cancer antigen expressed on SiSo cells	O00559	9166	EBAG9	EBAG9	TRUE	FALSE	FALSE
seq.19325.21	SL008281	Protein ABHD14B	Q96IU4	84836	ABHD14B	ABHD14B	TRUE	FALSE	FALSE
seq.19327.31	SL004725	Histone acetyltransferase type B catalytic subunit	O14929	8520	HAT1	HAT1	TRUE	FALSE	FALSE
seq.19328.51	SL003726	Serine/threonine-protein kinase Chk2	O96017	11200	CHEK2	CHEK2	TRUE	TRUE	FALSE
seq.19329.31	SL010523	Homeodomain-interacting protein kinase 3	Q9H422	10114	HIPK3	HIPK3	TRUE	TRUE	FALSE
seq.19331.18	SL013299	Brain-specific angiogenesis inhibitor 1-associated protein 2	Q9UQB8	10458	BAIAP2	BAIAP2	TRUE	FALSE	FALSE
seq.19332.1	SL016539	MOB-like protein phocein	Q9Y3A3	25843	MOB4	MOB4	TRUE	FALSE	FALSE
seq.19333.4	SL002756	Heterogeneous nuclear ribonucleoprotein K	P61978	3190	HNRNPK	HNRNPK	TRUE	FALSE	FALSE
seq.19334.62	SL016128	Thioredoxin domain-containing protein 12	O95881	51060	TXNDC12	TXNDC12	TRUE	FALSE	FALSE
seq.19335.2	SL005988	Hematological and neurological expressed 1 protein	Q9UK76	51155	JPT1	JPT1	TRUE	FALSE	FALSE
seq.19338.3	SL020950	Protein LZIC	Q8WZA0	84328	LZIC	LZIC	TRUE	FALSE	FALSE
seq.19341.36	SL019254	Acyl-CoA-binding domain-containing protein 6	Q9BR61	84320	ACBD6	ACBD6	TRUE	FALSE	FALSE
seq.19347.37	SL010370	Carbonic anhydrase 12	O43570	771	CA12	CA12	FALSE	TRUE	FALSE
seq.19353.25	SL015055	Osteopetrosis-associated transmembrane protein 1	Q86WC4	28962	OSTM1	OSTM1	FALSE	TRUE	FALSE
seq.19356.20	SL020218	TOM1-like protein 2	Q6ZVM7	146691	TOM1L2	TOM1L2	TRUE	FALSE	FALSE
seq.19357.11	SL016435	Vesicle-associated membrane protein 7	P51809	6845	VAMP7	VAMP7	TRUE	TRUE	FALSE
seq.19360.22	SL014096	Leucine-rich repeat transmembrane neuronal protein 1	Q86UE6	347730	LRRTM1	LRRTM1	TRUE	TRUE	FALSE
seq.19361.78	SL006992	Matrilin-3	O15232	4148	MATN3	MATN3	FALSE	FALSE	TRUE
seq.19364.163	SL000131	Proliferating cell nuclear antigen	P12004	5111	PCNA	PCNA	TRUE	FALSE	FALSE
seq.19365.11	SL013348	Branched-chain-amino-acid aminotransferase, mitochondrial	O15382	587	BCAT2	BCAT2	TRUE	FALSE	FALSE
seq.19366.8	SL015041	Peroxisome assembly protein 26	Q7Z412	55670	PEX26	PEX26	TRUE	TRUE	FALSE
seq.19367.34	SL016427	Enoyl-CoA delta isomerase 1, mitochondrial	P42126	1632	ECI1	ECI1	TRUE	FALSE	FALSE
seq.19369.17	SL007580	Histone acetyltransferase KAT2A	Q92830	2648	KAT2A	KAT2A	TRUE	FALSE	FALSE
seq.19370.30	SL018828	Heparan sulfate glucosamine 3-O-sulfotransferase 4	Q9Y661	9951	HS3ST4	HS3ST4	FALSE	TRUE	FALSE
seq.19371.18	SL011230	Microtubule-associated protein RP/EB family member 1	Q15691	22919	MAPRE1	MAPRE1	TRUE	FALSE	FALSE
seq.19372.7	SL021669	MAM domain-containing glycosylphosphatidylinositol anchor protein 2	Q7Z553	161357	MDGA2	MDGA2	TRUE	TRUE	FALSE
seq.19373.3	SL008053	Myosin regulatory light chain 12A	P19105	10627	MYL12A	MYL12A	TRUE	FALSE	FALSE
seq.19374.72	SL019344	Protein p13 MTCP-1	P56278	4515	MTCP1	MTCP1	TRUE	FALSE	FALSE
seq.19376.74	SL008101	Nicotinamide N-methyltransferase	P40261	4837	NNMT	NNMT	TRUE	FALSE	FALSE
seq.19377.14	SL012399	Noelin-2	O95897	93145	OLFM2	OLFM2	TRUE	FALSE	TRUE
seq.19379.154	SL008723	Ras-related protein Rab-3D	O95716	9545	RAB3D	RAB3D	TRUE	FALSE	FALSE
seq.19381.7	SL021788	Regulator of G-protein signaling 21	Q2M5E4	431704	RGS21	RGS21	TRUE	FALSE	FALSE
seq.19383.131	SL021086	Cyclin-dependent kinase 2-interacting protein	Q9BW66	51550	CINP	CINP	TRUE	FALSE	FALSE
seq.19388.2	SL025812	Cadherin-12:Extracellular domain	P55289	1010	CDH12	CDH12	FALSE	TRUE	FALSE
seq.19392.6	SL008871	N(G),N(G)-dimethylarginine dimethylaminohydrolase 1	O94760	23576	DDAH1	DDAH1	TRUE	FALSE	FALSE
seq.19437.61	SL021823	Isoform L-VEGF165	P15692	7422	VEGFA	VEGFA	TRUE	FALSE	TRUE
seq.19438.68	SL021097	Pre-mRNA-splicing factor SYF2	O95926	25949	SYF2	SYF2	TRUE	FALSE	FALSE
seq.19446.1	SL020976	GMP reductase 2	Q9P2T1	51292	GMPR2	GMPR2	TRUE	FALSE	FALSE
seq.19448.104	SL013090	Uridine phosphorylase 1	Q16831	7378	UPP1	UPP1	TRUE	FALSE	FALSE
seq.19467.3	SL020965	Ribokinase	Q9H477	64080	RBKS	RBKS	TRUE	FALSE	FALSE
seq.19482.11	SL015184	Haloacid dehalogenase-like hydrolase domain-containing protein 3	Q9BSH5	81932	HDHD3	HDHD3	TRUE	FALSE	FALSE
seq.19483.16	SL020931	3-ketodihydrosphingosine reductase	Q06136	2531	KDSR	KDSR	TRUE	TRUE	FALSE
seq.19488.1	SL007980	Programmed cell death protein 6	O75340	10016	PDCD6	PDCD6	TRUE	FALSE	FALSE
seq.19491.11	SL015110	Estradiol 17-beta-dehydrogenase 8	Q92506	7923	HSD17B8	HSD17B8	TRUE	FALSE	FALSE
seq.19492.5	SL021007	Kidney-associated antigen 1	Q9UBP8	353219	KAAG1	KAAG1	TRUE	FALSE	FALSE
seq.19496.1	SL008297	N-acetylneuraminate lyase	Q9BXD5	80896	NPL	NPL	TRUE	FALSE	FALSE
seq.19503.2	SL007970	Sorting nexin-3	O60493	8724	SNX3	SNX3	TRUE	FALSE	FALSE
seq.19504.22	SL021087	Thymidylate kinase	P23919	1841	DTYMK	DTYMK	TRUE	FALSE	FALSE
seq.19506.6	SL015017	Glycine N-acyltransferase	Q6IB77	10249	GLYAT	GLYAT	TRUE	FALSE	FALSE
seq.19511.8	SL020984	DCN1-like protein 2	Q6PH85	55208	DCUN1D2	DCUN1D2	TRUE	FALSE	FALSE
seq.19516.10	SL013047	High mobility group protein HMGI-C	P52926	8091	HMGA2	HMGA2	TRUE	FALSE	FALSE
seq.19518.12	SL007273	Hexokinase-3	P52790	3101	HK3	HK3	TRUE	FALSE	FALSE
seq.19523.215	SL008933	Protein DJ-1	Q99497	11315	PARK7	PARK7	TRUE	FALSE	FALSE
seq.19545.145	SL020843	Oxidized Protein deglycase DJ-1	Q99497	11315	PARK7	PARK7	TRUE	FALSE	FALSE
seq.19553.14	SL004304	Syntaxin-1A	Q16623	6804	STX1A	STX1A	TRUE	TRUE	FALSE
seq.19555.1	SL013060	Small ubiquitin-related modifier 2	P61956	6613	SUMO2	SUMO2	TRUE	FALSE	FALSE
seq.19556.12	SL004554	Complement receptor type 1	P17927	1378	CR1	CR1	FALSE	TRUE	FALSE
seq.19557.3	SL021540	Beta-klotho	Q86Z14	152831	KLB	KLB	FALSE	TRUE	FALSE
seq.19558.10	SL007029	Low-density lipoprotein receptor-related protein 4	O75096	4038	LRP4	LRP4	TRUE	TRUE	FALSE
seq.19560.23	SL021489	Plexin-A4	Q9HCM2	91584	PLXNA4	PLXNA4	TRUE	TRUE	FALSE
seq.19561.216	SL009025	Plexin-D1	Q9Y4D7	23129	PLXND1	PLXND1	TRUE	TRUE	FALSE
seq.19562.8	SL021216	Ubiquitin carboxyl-terminal hydrolase 28	Q96RU2	57646	USP28	USP28	TRUE	FALSE	FALSE
seq.19563.3	SL008781	Seizure 6-like protein	Q9BYH1	23544	SEZ6L	SEZ6L	FALSE	TRUE	FALSE
seq.19564.61	SL007438	Interferon regulatory factor 4	Q15306	3662	IRF4	IRF4	TRUE	FALSE	FALSE
seq.19567.1	SL016828	Epidermal growth factor receptor variant III	P00533	1956	EGFR	EGFR	TRUE	TRUE	TRUE
seq.19568.17	SL001775	Interleukin-15	P40933	3600	IL15	IL15	TRUE	FALSE	TRUE
seq.19570.12	SL004341	Fibroblast growth factor 8	P55075	2253	FGF8	FGF8	TRUE	FALSE	TRUE
seq.19572.10	SL006492	CCAAT/enhancer-binding protein gamma	P53567	1054	CEBPG	CEBPG	TRUE	FALSE	FALSE
seq.19574.5	SL000542	Integrin alpha-IIb: beta-3 complex	P08514|P05106	3674|3690	ITGA2B|ITGB3	ITGB3	TRUE	TRUE	FALSE
seq.19575.4	SL005159	Erythropoietin receptor	P19235	2057	EPOR	EPOR	FALSE	TRUE	FALSE
seq.19578.19	SL016379	Docking protein 2	O60496	9046	DOK2	DOK2	TRUE	FALSE	FALSE
seq.19579.5	SL004526	Neutrophil defensin 1	P59665	1667	DEFA1	DEFA1	TRUE	FALSE	FALSE
seq.19584.33	SL003849	Fibroblast growth factor 9	P31371	2254	FGF9	FGF9	TRUE	FALSE	TRUE
seq.19586.89	SL011389	Ras-related protein Rab-3C	Q96E17	115827	RAB3C	RAB3C	TRUE	FALSE	FALSE
seq.19587.12	SL021249	Importin subunit alpha-5	P52294	3836	KPNA1	KPNA1	TRUE	FALSE	FALSE
seq.19590.46	SL004484	Pulmonary surfactant-associated protein D	P35247	6441	SFTPD	SFTPD	FALSE	FALSE	TRUE
seq.19596.18	SL016130	Transcription factor IIIB 90 kDa subunit	Q92994	2972	BRF1	BRF1	TRUE	FALSE	FALSE
seq.19601.15	SL019725	Ankyrin repeat and SOCS box protein 9	Q96DX5	140462	ASB9	ASB9	TRUE	FALSE	FALSE
seq.19602.36	SL003671	Transcription factor jun-D	P17535	3727	JUND	JUND	TRUE	FALSE	FALSE
seq.19606.28	SL004084	Indian hedgehog protein	Q14623	3549	IHH	IHH	FALSE	FALSE	TRUE
seq.19612.3	SL007309	CD81 antigen	P60033	975	CD81	CD81	FALSE	TRUE	FALSE
seq.19613.16	SL021787	Retinol dehydrogenase 10	Q8IZV5	157506	RDH10	RDH10	TRUE	TRUE	FALSE
seq.19614.8	SL003164	Transcobalamin-1	P20061	6947	TCN1	TCN1	FALSE	FALSE	TRUE
seq.19615.213	SL013508	Cytosolic 5'-nucleotidase 3A	Q9H0P0	51251	NT5C3A	NT5C3A	TRUE	FALSE	FALSE
seq.19616.100	SL008702	EF-hand domain-containing protein D1	Q9BUP0	80303	EFHD1	EFHD1	TRUE	FALSE	FALSE
seq.19617.5	SL005407	Prostaglandin reductase 1	Q14914	22949	PTGR1	PTGR1	TRUE	FALSE	FALSE
seq.19620.16	SL021282	Disks large homolog 2	Q15700	1740	DLG2	DLG2	TRUE	FALSE	FALSE
seq.19622.7	SL001938	Activin A	P08476	3624	INHBA	INHBA	FALSE	FALSE	TRUE
seq.19623.26	SL004605	40S ribosomal protein SA	P08865	3921	RPSA	RPSA	TRUE	FALSE	FALSE
seq.19630.2	SL005267	Gamma-synuclein	O76070	6623	SNCG	SNCG	TRUE	FALSE	FALSE
seq.19631.13	SL014330	Kininostatin	P01042	3827	KNG1	KNG1	FALSE	FALSE	TRUE
seq.19635.69	SL008693	Fibroleukin	Q14314	10875	FGL2	FGL2	FALSE	FALSE	TRUE
seq.19636.23	SL002647	HLA class I histocompatibility antigen, alpha chain G	P17693	3135	HLA-G	HLA-G	FALSE	TRUE	TRUE
seq.19637.9	SL003526	Corticoliberin	P06850	1392	CRH	CRH	FALSE	FALSE	TRUE
seq.19638.9	SL021368	Dynorphin A (1-17)	P01213	5173	PDYN	PDYN	FALSE	FALSE	TRUE
seq.19639.53	SL011501	Islet amyloid polypeptide	P10997	3375	IAPP	IAPP	TRUE	FALSE	TRUE
seq.19640.2	SL000533	Parathyroid Hormone1-34	P01270	5741	PTH	PTH	FALSE	FALSE	TRUE
seq.19742.3	SL015167	Septin-5	Q99719	5413	SEPTIN5	SEPTIN5	TRUE	FALSE	FALSE
seq.19743.12	SL018234	V-set and transmembrane domain-containing protein 1	Q6UX27	284415	VSTM1	VSTM1	TRUE	TRUE	TRUE
seq.19748.3	SL013390	Diphosphomevalonate decarboxylase	P53602	4597	MVD	MVD	TRUE	TRUE	FALSE
seq.19751.21	SL009196	Adenosine deaminase	P00813	100	ADA	ADA	TRUE	FALSE	FALSE
seq.19752.197	SL013968	Methionine aminopeptidase 1D, mitochondrial	Q6UB28	254042	METAP1D	METAP1D	TRUE	FALSE	FALSE
seq.19755.38	SL018351	ATPase inhibitor, mitochondrial	Q9UII2	93974	ATP5IF1	ATP5IF1	TRUE	FALSE	FALSE
seq.19760.26	SL009336	Carboxypeptidase A1	P15085	1357	CPA1	CPA1	TRUE	FALSE	TRUE
seq.19765.17	SL008886	C-type lectin domain family 4 member G	Q6UXB4	339390	CLEC4G	CLEC4G	FALSE	TRUE	FALSE
seq.19767.20	SL000129	G1/S-specific cyclin-E1	P24864	898	CCNE1	CCNE1	TRUE	FALSE	FALSE
seq.19768.13	SL000395	Cystatin B	P04080	1476	CSTB	CSTB	TRUE	FALSE	FALSE
seq.19774.8	SL009289	Hemoglobin subunit gamma-2	P69892	3048	HBG2	HBG2	TRUE	FALSE	FALSE
seq.19784.16	SL008687	Lymphocyte antigen 6D	Q14210	8581	LY6D	LY6D	FALSE	TRUE	FALSE
seq.19786.26	SL006554	Meprin A subunit alpha	Q16819	4224	MEP1A	MEP1A	FALSE	TRUE	FALSE
seq.19787.14	SL004873	Proto-oncogene tyrosine-protein kinase MER	Q12866	10461	MERTK	MERTK	TRUE	TRUE	FALSE
seq.19788.6	SL013031	S-adenosylmethionine synthetase isoform type-2	P31153	4144	MAT2A	MAT2A	TRUE	FALSE	FALSE
seq.19794.10	SL020273	Uridine diphosphate glucose pyrophosphatase	O95848	256281	NUDT14	NUDT14	TRUE	FALSE	FALSE
seq.19797.4	SL007580	Histone acetyltransferase KAT2A	Q92830	2648	KAT2A	KAT2A	TRUE	FALSE	FALSE
seq.19799.2	SL006635	Probable phosphoglycerate mutase 4	Q8N0Y7	441531	PGAM4	PGAM4	TRUE	FALSE	FALSE
seq.19802.22	SL013709	Receptor-binding cancer antigen expressed on SiSo cells	O00559	9166	EBAG9	EBAG9	TRUE	FALSE	FALSE
seq.19803.34	SL015514	Retinol-binding protein 2	P50120	5948	RBP2	RBP2	TRUE	FALSE	FALSE
seq.19808.26	SL008723	Ras-related protein Rab-3D	O95716	9545	RAB3D	RAB3D	TRUE	FALSE	FALSE
seq.19809.47	SL013035	DNA-directed RNA polymerase II subunit RPB9	P36954	5438	POLR2I	POLR2I	TRUE	FALSE	FALSE
seq.19819.7	SL021788	Regulator of G-protein signaling 21	Q2M5E4	431704	RGS21	RGS21	TRUE	FALSE	FALSE
seq.19821.10	SL004513	Peptidoglycan recognition protein I-beta	Q96LB8	57115	PGLYRP4	PGLYRP4	FALSE	FALSE	TRUE
seq.19823.75	SL021473	NAD-dependent protein deacetylase sirtuin-1	Q96EB6	23411	SIRT1	SIRT1	TRUE	FALSE	FALSE
seq.19824.3	SL013182	Ubiquitin-conjugating enzyme E2 R2	Q712K3	54926	UBE2R2	UBE2R2	TRUE	FALSE	FALSE
seq.20054.28	SL008454	Cytoplasmic aconitate hydratase	P21399	48	ACO1	ACO1	TRUE	FALSE	FALSE
seq.20055.40	SL021753	Retinal dehydrogenase 2	O94788	8854	ALDH1A2	ALDH1A2	TRUE	FALSE	FALSE
seq.20056.7	SL025867	Frizzled-10:Frizzled domain	Q9ULW2	11211	FZD10	FZD10	TRUE	TRUE	FALSE
seq.20057.177	SL021757	Histone chaperone ASF1B	Q9NVP2	55723	ASF1B	ASF1B	TRUE	FALSE	FALSE
seq.20064.24	SL010350	Fibronectin-1 Fragment 2	P02751	2335	FN1	FN1	TRUE	FALSE	TRUE
seq.20066.19	SL005163	Frizzled-5	Q13467	7855	FZD5	FZD5	FALSE	TRUE	FALSE
seq.20067.26	SL004728	Factor seven-activating protease	Q14520	3026	HABP2	HABP2	TRUE	FALSE	TRUE
seq.20068.61	SL020989	G antigen 12F	P0CL80	100008586	GAGE12F	GAGE12F	TRUE	FALSE	FALSE
seq.20069.23	SL021947	Glycine N-acyltransferase-like protein 2	Q8WU03	219970	GLYATL2	GLYATL2	TRUE	FALSE	FALSE
seq.20071.53	SL004546	I-kappa-B-epsilon	O00221	4794	NFKBIE	NFKBIE	TRUE	FALSE	FALSE
seq.20073.22	SL002542	GTPase KRas	P01116	3845	KRAS	KRAS	TRUE	FALSE	FALSE
seq.20074.3	SL012515	Laminin subunit alpha-3	Q16787	3909	LAMA3	LAMA3	TRUE	FALSE	TRUE
seq.20075.130	SL005064	Melanoma-associated antigen 4	P43358	4103	MAGEA4	MAGEA4	TRUE	TRUE	FALSE
seq.20076.7	SL004389	Myeloid cell nuclear differentiation antigen	P41218	4332	MNDA	MNDA	TRUE	FALSE	FALSE
seq.20078.6	SL008040	Myosin light chain 6B	P14649	140465	MYL6B	MYL6B	TRUE	FALSE	FALSE
seq.20079.6	SL021781	Phosphoenolpyruvate carboxykinase [GTP], mitochondrial	Q16822	5106	PCK2	PCK2	TRUE	FALSE	FALSE
seq.20081.14	SL013874	Serine/threonine-protein kinase Pim-2	Q9P1W9	11040	PIM2	PIM2	TRUE	TRUE	FALSE
seq.20083.1	SL011181	Ras-related protein Rab-6A	P20340	5870	RAB6A	RAB6A	TRUE	FALSE	FALSE
seq.20086.5	SL008208	Ras-related protein Rab-11B	Q15907	9230	RAB11B	RAB11B	TRUE	FALSE	FALSE
seq.20087.3	SL008697	15 kDa selenoprotein	O60613	9403	SELENOF	SELENOF	TRUE	FALSE	FALSE
seq.20089.172	SL021948	Sulfotransferase 1C4	O75897	27233	SULT1C4	SULT1C4	TRUE	FALSE	FALSE
seq.20090.63	SL021846	Ubiquitin-conjugating enzyme E2 E3	Q969T4	10477	UBE2E3	UBE2E3	TRUE	FALSE	FALSE
seq.20091.138	SL004138	Ephrin-A1	P20827	1942	EFNA1	EFNA1	FALSE	FALSE	TRUE
seq.20093.9	SL001720	Vascular cell adhesion protein 1	P19320	7412	VCAM1	VCAM1	FALSE	TRUE	FALSE
seq.20103.176	SL002882	N-glycosylase/DNA lyase	O15527	4968	OGG1	OGG1	TRUE	FALSE	FALSE
seq.20105.7	SL005669	Myosin light polypeptide 6	P60660	4637	MYL6	MYL6	TRUE	FALSE	FALSE
seq.20106.80	SL011393	Scavenger mRNA-decapping enzyme DcpS	Q96C86	28960	DCPS	DCPS	TRUE	FALSE	FALSE
seq.20107.11	SL008030	Myosin light polypeptide 4	P12829	4635	MYL4	MYL4	TRUE	FALSE	FALSE
seq.20110.25	SL013275	Hematological and neurological expressed 1-like protein	Q9H910	90861	JPT2	JPT2	TRUE	FALSE	FALSE
seq.20111.5	SL008935	Brain acid soluble protein 1	P80723	10409	BASP1	BASP1	TRUE	FALSE	FALSE
seq.20116.30	SL007060	Serine/threonine-protein kinase OSR1	O95747	9943	OXSR1	OXSR1	TRUE	FALSE	FALSE
seq.20117.5	SL008378	Eukaryotic translation initiation factor 4E-binding protein 2	Q13542	1979	EIF4EBP2	EIF4EBP2	TRUE	FALSE	FALSE
seq.20120.101	SL025790	Amphoterin-induced protein 1:Extracellular domain	Q86WK6	57463	AMIGO1	AMIGO1	FALSE	TRUE	FALSE
seq.20126.19	SL004271	Glial fibrillary acidic protein	P14136	2670	GFAP	GFAP	TRUE	FALSE	FALSE
seq.20127.102	SL015179	Hephaestin	Q9BQS7	9843	HEPH	HEPH	TRUE	TRUE	FALSE
seq.20128.1	SL006051	cAMP response element-binding protein	P16220	1385	CREB1	CREB1	TRUE	FALSE	FALSE
seq.20130.144	SL021665	Casein kinase I isoform gamma-1	Q9HCP0	53944	CSNK1G1	CSNK1G1	TRUE	TRUE	FALSE
seq.20133.1	SL002732	Melanoma-associated antigen 3	P43357	4102	MAGEA3	MAGEA3	TRUE	FALSE	FALSE
seq.20134.27	SL018780	Macrophage receptor MARCO	Q9UEW3	8685	MARCO	MARCO	TRUE	TRUE	FALSE
seq.20135.85	SL019942	mRNA-capping enzyme	O60942	8732	RNGTT	RNGTT	TRUE	FALSE	FALSE
seq.20137.49	SL008019	Heterogeneous nuclear ribonucleoprotein A1	P09651	3178	HNRNPA1	HNRNPA1	TRUE	FALSE	FALSE
seq.20139.57	SL015171	Endophilin-A1	Q99962	6456	SH3GL2	SH3GL2	TRUE	FALSE	FALSE
seq.20141.42	SL020143	Transcription elongation factor A protein 2	Q15560	6919	TCEA2	TCEA2	TRUE	FALSE	FALSE
seq.20142.42	SL006252	Ubiquitin-conjugating enzyme E2 C	O00762	11065	UBE2C	UBE2C	TRUE	FALSE	FALSE
seq.20159.1	SL017481	Neuritin-like protein	Q496H8	123904	NRN1L	NRN1L	TRUE	FALSE	TRUE
seq.20161.41	SL018262	Neural cell adhesion molecule 1	P13591	4684	NCAM1	NCAM1	TRUE	TRUE	FALSE
seq.20165.4	SL008681	Dihydropyrimidinase	Q14117	1807	DPYS	DPYS	TRUE	FALSE	FALSE
seq.20167.6	SL010818	Ras-related protein Rab-8B	Q92930	51762	RAB8B	RAB8B	TRUE	FALSE	FALSE
seq.20173.39	SL021143	Calpain-9	O14815	10753	CAPN9	CAPN9	TRUE	FALSE	FALSE
seq.20175.17	SL012498	Collagen alpha-3(IX) chain	Q14050	1299	COL9A3	COL9A3	TRUE	FALSE	TRUE
seq.20181.17	SL021241	Integrin alpha-11	Q9UKX5	22801	ITGA11	ITGA11	FALSE	TRUE	FALSE
seq.20183.48	SL021773	Homeobox protein MOX-1	P50221	4222	MEOX1	MEOX1	TRUE	FALSE	FALSE
seq.20185.44	SL008022	Dihydrolipoyllysine-residue acetyltransferase component of pyruvate dehydrogenase complex, mitochondrial	P10515	1737	DLAT	DLAT	TRUE	FALSE	FALSE
seq.20187.10	SL002726	Integrin alpha V beta 3	P06756|P05106	3685|3690	ITGAV|ITGB3	ITGB3	TRUE	TRUE	FALSE
seq.20189.28	SL014388	Integrin alpha V beta 6	P06756|P18564	3685|3694	ITGAV|ITGB6	ITGB6	FALSE	TRUE	FALSE
seq.20189.4	SL014388	Integrin alpha V beta 6	P06756|P18564	3685|3694	ITGAV|ITGB6	ITGB6	FALSE	TRUE	FALSE
seq.20191.13	SL014391	Integrin alpha V beta 8	P06756|P26012	3685|3696	ITGAV|ITGB8	ITGB8	FALSE	TRUE	FALSE
seq.20195.13	SL013517	Interferon-induced helicase C domain-containing protein 1	Q9BYX4	64135	IFIH1	IFIH1	TRUE	FALSE	FALSE
seq.20197.14	SL007318	Visinin-like protein 1	P62760	7447	VSNL1	VSNL1	TRUE	FALSE	FALSE
seq.20203.45	SL000311	Complement C1s subcomponent	P09871	716	C1S	C1S	TRUE	FALSE	TRUE
seq.20205.55	SL013847	Dual specificity tyrosine-phosphorylation-regulated kinase 2	Q92630	8445	DYRK2	DYRK2	TRUE	TRUE	FALSE
seq.20211.75	SL021536	Guanylate-binding protein 5	Q96PP8	115362	GBP5	GBP5	TRUE	FALSE	FALSE
seq.20213.82	SL013017	Heat shock 70 kDa protein 6	P17066	3310	HSPA6	HSPA6	TRUE	FALSE	FALSE
seq.20215.45	SL022583	Integrin alpha-V: beta-1 complex	P06756|P05556	3685|3688	ITGAV|ITGB1	ITGB1	TRUE	TRUE	FALSE
seq.20217.26	SL009769	Lamin-B2	Q03252	84823	LMNB2	LMNB2	TRUE	FALSE	FALSE
seq.20219.25	SL003751	Neprilysin	P08473	4311	MME	MME	TRUE	TRUE	FALSE
seq.20221.26	SL011403	cAMP-specific 3',5'-cyclic phosphodiesterase 4C	Q08493	5143	PDE4C	PDE4C	TRUE	FALSE	FALSE
seq.20225.119	SL013781	Signal transducer and activator of transcription 5A	P42229	6776	STAT5A	STAT5A	TRUE	FALSE	FALSE
seq.20229.67	SL015202	TM2 domain-containing protein 1	Q9BX74	83941	TM2D1	TM2D1	FALSE	TRUE	FALSE
seq.20231.23	SL021946	Uridine phosphorylase 2	O95045	151531	UPP2	UPP2	TRUE	FALSE	FALSE
seq.20237.38	SL013006	Ornithine aminotransferase, mitochondrial	P04181	4942	OAT	OAT	TRUE	FALSE	FALSE
seq.20241.9	SL006956	Synaptosomal-associated protein 23	O00161	8773	SNAP23	SNAP23	TRUE	TRUE	FALSE
seq.20243.26	SL005670	Profilin-1	P07737	5216	PFN1	PFN1	TRUE	FALSE	FALSE
seq.20245.13	SL003676	Retinoic acid receptor RXR-alpha	P19793	6256	RXRA	RXRA	TRUE	FALSE	FALSE
seq.20247.17	SL021764	Dihydropyrimidinase-related protein 4	O14531	10570	DPYSL4	DPYSL4	TRUE	FALSE	FALSE
seq.20370.6	SL009422	Acylphosphatase-1	P07311	97	ACYP1	ACYP1	TRUE	FALSE	FALSE
seq.20373.141	SL022052	Glucose-induced degradation protein 8 homolog	Q9NWU2	54994	GID8	GID8	TRUE	FALSE	FALSE
seq.20374.41	SL021991	Ubiquinone biosynthesis protein COQ9, mitochondrial	O75208	57017	COQ9	COQ9	TRUE	FALSE	FALSE
seq.20376.64	SL022244	Putative deoxyribonuclease TATDN1	Q6P1N9	83940	TATDN1	TATDN1	TRUE	TRUE	FALSE
seq.20378.110	SL022095	Leucine zipper transcription factor-like protein 1	Q9NQ48	54585	LZTFL1	LZTFL1	TRUE	FALSE	FALSE
seq.20379.59	SL022241	Small vasohibin-binding protein	Q8N300	374969	SVBP	SVBP	TRUE	FALSE	TRUE
seq.20380.50	SL022091	Protein LSM12 homolog	Q3MHD2	124801	LSM12	LSM12	TRUE	FALSE	FALSE
seq.20381.21	SL022169	PIH1 domain-containing protein 2	Q8WWB5	120379	PIH1D2	PIH1D2	TRUE	FALSE	FALSE
seq.20382.8	SL022113	Motile sperm domain-containing protein 1	Q9UJG1	56180	MOSPD1	MOSPD1	TRUE	TRUE	FALSE
seq.20383.31	SL022201	Probable RNA-binding protein 18	Q96H35	92400	RBM18	RBM18	TRUE	FALSE	FALSE
seq.20385.21	SL021992	Ceramide-1-phosphate transfer protein	Q5TA50	80772	CPTP	CPTP	TRUE	FALSE	FALSE
seq.20386.15	SL022193	Putative peptidyl-tRNA hydrolase PTRHD1	Q6GMV3	391356	PTRHD1	PTRHD1	TRUE	FALSE	FALSE
seq.20387.277	SL021982	Coiled-coil-helix-coiled-coil-helix domain-containing protein 7	Q9BUK0	79145	CHCHD7	CHCHD7	TRUE	FALSE	FALSE
seq.20388.8	SL022271	Pre-rRNA-processing protein TSR2 homolog	Q969E8	90121	TSR2	TSR2	TRUE	FALSE	FALSE
seq.20389.36	SL022075	Mitochondrial inner membrane protease subunit 2	Q96T52	83943	IMMP2L	IMMP2L	TRUE	TRUE	FALSE
seq.20390.4	SL021912	High mobility group nucleosome-binding domain-containing protein 3	Q15651	9324	HMGN3	HMGN3	TRUE	FALSE	FALSE
seq.20393.10	SL022160	Retinal cone rhodopsin-sensitive cGMP 3',5'-cyclic phosphodiesterase subunit gamma	Q13956	5149	PDE6H	PDE6H	TRUE	FALSE	FALSE
seq.20396.70	SL021990	COMM domain-containing protein 6	Q7Z4G1	170622	COMMD6	COMMD6	TRUE	FALSE	FALSE
seq.20398.60	SL022180	Ribonuclease P protein subunit p20	O75817	10248	POP7	POP7	TRUE	FALSE	FALSE
seq.20399.7	SL022153	Oxidoreductase-like domain-containing protein 1	Q5BKU9	339229	OXLD1	OXLD1	TRUE	FALSE	FALSE
seq.20401.19	SL021969	Protein BUD31 homolog	P41223	8896	BUD31	BUD31	TRUE	FALSE	FALSE
seq.20402.11	SL022266	Trafficking protein particle complex subunit 2	P0DI81	6399	TRAPPC2	TRAPPC2	TRUE	FALSE	FALSE
seq.20408.11	SL022263	Mitochondrial import receptor subunit TOM20 homolog	Q15388	9804	TOMM20	TOMM20	FALSE	TRUE	FALSE
seq.20411.52	SL022274	Tetratricopeptide repeat protein 33	Q6PID6	23548	TTC33	TTC33	TRUE	TRUE	FALSE
seq.20423.40	SL010770	Calcium and integrin-binding protein 1	Q99828	10519	CIB1	CIB1	TRUE	FALSE	FALSE
seq.20425.12	SL022064	Hematopoietically-expressed homeobox protein HHEX	Q03014	3087	HHEX	HHEX	TRUE	FALSE	FALSE
seq.20426.34	SL022040	Protein FAM84A	Q96KN4	151354	LRATD1	LRATD1	TRUE	FALSE	FALSE
seq.20427.18	SL022104	Mediator of RNA polymerase II transcription subunit 20	Q9H944	9477	MED20	MED20	TRUE	FALSE	FALSE
seq.20428.5	SL022166	Phosphoethanolamine/phosphocholine phosphatase	Q8TCT1	162466	PHOSPHO1	PHOSPHO1	TRUE	FALSE	FALSE
seq.20430.8	SL000529	C-type natriuretic peptide	P23582	4880	NPPC	NPPC	FALSE	FALSE	TRUE
seq.20432.6	SL022163	Pyroglutamyl-peptidase 1	Q9NXJ5	54858	PGPEP1	PGPEP1	TRUE	FALSE	FALSE
seq.20433.19	SL022117	39S ribosomal protein L1, mitochondrial	Q9BYD6	65008	MRPL1	MRPL1	TRUE	FALSE	FALSE
seq.20434.23	SL022156	Purkinje cell protein 4-like protein 1	A6NKN8	654790	PCP4L1	PCP4L1	TRUE	FALSE	FALSE
seq.20435.41	SL022033	ER membrane protein complex subunit 2	Q15006	9694	EMC2	EMC2	TRUE	FALSE	FALSE
seq.20436.93	SL022264	Tubulin polyglutamylase complex subunit 2	Q68CL5	25941	TPGS2	TPGS2	TRUE	FALSE	FALSE
seq.20437.9	SL022013	Axonemal dynein light intermediate polypeptide 1	O14645	7802	DNALI1	DNALI1	TRUE	FALSE	FALSE
seq.20439.14	SL022186	Proline synthase co-transcribed bacterial homolog protein	O94903	11212	PLPBP	PLPBP	TRUE	FALSE	FALSE
seq.20440.36	SL022273	Tetratricopeptide repeat protein 32	Q5I0X7	130502	TTC32	TTC32	TRUE	FALSE	FALSE
seq.20441.35	SL022176	DNA-directed RNA polymerases I, II, and III subunit RPABC1	P19388	5434	POLR2E	POLR2E	TRUE	FALSE	FALSE
seq.20442.12	SL020201	Calcipressin-3	Q9UKA8	11123	RCAN3	RCAN3	TRUE	FALSE	FALSE
seq.20443.37	SL022254	CST complex subunit TEN1	Q86WV5	100134934	TEN1	TEN1	TRUE	FALSE	FALSE
seq.20444.12	SL022265	Tubulin polymerization-promoting protein family member 3	Q9BW30	51673	TPPP3	TPPP3	TRUE	FALSE	FALSE
seq.20445.29	SL021952	AP-1 complex-associated regulatory protein	Q63HQ0	55435	AP1AR	AP1AR	TRUE	FALSE	FALSE
seq.20447.11	SL022258	Homeobox protein TGIF2LY	Q8IUE0	90655	TGIF2LY	TGIF2LY	TRUE	FALSE	FALSE
seq.20448.7	SL022177	DNA-directed RNA polymerases I, II, and III subunit RPABC2	P61218	5435	POLR2F	POLR2F	TRUE	FALSE	FALSE
seq.20449.72	SL022080	Josephin-1	Q15040	9929	JOSD1	JOSD1	TRUE	FALSE	FALSE
seq.20451.126	SL022074	Intraflagellar transport protein 22 homolog	Q9H7X7	64792	IFT22	IFT22	TRUE	FALSE	FALSE
seq.20453.9	SL022146	Non-structural maintenance of chromosomes element 1 homolog	Q8WV22	197370	NSMCE1	NSMCE1	TRUE	FALSE	FALSE
seq.20454.24	SL022128	SOSS complex subunit B2	Q96AH0	64859	NABP1	NABP1	TRUE	FALSE	FALSE
seq.20457.13	SL021989	Cytochrome c oxidase assembly factor 4 homolog, mitochondrial	Q9NYJ1	51287	COA4	COA4	TRUE	FALSE	FALSE
seq.20458.22	SL022130	NADH dehydrogenase [ubiquinone] 1 alpha subcomplex subunit 2	O43678	4695	NDUFA2	NDUFA2	TRUE	FALSE	FALSE
seq.20460.22	SL022073	Intraflagellar transport protein 20 homolog	Q8IY31	90410	IFT20	IFT20	TRUE	FALSE	FALSE
seq.20461.58	SL022039	Protein FAM50A	Q14320	9130	FAM50A	FAM50A	TRUE	FALSE	FALSE
seq.20463.315	SL022076	Protein IMPACT	Q9P2X3	55364	IMPACT	IMPACT	TRUE	FALSE	FALSE
seq.20464.7	SL022083	Putative KHDC1-like protein	Q5JSQ8	100129128	KHDC1L	KHDC1L	TRUE	FALSE	FALSE
seq.20511.3	SL005192	Junctional adhesion molecule A	Q9Y624	50848	F11R	F11R	FALSE	TRUE	FALSE
seq.20512.2	SL002727	Melanoma-associated antigen MUC18	P43121	4162	MCAM	MCAM	FALSE	TRUE	FALSE
seq.20514.8	SL025802	BMP and activin membrane-bound inhibitor homolog:Extracellular domain	Q13145	25805	BAMBI	BAMBI	FALSE	TRUE	FALSE
seq.20516.11	SL015287	Sodium channel subunit beta-3	Q9NY72	55800	SCN3B	SCN3B	TRUE	TRUE	FALSE
seq.20517.1	SL004857	Desmoglein-2	Q14126	1829	DSG2	DSG2	TRUE	TRUE	FALSE
seq.20518.11	SL004791	Tumor necrosis factor receptor superfamily member 25	Q93038	8718	TNFRSF25	TNFRSF25	FALSE	TRUE	TRUE
seq.20519.7	SL004135	CD6	P30203	923	CD6	CD6	FALSE	TRUE	TRUE
seq.20520.14	SL008586	Protein FAM3C	Q92520	10447	FAM3C	FAM3C	TRUE	FALSE	TRUE
seq.20521.83	SL000349	CD28	P10747	940	CD28	CD28	FALSE	TRUE	FALSE
seq.20522.2	SL018781	Interleukin-1 receptor accessory protein-like 1	Q9NZN1	11141	IL1RAPL1	IL1RAPL1	FALSE	TRUE	FALSE
seq.20524.38	SL013799	Pro-neuregulin-3, membrane-bound isoform	P56975	10718	NRG3	NRG3	FALSE	TRUE	TRUE
seq.20525.200	SL006466	Protein disulfide-isomerase A4	P13667	9601	PDIA4	PDIA4	TRUE	FALSE	FALSE
seq.20526.3	SL018354	Retinoic acid early transcript 1L protein	Q5VY80	154064	RAET1L	RAET1L	FALSE	TRUE	FALSE
seq.20527.47	SL019517	Semaphorin-5B	Q9P283	54437	SEMA5B	SEMA5B	FALSE	TRUE	FALSE
seq.20528.23	SL007199	Macrosialin	P34810	968	CD68	CD68	TRUE	TRUE	FALSE
seq.20529.7	SL007799	Cadherin-10	Q9Y6N8	1008	CDH10	CDH10	FALSE	TRUE	FALSE
seq.20530.2	SL021501	Semaphorin-6D	Q8NFY4	80031	SEMA6D	SEMA6D	TRUE	TRUE	FALSE
seq.20531.5	SL021299	SLAM family member 9	Q96A28	89886	SLAMF9	SLAMF9	FALSE	TRUE	FALSE
seq.20533.39	SL021088	Interleukin-35	P29459|Q14213	3592|10148	IL12A|EBI3	EBI3	FALSE	FALSE	TRUE
seq.20534.6	SL007548	Scavenger receptor class B member 1	Q8WTV0	949	SCARB1	SCARB1	TRUE	TRUE	FALSE
seq.20535.68	SL021237	Interleukin-17 receptor E	Q8NFR9	132014	IL17RE	IL17RE	TRUE	TRUE	FALSE
seq.20536.11	SL005160	Endothelial cell-selective adhesion molecule	Q96AP7	90952	ESAM	ESAM	FALSE	TRUE	FALSE
seq.20538.71	SL025984	Sialic acid-binding Ig-like lectin 11:Extracellular domain, Isoform 1	Q96RL6	114132	SIGLEC11	SIGLEC11	FALSE	TRUE	FALSE
seq.20539.4	SL004528	Neutrophil defensin 3	P59666	1668	DEFA3	DEFA3	TRUE	FALSE	FALSE
seq.20540.65	SL017416	Semaphorin-4G	Q9NTN9	57715	SEMA4G	SEMA4G	TRUE	TRUE	FALSE
seq.20541.73	SL007174	T-cell surface glycoprotein CD1b	P29016	910	CD1B	CD1B	FALSE	TRUE	FALSE
seq.20542.47	SL007189	Calcitonin receptor	P30988	799	CALCR	CALCR	TRUE	TRUE	FALSE
seq.20543.19	SL007658	Beta-defensin 127	Q9H1M4	140850	DEFB127	DEFB127	FALSE	FALSE	TRUE
seq.20544.103	SL021684	Glutamate receptor ionotropic, kainate 2	Q13002	2898	GRIK2	GRIK2	TRUE	TRUE	FALSE
seq.20545.17	SL021686	Microfibril-associated glycoprotein 3	P55082	4238	MFAP3	MFAP3	TRUE	TRUE	FALSE
seq.20546.71	SL008962	Reticulon-4 receptor-like 1	Q86UN2	146760	RTN4RL1	RTN4RL1	TRUE	FALSE	FALSE
seq.20547.5	SL021685	Neuronal acetylcholine receptor subunit beta-3	Q05901	1142	CHRNB3	CHRNB3	TRUE	TRUE	FALSE
seq.20549.1	SL021683	Izumo sperm-egg fusion protein 4	Q1ZYL8	113177	IZUMO4	IZUMO4	TRUE	FALSE	TRUE
seq.20550.38	SL009074	Neurotrimin	Q9P121	50863	NTM	NTM	TRUE	TRUE	FALSE
seq.20553.2	SL008932	Phosphoinositide-3-kinase-interacting protein 1	Q96FE7	113791	PIK3IP1	PIK3IP1	TRUE	TRUE	FALSE
seq.20557.19	SL017433	V-set and immunoglobulin domain-containing protein 8	P0DPA2	391123	VSIG8	VSIG8	FALSE	TRUE	FALSE
seq.20558.4	SL013763	Ephrin type-A receptor 8	P29322	2046	EPHA8	EPHA8	TRUE	TRUE	FALSE
seq.20561.15	SL020683	Contactin-6	Q9UQ52	27255	CNTN6	CNTN6	FALSE	TRUE	FALSE
seq.20562.78	SL018479	Killer cell lectin-like receptor subfamily B member 1	Q12918	3820	KLRB1	KLRB1	FALSE	TRUE	FALSE
seq.20563.48	SL004498	Toll-like receptor 10	Q9BXR5	81793	TLR10	TLR10	TRUE	TRUE	FALSE
seq.20564.53	SL007075	Thy-1 membrane glycoprotein	P04216	7070	THY1	THY1	TRUE	TRUE	FALSE
seq.20568.3	SL006567	FRAS1-related extracellular matrix protein 1	Q5H8C1	158326	FREM1	FREM1	TRUE	FALSE	TRUE
seq.20570.18	SL018234	V-set and transmembrane domain-containing protein 1	Q6UX27	284415	VSTM1	VSTM1	TRUE	TRUE	TRUE
seq.20572.6	SL004873	Proto-oncogene tyrosine-protein kinase MER	Q12866	10461	MERTK	MERTK	TRUE	TRUE	FALSE
seq.20574.8	SL007309	CD81 antigen	P60033	975	CD81	CD81	FALSE	TRUE	FALSE
seq.20575.82	SL019007	C-type lectin domain family 9 member A	Q6UXN8	283420	CLEC9A	CLEC9A	FALSE	TRUE	FALSE
seq.20576.71	SL021766	Frizzled-7	O75084	8324	FZD7	FZD7	FALSE	TRUE	FALSE
seq.20577.5	SL021767	Frizzled-8	Q9H461	8325	FZD8	FZD8	FALSE	TRUE	FALSE
seq.20578.10	SL021149	Latrophilin-3	Q9HAR2	23284	ADGRL3	ADGRL3	FALSE	TRUE	FALSE
seq.20579.50	SL008643	Myelin-associated glycoprotein	P20916	4099	MAG	MAG	TRUE	TRUE	FALSE
seq.20581.42	SL025875	Glucagon-like peptide 1 receptor:Extracellular domain	P43220	2740	GLP1R	GLP1R	FALSE	TRUE	FALSE
seq.20584.4	SL025941	Nectin-1, isoform gamma:Extracellular domain	Q15223	5818	NECTIN1	NECTIN1	FALSE	TRUE	TRUE
seq.20585.5	SL017494	CMRF35-like molecule 9	Q6UXG3	146894	CD300LG	CD300LG	TRUE	TRUE	FALSE
seq.20585.9	SL017494	CMRF35-like molecule 9	Q6UXG3	146894	CD300LG	CD300LG	TRUE	TRUE	FALSE
seq.20586.18	SL012856	Contactin-3	Q9P232	5067	CNTN3	CNTN3	TRUE	FALSE	FALSE
seq.20589.5	SL007293	Cadherin-4	P55283	1002	CDH4	CDH4	FALSE	TRUE	FALSE
seq.20590.13	SL004417	Neuropeptide Y	P01303	4852	NPY	NPY	FALSE	FALSE	TRUE
seq.20591.48	SL022383	Gliomedin	Q6ZMI3	342035	GLDN	GLDN	TRUE	FALSE	TRUE
seq.20592.8	SL008765	Latexin	Q9BS40	56925	LXN	LXN	TRUE	FALSE	FALSE
seq.20593.10	SL018857	Beta-1,3-galactosyltransferase 5	Q9Y2C3	10317	B3GALT5	B3GALT5	TRUE	FALSE	FALSE
seq.20912.10	SL022194	Pseudouridine-5'-phosphatase	Q08623	8226	PUDP	PUDP	TRUE	FALSE	FALSE
seq.20913.27	SL022028	Eukaryotic translation initiation factor 1	P41567	10209	EIF1	EIF1	TRUE	FALSE	FALSE
seq.20915.68	SL022135	Adaptin ear-binding coat-associated protein 2	Q9NVZ3	55707	NECAP2	NECAP2	TRUE	FALSE	FALSE
seq.20918.28	SL022234	U1 small nuclear ribonucleoprotein C	P09234	6631	SNRPC	SNRPC	TRUE	FALSE	FALSE
seq.20921.1	SL022053	PDZ domain-containing protein GIPC2	Q8TF65	54810	GIPC2	GIPC2	TRUE	FALSE	FALSE
seq.20922.4	SL022162	Profilin-4	Q8NHR9	375189	PFN4	PFN4	TRUE	FALSE	FALSE
seq.20923.10	SL022102	Magnesium-dependent phosphatase 1	Q86V88	145553	MDP1	MDP1	TRUE	FALSE	FALSE
seq.20924.85	SL022250	Transcription elongation factor A protein-like 1	Q15170	9338	TCEAL1	TCEAL1	TRUE	FALSE	FALSE
seq.20926.31	SL021956	Cyclic AMP-dependent transcription factor ATF-1	P18846	466	ATF1	ATF1	TRUE	FALSE	FALSE
seq.20927.43	SL022058	General transcription factor IIF subunit 2	P13984	2963	GTF2F2	GTF2F2	TRUE	FALSE	FALSE
seq.20928.39	SL022251	Transcription elongation factor A protein-like 7	Q9BRU2	56849	TCEAL7	TCEAL7	TRUE	FALSE	FALSE
seq.20929.4	SL021996	CTD small phosphatase-like protein	O15194	10217	CTDSPL	CTDSPL	TRUE	FALSE	FALSE
seq.20931.156	SL021958	Methylglutaconyl-CoA hydratase, mitochondrial	Q13825	549	AUH	AUH	TRUE	FALSE	FALSE
seq.20932.10	SL021975	Coiled-coil domain-containing protein 69	A6NI79	26112	CCDC69	CCDC69	TRUE	FALSE	FALSE
seq.20934.13	SL022198	Ras-related protein Rab-24	Q969Q5	53917	RAB24	RAB24	TRUE	FALSE	FALSE
seq.20935.4	SL022159	Phosducin-like protein 3	Q9H2J4	79031	PDCL3	PDCL3	TRUE	FALSE	FALSE
seq.20936.8	SL022245	Putative deoxyribonuclease TATDN3	Q17R31	128387	TATDN3	TATDN3	TRUE	FALSE	FALSE
seq.20937.43	SL022034	Ribosomal RNA small subunit methyltransferase NEP1	Q92979	10436	EMG1	EMG1	TRUE	FALSE	FALSE
seq.20939.113	SL022140	H/ACA ribonucleoprotein complex subunit 2	Q9NX24	55651	NHP2	NHP2	TRUE	FALSE	FALSE
seq.20941.7	SL022284	Ubiquitin-like protein 3	O95164	5412	UBL3	UBL3	TRUE	FALSE	FALSE
seq.20942.4	SL022009	DnaJ homolog subfamily B member 8	Q8NHS0	165721	DNAJB8	DNAJB8	TRUE	FALSE	FALSE
seq.20943.14	SL022127	N-alpha-acetyltransferase 50	Q9GZZ1	80218	NAA50	NAA50	TRUE	FALSE	FALSE
seq.20946.41	SL022060	Gametocyte-specific factor 1	Q8WW33	121355	GTSF1	GTSF1	TRUE	FALSE	FALSE
seq.20947.50	SL022017	Protein Dr1	Q01658	1810	DR1	DR1	TRUE	FALSE	FALSE
seq.20948.16	SL022150	U8 snoRNA-decapping enzyme	Q96DE0	131870	NUDT16	NUDT16	TRUE	FALSE	FALSE
seq.20950.159	SL022188	Phosphoribosyltransferase domain-containing protein 1	Q9NRG1	56952	PRTFDC1	PRTFDC1	TRUE	FALSE	FALSE
seq.20952.15	SL022023	Ethylmalonyl-CoA decarboxylase	Q9NTX5	55862	ECHDC1	ECHDC1	TRUE	FALSE	FALSE
seq.20953.34	SL022110	Methylmalonic aciduria and homocystinuria type C protein	Q9Y4U1	25974	MMACHC	MMACHC	TRUE	FALSE	FALSE
seq.20954.27	SL022087	Protein LDOC1L	Q6ICC9	84247	RTL6	RTL6	TRUE	FALSE	FALSE
seq.20955.20	SL021949	tRNA-specific adenosine deaminase 2	Q7Z6V5	134637	ADAT2	ADAT2	TRUE	FALSE	FALSE
seq.20956.13	SL022161	Prefoldin subunit 4	Q9NQP4	5203	PFDN4	PFDN4	TRUE	FALSE	FALSE
seq.20957.57	SL022149	Diphosphoinositol polyphosphate phosphohydrolase 3-alpha	Q8NFP7	170685	NUDT10	NUDT10	TRUE	FALSE	FALSE
seq.20958.13	SL022197	Ras-related protein Rab-23	Q9ULC3	51715	RAB23	RAB23	TRUE	FALSE	FALSE
seq.20959.12	SL022019	Dual specificity protein phosphatase 18	Q8NEJ0	150290	DUSP18	DUSP18	TRUE	FALSE	FALSE
seq.20960.47	SL013232	Far upstream element-binding protein 1	Q96AE4	8880	FUBP1	FUBP1	TRUE	FALSE	FALSE
seq.20964.13	SL022213	40S ribosomal protein S14	P62263	6208	RPS14	RPS14	TRUE	FALSE	FALSE
seq.20965.18	SL022100	Microtubule-associated proteins 1A/1B light chain 3 beta 2	A6NCE7	643246	MAP1LC3B2	MAP1LC3B2	TRUE	FALSE	FALSE
seq.20966.7	SL022221	Sentrin-specific protease 8	Q96LD8	123228	SENP8	SENP8	TRUE	FALSE	FALSE
seq.20967.137	SL022191	Proteasome assembly chaperone 4	Q5JS54	389362	PSMG4	PSMG4	TRUE	FALSE	FALSE
seq.20968.22	SL022036	Exosome complex component RRP46	Q9NQT4	56915	EXOSC5	EXOSC5	TRUE	FALSE	FALSE
seq.20969.114	SL022218	RING1 and YY1-binding protein	Q8N488	23429	RYBP	RYBP	TRUE	FALSE	FALSE
seq.20970.14	SL022002	Dysbindin domain-containing protein 1	Q9H9R9	79007	DBNDD1	DBNDD1	TRUE	FALSE	FALSE
seq.20971.1	SL022123	Methionine-R-sulfoxide reductase B1	Q9NZV6	51734	MSRB1	MSRB1	TRUE	FALSE	FALSE
seq.20972.37	SL022151	Cleavage and polyadenylation specificity factor subunit 5	O43809	11051	NUDT21	NUDT21	TRUE	FALSE	FALSE
seq.20975.2	SL021786	Calcipressin-2	Q14206	10231	RCAN2	RCAN2	TRUE	TRUE	FALSE
seq.20976.19	SL022093	U6 snRNA-associated Sm-like protein LSm3	P62310	27258	LSM3	LSM3	TRUE	FALSE	FALSE
seq.20977.2	SL022158	Phosducin-like protein	Q13371	5082	PDCL	PDCL	TRUE	FALSE	FALSE
seq.20979.86	SL022056	Transcription initiation factor IIB	Q00403	2959	GTF2B	GTF2B	TRUE	FALSE	FALSE
seq.20982.29	SL022233	U11/U12 small nuclear ribonucleoprotein 25 kDa protein	Q9BV90	79622	SNRNP25	SNRNP25	TRUE	FALSE	FALSE
seq.20984.142	SL022020	Dual specificity protein phosphatase 19	Q8WTR2	142679	DUSP19	DUSP19	TRUE	FALSE	FALSE
seq.20986.58	SL022027	Egl nine homolog 3	Q9H6Z9	112399	EGLN3	EGLN3	TRUE	FALSE	FALSE
seq.20987.21	SL022227	Homeobox protein SIX6	O95475	4990	SIX6	SIX6	TRUE	FALSE	FALSE
seq.20988.63	SL022208	Retinitis pigmentosa 9 protein	Q8TA86	6100	RP9	RP9	TRUE	FALSE	FALSE
seq.20990.48	SL022253	Thyrotroph embryonic factor	Q10587	7008	TEF	TEF	TRUE	FALSE	FALSE
seq.20991.2	SL022088	LIM domain-containing protein 2	Q9BT23	80774	LIMD2	LIMD2	TRUE	FALSE	FALSE
seq.20993.13	SL021964	BEN domain-containing protein 6	Q5SZJ8	221336	BEND6	BEND6	TRUE	FALSE	FALSE
seq.20994.37	SL022172	Pleckstrin homology domain-containing family F member 2	Q9H8W4	79666	PLEKHF2	PLEKHF2	TRUE	FALSE	FALSE
seq.20995.47	SL022175	DNA-directed RNA polymerase II subunit RPB3	P19387	5432	POLR2C	POLR2C	TRUE	FALSE	FALSE
seq.20996.107	SL022220	Succinate dehydrogenase assembly factor 1, mitochondrial	A6NFY7	644096	SDHAF1	SDHAF1	TRUE	FALSE	FALSE
seq.20998.19	SL021672	Nicotinamide riboside kinase 2; Short=NRK 2; Short=NmR-K 2; EC=2.7.1.22	Q9NPI5	27231	NMRK2	NMRK2	TRUE	FALSE	FALSE
seq.20999.12	SL006486	60S ribosomal protein L5	P46777	6125	RPL5	RPL5	TRUE	FALSE	FALSE
seq.21000.40	SL022178	DNA-directed RNA polymerase II subunit RPB11-b1	Q9GZM3	246721	POLR2J2	POLR2J2	TRUE	FALSE	FALSE
seq.21001.393	SL021967	Protein BRICK1	Q8WUW1	55845	BRK1	BRK1	TRUE	FALSE	FALSE
seq.21002.1	SL022148	NudC domain-containing protein 2	Q8WVJ2	134492	NUDCD2	NUDCD2	TRUE	FALSE	FALSE
seq.21008.113	SL022098	Protein mago nashi homolog	P61326	4116	MAGOH	MAGOH	TRUE	FALSE	FALSE
seq.21009.28	SL022235	Sentan	A6NMZ2	132203	SNTN	SNTN	TRUE	FALSE	FALSE
seq.21104.37	SL022285	Ubiquitin-like protein 5	Q9BZL1	59286	UBL5	UBL5	TRUE	FALSE	FALSE
seq.21105.23	SL022287	Protein unc-119 homolog B	A6NIH7	84747	UNC119B	UNC119B	TRUE	FALSE	FALSE
seq.21106.206	SL014913	Centrin-1	Q12798	1068	CETN1	CETN1	TRUE	FALSE	FALSE
seq.21107.5	SL022131	Complex I intermediate-associated protein 30, mitochondrial	Q9Y375	51103	NDUFAF1	NDUFAF1	TRUE	FALSE	FALSE
seq.21108.5	SL011288	Uncharacterized metallophosphoesterase CSTP1	Q9BRF8	55313	CPPED1	CPPED1	TRUE	FALSE	FALSE
seq.21109.1	SL021980	Cilia- and flagella-associated protein 36	Q96G28	112942	CFAP36	CFAP36	TRUE	FALSE	FALSE
seq.21110.5	SL022283	Ubiquitin-conjugating enzyme E2 Z	Q9H832	65264	UBE2Z	UBE2Z	TRUE	FALSE	FALSE
seq.21111.49	SL022070	Hsp70-binding protein 1	Q9NZL4	23640	HSPBP1	HSPBP1	TRUE	FALSE	FALSE
seq.21112.6	SL022125	Myosin regulatory light chain 2, skeletal muscle isoform	Q96A32	29895	MYLPF	MYLPF	TRUE	FALSE	FALSE
seq.21113.3	SL022261	TRAF-interacting protein with FHA domain-containing protein A	Q96CG3	92610	TIFA	TIFA	TRUE	FALSE	FALSE
seq.21114.18	SL022010	DnaJ homolog subfamily C member 12	Q9UKB3	56521	DNAJC12	DNAJC12	TRUE	FALSE	FALSE
seq.21115.48	SL021961	Pre-miRNA 5'-monophosphate methyltransferase	Q7Z5W3	144233	BCDIN3D	BCDIN3D	TRUE	FALSE	FALSE
seq.21116.13	SL022025	Polycomb protein EED	O75530	8726	EED	EED	TRUE	FALSE	FALSE
seq.21117.18	SL022295	Zinc finger C4H2 domain-containing protein	Q9NQZ6	55906	ZC4H2	ZC4H2	TRUE	FALSE	FALSE
seq.21118.48	SL005349	GTP cyclohydrolase I feedback regulatory protein	P30047	2644	GCHFR	GCHFR	TRUE	FALSE	FALSE
seq.21119.1	SL021973	Carbonyl reductase family member 4	Q8N4T8	84869	CBR4	CBR4	TRUE	FALSE	FALSE
seq.21120.3	SL022132	Mimitin, mitochondrial	Q8N183	91942	NDUFAF2	NDUFAF2	TRUE	FALSE	FALSE
seq.21121.31	SL022279	NEDD8-activating enzyme E1 catalytic subunit	Q8TBC4	9039	UBA3	UBA3	TRUE	FALSE	FALSE
seq.21122.3	SL022003	Dysbindin domain-containing protein 2	Q9BQY9	55861	DBNDD2	DBNDD2	TRUE	FALSE	FALSE
seq.21123.1	SL022118	39S ribosomal protein L28, mitochondrial	Q13084	10573	MRPL28	MRPL28	TRUE	FALSE	FALSE
seq.21124.17	SL022294	Yae1 domain-containing protein 1	Q9NRH1	57002	YAE1	YAE1	TRUE	FALSE	FALSE
seq.21126.27	SL022050	Glutamine--fructose-6-phosphate aminotransferase [isomerizing] 1	Q06210	2673	GFPT1	GFPT1	TRUE	TRUE	FALSE
seq.21128.2	SL003725	CDK2	P24941	1017	CDK2	CDK2	TRUE	FALSE	FALSE
seq.21129.95	SL022096	MAD2L1-binding protein	Q15013	9587	MAD2L1BP	MAD2L1BP	TRUE	FALSE	FALSE
seq.21130.82	SL022077	Inositol-tetrakisphosphate 1-kinase	Q13572	3705	ITPK1	ITPK1	TRUE	FALSE	FALSE
seq.21131.109	SL022278	tRNA wybutosine-synthesizing protein 5	A2RUC4	129450	TYW5	TYW5	TRUE	FALSE	FALSE
seq.21132.9	SL022242	Synaptotagmin-13	Q7L8C5	57586	SYT13	SYT13	TRUE	FALSE	FALSE
seq.21133.33	SL021986	Cx9C motif-containing protein 4	P56277	100272147	CMC4	CMC4	TRUE	FALSE	FALSE
seq.21134.9	SL021993	CREB/ATF bZIP transcription factor	Q9NS37	58487	CREBZF	CREBZF	TRUE	FALSE	FALSE
seq.21135.16	SL022223	Splicing factor 3B subunit 6	Q9Y3B4	51639	SF3B6	SF3B6	TRUE	FALSE	FALSE
seq.21136.1	SL022190	Proteasome assembly chaperone 2	Q969U7	56984	PSMG2	PSMG2	TRUE	FALSE	FALSE
seq.21138.2	SL022143	Nucleoplasmin-2	Q86SE8	10361	NPM2	NPM2	TRUE	FALSE	FALSE
seq.21140.19	SL021972	Calcium signal-modulating cyclophilin ligand	P49069	819	CAMLG	CAMLG	TRUE	TRUE	FALSE
seq.21141.9	SL022041	Protein FAM84B	Q96KN1	157638	LRATD2	LRATD2	TRUE	FALSE	FALSE
seq.21143.10	SL007872	Calcyphosin	Q13938	828	CAPS	CAPS	TRUE	FALSE	FALSE
seq.21144.160	SL021448	Serine/threonine-protein kinase Sgk1	O00141	6446	SGK1	SGK1	TRUE	FALSE	FALSE
seq.21146.187	SL022275	Tubby-related protein 1	O00294	7287	TULP1	TULP1	TRUE	FALSE	FALSE
seq.21147.9	SL015829	Fructosamine-3-kinase	Q9H479	64122	FN3K	FN3K	TRUE	FALSE	FALSE
seq.21149.27	SL021999	CUE domain-containing protein 1	Q9NWM3	404093	CUEDC1	CUEDC1	TRUE	FALSE	FALSE
seq.21152.25	SL022038	Eyes absent homolog 2	O00167	2139	EYA2	EYA2	TRUE	FALSE	FALSE
seq.21153.5	SL021960	Chromatin complexes subunit BAP18	Q8IXM2	124944	BAP18	C17orf49	TRUE	FALSE	FALSE
seq.21154.8	SL021944	Calcium-binding protein 39-like	Q9H9S4	81617	CAB39L	CAB39L	TRUE	FALSE	FALSE
seq.21156.5	SL021981	Putative glutathione-specific gamma-glutamylcyclotransferase 2	Q8WUX2	494143	CHAC2	CHAC2	TRUE	FALSE	FALSE
seq.21157.6	SL022072	Hydroxylysine kinase	A2RU49	123688	HYKK	HYKK	TRUE	FALSE	FALSE
seq.21160.4	SL011283	Charged multivesicular body protein 6	Q96FZ7	79643	CHMP6	CHMP6	TRUE	FALSE	FALSE
seq.21161.16	SL022045	rRNA methyltransferase 2, mitochondrial	Q9UI43	29960	MRM2	MRM2	TRUE	FALSE	FALSE
seq.21162.30	SL022249	Tubulin-specific chaperone cofactor E-like protein	Q5QJ74	219899	TBCEL	TBCEL	TRUE	FALSE	FALSE
seq.21163.21	SL022246	TBC1 domain family member 13	Q9NVG8	54662	TBC1D13	TBC1D13	TRUE	FALSE	FALSE
seq.21164.83	SL022257	Homeobox protein TGIF2LX	Q8IUE1	90316	TGIF2LX	TGIF2LX	TRUE	FALSE	FALSE
seq.21166.1	SL021995	Carboxy-terminal domain RNA polymerase II polypeptide A small phosphatase 1	Q9GZU7	58190	CTDSP1	CTDSP1	TRUE	FALSE	FALSE
seq.21167.33	SL022192	Phosphatidylglycerophosphatase and protein-tyrosine phosphatase 1	Q8WUK0	114971	PTPMT1	PTPMT1	TRUE	TRUE	FALSE
seq.21172.11	SL022107	Mesoderm development candidate 1	Q9H1K6	59274	TLNRD1	TLNRD1	TRUE	FALSE	FALSE
seq.21173.25	SL022031	ELAV-like protein 2	Q12926	1993	ELAVL2	ELAVL2	TRUE	FALSE	FALSE
seq.21178.8	SL021985	Probable cytosolic iron-sulfur protein assembly protein CIAO1	O76071	9391	CIAO1	CIAO1	TRUE	FALSE	FALSE
seq.21180.16	SL022171	PI-PLC X domain-containing protein 3	Q63HM9	345557	PLCXD3	PLCXD3	TRUE	FALSE	FALSE
seq.21181.10	SL022090	LRP2-binding protein	Q9P2M1	55805	LRP2BP	LRP2BP	TRUE	FALSE	FALSE
seq.21182.8	SL022269	tRNA-splicing endonuclease subunit Sen15	Q8WW01	116461	TSEN15	TSEN15	TRUE	FALSE	FALSE
seq.21183.1	SL022018	Dual specificity protein phosphatase 10	Q9Y6W6	11221	DUSP10	DUSP10	TRUE	FALSE	FALSE
seq.21184.1	SL021965	Biogenesis of lysosome-related organelles complex 1 subunit 2	Q6QNY1	282991	BLOC1S2	BLOC1S2	TRUE	FALSE	FALSE
seq.21188.38	SL022217	RWD domain-containing protein 4	Q6NW29	201965	RWDD4	RWDD4	TRUE	FALSE	FALSE
seq.21189.9	SL014835	Nucleotide-binding protein 1	P53384	4682	NUBP1	NUBP1	TRUE	FALSE	FALSE
seq.21190.4	SL022282	Ubiquitin-conjugating enzyme E2 W	Q96B02	55284	UBE2W	UBE2W	TRUE	FALSE	FALSE
seq.21191.24	SL022021	Dual specificity protein phosphatase 21	Q9H596	63904	DUSP21	DUSP21	TRUE	FALSE	FALSE
seq.21193.1	SL022256	Dimethyladenosine transferase 2, mitochondrial	Q9H5Q4	64216	TFB2M	TFB2M	TRUE	FALSE	FALSE
seq.21194.39	SL022181	POU domain, class 6, transcription factor 1	Q14863	5463	POU6F1	POU6F1	TRUE	FALSE	FALSE
seq.21196.29	SL018935	SAM domain-containing protein SAMSN-1	Q9NSI8	64092	SAMSN1	SAMSN1	TRUE	FALSE	FALSE
seq.21203.14	SL022114	MORF4 family-associated protein 1-like 1	Q96HT8	114932	MRFAP1L1	MRFAP1L1	TRUE	FALSE	FALSE
seq.21204.70	SL022006	Desumoylating isopeptidase 1	Q6ICB0	27351	DESI1	DESI1	TRUE	FALSE	FALSE
seq.21206.218	SL018349	HCLS1-associated protein X-1	O00165	10456	HAX1	HAX1	TRUE	FALSE	FALSE
seq.21207.1	SL010900	Bifunctional coenzyme A synthase	Q13057	80347	COASY	COASY	TRUE	FALSE	FALSE
seq.21208.163	SL021168	CCAAT/enhancer-binding protein epsilon	Q15744	1053	CEBPE	CEBPE	TRUE	FALSE	FALSE
seq.21210.33	SL022174	DNA polymerase beta	P06746	5423	POLB	POLB	TRUE	FALSE	FALSE
seq.21217.20	SL008287	Prohibitin-2	Q99623	11331	PHB2	PHB2	TRUE	FALSE	FALSE
seq.21219.7	SL022209	RPA-interacting protein	Q86UA6	84268	RPAIN	RPAIN	TRUE	FALSE	FALSE
seq.21220.11	SL011322	GTP-binding protein SAR1b	Q9Y6B6	51128	SAR1B	SAR1B	TRUE	FALSE	FALSE
seq.21221.67	SL003794	Serpin B9	P50453	5272	SERPINB9	SERPINB9	TRUE	FALSE	FALSE
seq.21227.18	SL000576	SULT 1A1*2	P50225	6817	SULT1A1	SULT1A1	TRUE	FALSE	FALSE
seq.21229.5	SL008735	Transmembrane and immunoglobulin domain-containing protein 2	Q96BF3	126259	TMIGD2	TMIGD2	TRUE	TRUE	FALSE
seq.21231.3	SL021085	Neuronal acetylcholine receptor subunit alpha-5	P30532	1138	CHRNA5	CHRNA5	TRUE	TRUE	FALSE
seq.21232.39	SL002764	Benign Prostate specific Antigen	P07288	354	KLK3	KLK3	FALSE	FALSE	TRUE
seq.21234.7	SL005743	Ankyrin repeat and SOCS box protein 13	Q8WXK3	79754	ASB13	ASB13	TRUE	FALSE	FALSE
seq.21235.11	SL021248	Importin subunit alpha-6	O15131	3841	KPNA5	KPNA5	TRUE	FALSE	FALSE
seq.21236.12	SL008295	Transmembrane emp24 domain-containing protein 9	Q9BVK6	54732	TMED9	TMED9	FALSE	TRUE	FALSE
seq.21237.24	SL021091	Protein-arginine deiminase type-4	Q9UM07	23569	PADI4	PADI4	TRUE	FALSE	FALSE
seq.21238.40	SL021977	CDK5 regulatory subunit-associated protein 3	Q96JB5	80279	CDK5RAP3	CDK5RAP3	TRUE	FALSE	FALSE
seq.21239.31	SL022000	Cytohesin-1	Q15438	9267	CYTH1	CYTH1	TRUE	FALSE	FALSE
seq.21240.6	SL021950	Aminomethyltransferase, mitochondrial	P48728	275	AMT	AMT	TRUE	FALSE	FALSE
seq.21241.1	SL011277	N-acetyltransferase 6	Q93015	24142	NAA80	NAA80	TRUE	FALSE	FALSE
seq.21244.57	SL001735	Nucleophosmin	P06748	4869	NPM1	NPM1	TRUE	FALSE	FALSE
seq.21247.16	SL022101	S-adenosylmethionine synthase isoform type-1	Q00266	4143	MAT1A	MAT1A	TRUE	FALSE	FALSE
seq.21249.115	SL006961	DNA fragmentation factor subunit alpha	O00273	1676	DFFA	DFFA	TRUE	FALSE	FALSE
seq.21255.2	SL022204	Regulator of G-protein signaling 16	O15492	6004	RGS16	RGS16	TRUE	FALSE	FALSE
seq.21260.74	SL014867	Small nuclear ribonucleoprotein E	P62304	6635	SNRPE	SNRPE	TRUE	FALSE	FALSE
seq.21269.198	SL007200	Epoxide hydrolase 2	P34913	2053	EPHX2	EPHX2	TRUE	FALSE	FALSE
seq.21271.53	SL021845	Aldo-keto reductase family 1 member C2	P52895	1646	AKR1C2	AKR1C2	TRUE	FALSE	FALSE
seq.21272.100	SL011534	UPF0568 protein C14orf166	Q9Y224	51637	RTRAF	RTRAF	TRUE	FALSE	FALSE
seq.21276.11	SL005773	CD133 antigen	O43490	8842	PROM1	PROM1	TRUE	TRUE	FALSE
seq.21280.13	SL022268	TSC22 domain family protein 3	Q99576	1831	TSC22D3	TSC22D3	TRUE	FALSE	FALSE
seq.21281.13	SL021971	Calcium/calmodulin-dependent protein kinase II inhibitor 2	Q96S95	94032	CAMK2N2	CAMK2N2	TRUE	FALSE	FALSE
seq.21282.21	SL022262	TNFAIP3-interacting protein 1	Q15025	10318	TNIP1	TNIP1	TRUE	FALSE	FALSE
seq.21286.29	SL014873	60S ribosomal protein L11	P62913	6135	RPL11	RPL11	TRUE	FALSE	FALSE
seq.21289.36	SL009238	Sperm-associated antigen 7	O75391	9552	SPAG7	SPAG7	TRUE	FALSE	FALSE
seq.21290.66	SL022071	Checkpoint protein HUS1	O60921	3364	HUS1	HUS1	TRUE	FALSE	FALSE
seq.21306.7	SL022061	HAUS augmin-like complex subunit 1	Q96CS2	115106	HAUS1	HAUS1	TRUE	FALSE	FALSE
seq.21308.44	SL021945	Dehydrogenase/reductase SDR family member 4	Q9BTZ2	10901	DHRS4	DHRS4	TRUE	FALSE	FALSE
seq.21310.37	SL022121	mRNA turnover protein 4 homolog	Q9UKD2	51154	MRTO4	MRTO4	TRUE	FALSE	FALSE
seq.21311.22	SL022078	Jun dimerization protein 2	Q8WYK2	122953	JDP2	JDP2	TRUE	FALSE	FALSE
seq.21314.11	SL022280	Ubiquitin-like modifier-activating enzyme 5	Q9GZZ9	79876	UBA5	UBA5	TRUE	TRUE	FALSE
seq.21317.25	SL022141	NF-kappa-B inhibitor-interacting Ras-like protein 1	Q9NYS0	28512	NKIRAS1	NKIRAS1	TRUE	FALSE	FALSE
seq.21319.196	SL022116	rRNA methyltransferase 1, mitochondrial	Q6IN84	79922	MRM1	MRM1	TRUE	FALSE	FALSE
seq.21321.2	SL015511	U2 small nuclear ribonucleoprotein AAE	P09661	6627	SNRPA1	SNRPA1	TRUE	FALSE	FALSE
seq.21322.60	SL022057	Transcription initiation factor IIE subunit beta	P29084	2961	GTF2E2	GTF2E2	TRUE	FALSE	FALSE
seq.21323.2	SL022216	RWD domain-containing protein 1	Q9H446	51389	RWDD1	RWDD1	TRUE	FALSE	FALSE
seq.21326.28	SL022248	Tubulin-specific chaperone C	Q15814	6903	TBCC	TBCC	TRUE	FALSE	FALSE
seq.21327.12	SL012812	Modulator of retrovirus infection homolog	Q9BWK5	78996	CYREN	CYREN	TRUE	FALSE	FALSE
seq.21328.2	SL020091	Synaptotagmin-1	P21579	6857	SYT1	SYT1	TRUE	TRUE	FALSE
seq.21329.66	SL022167	Pyridoxal phosphate phosphatase PHOSPHO2	Q8TCD6	493911	PHOSPHO2	PHOSPHO2	TRUE	FALSE	FALSE
seq.21330.13	SL013448	Tyrosyl-tRNA synthetase, mitochondrial	Q9Y2Z4	51067	YARS2	YARS2	TRUE	FALSE	FALSE
seq.21331.19	SL021963	B-cell CLL/lymphoma 7 protein family member A	Q4VC05	605	BCL7A	BCL7A	TRUE	FALSE	FALSE
seq.21338.44	SL022226	Nucleotide exchange factor SIL1	Q9H173	64374	SIL1	SIL1	TRUE	FALSE	FALSE
seq.21339.19	SL020743	Alanine aminotransferase 2	Q8TD30	84706	GPT2	GPT2	TRUE	FALSE	FALSE
seq.21340.38	SL015570	Hepatic leukemia factor	Q16534	3131	HLF	HLF	TRUE	FALSE	FALSE
seq.21341.19	SL021983	Charged multivesicular body protein 4a	Q9BY43	29082	CHMP4A	CHMP4A	TRUE	FALSE	FALSE
seq.21342.25	SL020281	Regulator of G-protein signaling 14	O43566	10636	RGS14	RGS14	TRUE	FALSE	FALSE
seq.21343.3	SL021954	Activity-regulated cytoskeleton-associated protein	Q7LC44	23237	ARC	ARC	TRUE	FALSE	FALSE
seq.21344.31	SL022255	Dimethyladenosine transferase 1, mitochondrial	Q8WVM0	51106	TFB1M	TFB1M	TRUE	FALSE	FALSE
seq.21345.93	SL022202	Retinol dehydrogenase 12	Q96NR8	145226	RDH12	RDH12	TRUE	FALSE	FALSE
seq.21346.71	SL022008	Dihydroorotate dehydrogenase (quinone), mitochondrial	Q02127	1723	DHODH	DHODH	TRUE	TRUE	FALSE
seq.21348.22	SL022267	tRNA 2'-phosphotransferase 1	Q86TN4	83707	TRPT1	TRPT1	TRUE	FALSE	FALSE
seq.21349.2	SL022240	Serine/threonine/tyrosine-interacting protein	Q8WUJ0	6815	STYX	STYX	TRUE	FALSE	FALSE
seq.21350.29	SL022089	Protein lin-28 homolog B	Q6ZN17	389421	LIN28B	LIN28B	TRUE	FALSE	FALSE
seq.21351.8	SL001910	Glycyl t-RNA synthetase	P41250	2617	GARS1	GARS1	TRUE	FALSE	FALSE
seq.21354.92	SL022288	Uracil phosphoribosyltransferase homolog	Q96BW1	139596	UPRT	UPRT	TRUE	FALSE	FALSE
seq.21355.4	SL022290	Upstream stimulatory factor 1	P22415	7391	USF1	USF1	TRUE	FALSE	FALSE
seq.21356.6	SL021959	B9 domain-containing protein 2	Q9BPU9	80776	B9D2	B9D2	TRUE	FALSE	FALSE
seq.21357.12	SL013220	Filamin-binding LIM protein 1	Q8WUP2	54751	FBLIM1	FBLIM1	TRUE	FALSE	FALSE
seq.21359.17	SL022145	Neuronal regeneration-related protein	Q16612	9315	NREP	NREP	TRUE	FALSE	FALSE
seq.21360.27	SL010330	Sperm antigen with calponin homology and coiled-coil domains 1	Q5M775	92521	SPECC1	SPECC1	TRUE	FALSE	FALSE
seq.21361.8	SL022277	Protein TXNRD3NB	Q6F5E7	645840	TXNRD3NB	TXNRD3NB	TRUE	FALSE	FALSE
seq.21365.5	SL022001	Cytohesin-3	O43739	9265	CYTH3	CYTH3	TRUE	FALSE	FALSE
seq.21366.7	SL022122	RNA-binding protein Musashi homolog 2	Q96DH6	124540	MSI2	MSI2	TRUE	FALSE	FALSE
seq.21367.63	SL022144	Nuclear receptor-binding factor 2	Q96F24	29982	NRBF2	NRBF2	TRUE	FALSE	FALSE
seq.21368.46	SL015360	DNA-directed RNA polymerase III subunit RPC10	Q9Y2Y1	51728	POLR3K	POLR3K	TRUE	FALSE	FALSE
seq.21369.15	SL022215	RNA 3'-terminal phosphate cyclase	O00442	8634	RTCA	RTCA	TRUE	FALSE	FALSE
seq.21370.45	SL022228	Spindle and kinetochore-associated protein 1	Q96BD8	220134	SKA1	SKA1	TRUE	FALSE	FALSE
seq.21371.12	SL022109	Bifunctional lysine-specific demethylase and histidyl-hydroxylase MINA	Q8IUF8	84864	RIOX2	RIOX2	TRUE	FALSE	FALSE
seq.21373.8	SL022196	Queuine tRNA-ribosyltransferase subunit QTRTD1	Q9H974	79691	QTRT2	QTRT2	TRUE	FALSE	FALSE
seq.21375.34	SL022199	Guanine nucleotide exchange factor for Rab-3A	Q8TBN0	5866	RAB3IL1	RAB3IL1	TRUE	FALSE	FALSE
seq.21378.7	SL022173	Polyribonucleotide nucleotidyltransferase 1, mitochondrial	Q8TCS8	87178	PNPT1	PNPT1	TRUE	FALSE	FALSE
seq.21379.30	SL021883	Ethanolamine kinase 2	Q9NVF9	55224	ETNK2	ETNK2	TRUE	FALSE	FALSE
seq.21380.77	SL022195	Queuine tRNA-ribosyltransferase	Q9BXR0	81890	QTRT1	QTRT1	TRUE	FALSE	FALSE
seq.21381.73	SL022247	TBC1 domain family member 22B	Q9NU19	55633	TBC1D22B	TBC1D22B	TRUE	FALSE	FALSE
seq.21382.70	SL022030	Zinc phosphodiesterase ELAC protein 1	Q9H777	55520	ELAC1	ELAC1	TRUE	FALSE	FALSE
seq.21383.37	SL013111	Asparaginyl-tRNA synthetase, cytoplasmic	O43776	4677	NARS1	NARS1	TRUE	FALSE	FALSE
seq.21384.2	SL005888	Alpha-L-fucoside fucohydrolase	P04066	2517	FUCA1	FUCA1	TRUE	FALSE	FALSE
seq.21385.5	SL017981	SLIT and NTRK-like protein 2	Q9H156	84631	SLITRK2	SLITRK2	FALSE	TRUE	FALSE
seq.21387.64	SL006554	Meprin A subunit alpha	Q16819	4224	MEP1A	MEP1A	FALSE	TRUE	FALSE
seq.21389.32	SL007396	Serine/threonine-protein kinase 3	Q13188	6788	STK3	STK3	TRUE	FALSE	FALSE
seq.21390.68	SL005477	L-dopachrome tautomerase	P40126	1638	DCT	DCT	FALSE	TRUE	FALSE
seq.21391.17	SL001767	Choriogonadotropin subunit beta 3	P0DN86	1082	CGB3	CGB5	FALSE	FALSE	TRUE
seq.21392.15	SL013882	Melanoma-associated antigen D1	Q9Y5V3	9500	MAGED1	MAGED1	TRUE	FALSE	FALSE
seq.21393.62	SL008060	Adenosylhomocysteinase	P23526	191	AHCY	AHCY	TRUE	FALSE	FALSE
seq.21395.23	SL012360	Protocadherin-17	O14917	27253	PCDH17	PCDH17	TRUE	TRUE	FALSE
seq.21397.21	SL022545	Protogenin	Q2VWP7	283659	PRTG	PRTG	TRUE	TRUE	FALSE
seq.21403.39	SL022554	Tuberin	P49815	7249	TSC2	TSC2	TRUE	TRUE	FALSE
seq.21406.25	SL022555	Mitogen-activated protein kinase kinase kinase 11	Q16584	4296	MAP3K11	MAP3K11	TRUE	FALSE	FALSE
seq.21429.50	SL010385	Thimet oligopeptidase	P52888	7064	THOP1	THOP1	TRUE	FALSE	FALSE
seq.21430.4	SL005008	Cytosolic phospholipase A2 alpha	P47712	5321	PLA2G4A	PLA2G4A	TRUE	FALSE	FALSE
seq.21433.3	SL014882	Butyrophilin subfamily 3 member A2	P78410	11118	BTN3A2	BTN3A2	TRUE	TRUE	FALSE
seq.21435.143	SL014879	Serine/threonine-protein kinase SRPK2	P78362	6733	SRPK2	SRPK2	TRUE	FALSE	FALSE
seq.21436.56	SL022527	Cysteine protease ATG4A	Q8WYN0	115201	ATG4A	ATG4A	TRUE	FALSE	FALSE
seq.21437.77	SL013745	Methylated-DNA--protein-cysteine methyltransferase	P16455	4255	MGMT	MGMT	TRUE	FALSE	FALSE
seq.21438.45	SL022543	Tripartite motif-containing protein 5	Q9C035	85363	TRIM5	TRIM5	TRUE	FALSE	FALSE
seq.21439.37	SL022538	Hematopoietic lineage cell-specific protein	P14317	3059	HCLS1	HCLS1	TRUE	FALSE	FALSE
seq.21440.9	SL010608	ADAM 8	P78325	101	ADAM8	ADAM8	TRUE	TRUE	FALSE
seq.21441.20	SL002730	gp75	P17643	7306	TYRP1	TYRP1	TRUE	TRUE	FALSE
seq.21444.40	SL000082	Kallikrein 2	P20151	3817	KLK2	KLK2	TRUE	FALSE	TRUE
seq.21445.40	SL006250	Ubiquitin-like protein Nedd8	Q15843	4738	NEDD8	NEDD8	TRUE	FALSE	FALSE
seq.21450.333	SL025814	Caspase-10:region 2	Q92851	843	CASP10	CASP10	TRUE	FALSE	FALSE
seq.21452.3	SL011156	Dynamin-1-like protein	O00429	10059	DNM1L	DNM1L	TRUE	FALSE	FALSE
seq.21457.141	SL022559	Coenzyme Q-binding protein COQ10 homolog A, mitochondrial	Q96MF6	93058	COQ10A	COQ10A	TRUE	FALSE	FALSE
seq.21464.2	SL003727	Baculoviral IAP repeat-containing protein 2	Q13490	329	BIRC2	BIRC2	TRUE	FALSE	FALSE
seq.21475.137	SL012990	Thioredoxin-like protein 1	O43396	9352	TXNL1	TXNL1	TRUE	FALSE	FALSE
seq.21476.43	SL022137	Endonuclease 8-like 2	Q969S2	252969	NEIL2	NEIL2	TRUE	FALSE	FALSE
seq.21477.105	SL015039	Macrophage erythroblast attacher	Q7L5Y9	10296	MAEA	MAEA	TRUE	FALSE	FALSE
seq.21478.20	SL004098	SMAD5	Q99717	4090	SMAD5	SMAD5	TRUE	FALSE	FALSE
seq.21480.2	SL001914	CD82 antigen	P27701	3732	CD82	CD82	TRUE	TRUE	FALSE
seq.21483.155	SL010771	cAMP-dependent protein kinase type I-alpha regulatory subunit	P10644	5573	PRKAR1A	PRKAR1A	TRUE	FALSE	FALSE
seq.21487.20	SL021966	Biogenesis of lysosome-related organelles complex 1 subunit 6	Q9UL45	26258	BLOC1S6	BLOC1S6	TRUE	FALSE	FALSE
seq.21491.7	SL004426	Vascular adhesion protein-1	Q16853	8639	AOC3	AOC3	TRUE	FALSE	TRUE
seq.21492.19	SL012507	Clusterin-like protein 1	Q15846	27098	CLUL1	CLUL1	TRUE	FALSE	TRUE
seq.21495.134	SL022484	Prosaposin receptor GPR37	O15354	2861	GPR37	GPR37	FALSE	TRUE	FALSE
seq.21497.32	SL008337	Hypoxia up-regulated protein 1	Q9Y4L1	10525	HYOU1	HYOU1	TRUE	FALSE	FALSE
seq.21498.3	SL008882	Alpha-aminoadipic semialdehyde dehydrogenase	P49419	501	ALDH7A1	ALDH7A1	TRUE	FALSE	FALSE
seq.21499.17	SL022504	5-demethoxyubiquinone hydroxylase, mitochondrial	Q99807	10229	COQ7	COQ7	TRUE	TRUE	FALSE
seq.21501.30	SL013239	Farnesyl pyrophosphate synthetase	P14324	2224	FDPS	FDPS	TRUE	FALSE	FALSE
seq.21503.12	SL007132	Thyrotropin receptor	P16473	7253	TSHR	TSHR	TRUE	TRUE	FALSE
seq.21504.41	SL007762	Eukaryotic translation initiation factor 2C 2	Q9UKV8	27161	AGO2	AGO2	TRUE	FALSE	FALSE
seq.21507.48	SL022510	COMM domain-containing protein 8	Q9NX08	54951	COMMD8	COMMD8	TRUE	FALSE	FALSE
seq.21508.7	SL022499	Alpha-N-acetylneuraminide alpha-2,8-sialyltransferase	Q92185	6489	ST8SIA1	ST8SIA1	TRUE	TRUE	FALSE
seq.21509.29	SL022507	Glycosyltransferase 8 domain-containing protein 2	Q9H1C3	83468	GLT8D2	GLT8D2	TRUE	FALSE	FALSE
seq.21510.24	SL014779	G protein-coupled receptor kinase 5	P34947	2869	GRK5	GRK5	TRUE	FALSE	FALSE
seq.21512.6	SL012811	ER degradation-enhancing alpha-mannosidase-like 2	Q9BV94	55741	EDEM2	EDEM2	TRUE	FALSE	FALSE
seq.21513.1	SL003714	Caspase-7	P55210	840	CASP7	CASP7	TRUE	FALSE	FALSE
seq.21514.1	SL011105	Platelet glycoprotein Ib beta chain	P13224	2812	GP1BB	GP1BB	FALSE	TRUE	FALSE
seq.21515.61	SL022495	Acetoacetyl-CoA synthetase	Q86V21	65985	AACS	AACS	FALSE	TRUE	FALSE
seq.21521.17	SL022485	Tryptophan 5-hydroxylase 1	P17752	7166	TPH1	TPH1	TRUE	FALSE	FALSE
seq.21523.71	SL022506	Integrin-linked kinase-associated serine/threonine phosphatase 2C	Q9H0C8	80895	ILKAP	ILKAP	TRUE	FALSE	FALSE
seq.21524.14	SL008618	Ubiquitin carboxyl-terminal hydrolase 5	P45974	8078	USP5	USP5	TRUE	FALSE	FALSE
seq.21526.88	SL009242	Izumo sperm-egg fusion protein 1	Q8IYV9	284359	IZUMO1	IZUMO1	TRUE	TRUE	FALSE
seq.21528.12	SL022503	Bcl-2-modifying factor	Q96LC9	90427	BMF	BMF	TRUE	FALSE	FALSE
seq.21529.6	SL018945	Ubiquitin-associated and SH3 domain-containing protein A	P57075	53347	UBASH3A	UBASH3A	TRUE	FALSE	FALSE
seq.21533.51	SL014775	Lymphocyte-specific protein 1	P33241	4046	LSP1	LSP1	TRUE	FALSE	FALSE
seq.21535.5	SL022505	Alanyl-tRNA editing protein Aarsd1	Q9BTE6	100885850	AARSD1	AARSD1	TRUE	FALSE	FALSE
seq.21536.65	SL022498	Complexin-3	Q8WVH0	594855	CPLX3	CPLX3	TRUE	FALSE	FALSE
seq.21537.33	SL022502	Selenocysteine lyase	Q96I15	51540	SCLY	SCLY	TRUE	FALSE	FALSE
seq.21539.139	SL022491	Synaptotagmin-6	Q5T7P8	148281	SYT6	SYT6	TRUE	TRUE	FALSE
seq.21540.73	SL011306	Bridging integrator 2	Q9UBW5	51411	BIN2	BIN2	TRUE	FALSE	FALSE
seq.21544.4	SL010786	Atlastin-3	Q6DD88	25923	ATL3	ATL3	TRUE	TRUE	FALSE
seq.21545.51	SL022124	Musculoskeletal embryonic nuclear protein 1	Q8IVN3	389125	MUSTN1	MUSTN1	TRUE	FALSE	FALSE
seq.21546.20	SL022492	Adhesion G-protein coupled receptor D1	Q6QNK2	283383	ADGRD1	ADGRD1	TRUE	TRUE	FALSE
seq.21547.6	SL012674	Dentin matrix protein 4	Q8IXL6	56975	FAM20C	FAM20C	FALSE	FALSE	TRUE
seq.21548.20	SL014786	Gamma-glutamyltransferase 5	P36269	2687	GGT5	GGT5	TRUE	FALSE	FALSE
seq.21549.144	SL012787	Beta-tectorin	Q96PL2	6975	TECTB	TECTB	FALSE	TRUE	TRUE
seq.21552.9	SL016458	Peroxisomal acyl-coenzyme A oxidase 1	Q15067	51	ACOX1	ACOX1	TRUE	FALSE	FALSE
seq.21555.17	SL012477	Protein FAM3A	P98173	60343	FAM3A	FAM3A	TRUE	TRUE	TRUE
seq.21562.3	SL012401	Secretoglobin family 1D member 1	O95968	10648	SCGB1D1	SCGB1D1	FALSE	FALSE	TRUE
seq.21563.3	SL003845	sPLA(2)-XII	Q9BZM1	81579	PLA2G12A	PLA2G12A	FALSE	FALSE	TRUE
seq.21567.214	SL012817	Complement C1q tumor necrosis factor-related protein 4	Q9BXJ3	114900	C1QTNF4	C1QTNF4	FALSE	FALSE	TRUE
seq.21569.49	SL013166	Serine/threonine kinase 10	O94804	6793	STK10	STK10	TRUE	FALSE	FALSE
seq.21572.91	SL009063	Xylosyltransferase 2	Q9H1B5	64132	XYLT2	XYLT2	TRUE	FALSE	TRUE
seq.21574.106	SL005107	S100 calcium-binding protein A15	Q86SG5	338324	S100A7A	S100A7A	TRUE	FALSE	FALSE
seq.21577.35	SL013825	FK506-binding protein 5	Q13451	2289	FKBP5	FKBP5	TRUE	FALSE	FALSE
seq.21579.35	SL008202	Myosin-binding protein C, cardiac-type	Q14896	4607	MYBPC3	MYBPC3	TRUE	FALSE	FALSE
seq.21581.87	SL021164	Cyclin-dependent kinase 15; EC=2.7.11.22	Q96Q40	65061	CDK15	CDK15	TRUE	FALSE	FALSE
seq.21583.14	SL022211	60S ribosomal protein L26-like 1	Q9UNX3	51121	RPL26L1	RPL26L1	TRUE	FALSE	FALSE
seq.21588.4	SL022082	BTB/POZ domain-containing protein KCTD4	Q8WVF5	386618	KCTD4	KCTD4	TRUE	FALSE	FALSE
seq.21589.80	SL022016	Developmental pluripotency-associated protein 4	Q7L190	55211	DPPA4	DPPA4	TRUE	FALSE	FALSE
seq.21590.9	SL021951	Ankyrin repeat family A protein 2	Q9H9E1	57763	ANKRA2	ANKRA2	TRUE	FALSE	FALSE
seq.21592.8	SL022048	Cytosolic beta-glucosidase	Q9H227	57733	GBA3	GBA3	NA	NA	NA
seq.21595.8	SL021974	Coiled-coil domain-containing protein 43	Q96MW1	124808	CCDC43	CCDC43	TRUE	FALSE	FALSE
seq.21599.6	SL021997	Cystathionine gamma-lyase	P32929	1491	CTH	CTH	TRUE	FALSE	FALSE
seq.21600.10	SL021998	Beta-catenin-interacting protein 1	Q9NSA3	56998	CTNNBIP1	CTNNBIP1	TRUE	FALSE	FALSE
seq.21604.2	SL008727	Protein CutA	O60888	51596	CUTA	CUTA	TRUE	FALSE	TRUE
seq.21614.2	SL022049	Gem-associated protein 6	Q8WXD5	79833	GEMIN6	GEMIN6	TRUE	FALSE	FALSE
seq.21624.64	SL022142	NF-kappa-B inhibitor-interacting Ras-like protein 2	Q9NYR9	28511	NKIRAS2	NKIRAS2	TRUE	FALSE	FALSE
seq.21628.6	SL022026	Eukaryotic translation elongation factor 1 epsilon-1	O43324	9521	EEF1E1	EEF1E1	TRUE	TRUE	FALSE
seq.21636.63	SL022129	Nuclear cap-binding protein subunit 2	P52298	22916	NCBP2	NCBP2	TRUE	FALSE	FALSE
seq.21638.5	SL022182	Peptidyl-prolyl cis-trans isomerase-like 3	Q9H2H8	53938	PPIL3	PPIL3	TRUE	TRUE	FALSE
seq.21643.8	SL008141	40S ribosomal protein S20	P60866	6224	RPS20	RPS20	TRUE	FALSE	FALSE
seq.21645.6	SL022232	Smad nuclear-interacting protein 1	Q8TAD8	79753	SNIP1	SNIP1	TRUE	FALSE	FALSE
seq.21647.9	SL022237	Spermidine synthase	P19623	6723	SRM	SRM	TRUE	FALSE	FALSE
seq.21649.12	SL022239	Syntaxin-17	P56962	55014	STX17	STX17	TRUE	TRUE	FALSE
seq.21651.9	SL022276	Thioredoxin-like protein 4A	P83876	10907	TXNL4A	TXNL4A	TRUE	FALSE	FALSE
seq.21653.205	SL022289	Ubiquitin-related modifier 1	Q9BTM9	81605	URM1	URM1	TRUE	FALSE	FALSE
seq.21655.18	SL022044	LisH domain-containing protein FOPNL	Q96NB1	123811	CEP20	CEP20	TRUE	FALSE	FALSE
seq.21658.15	SL008287	Prohibitin-2	Q99623	11331	PHB2	PHB2	TRUE	FALSE	FALSE
seq.21660.4	SL011322	GTP-binding protein SAR1b	Q9Y6B6	51128	SAR1B	SAR1B	TRUE	FALSE	FALSE
seq.21661.82	SL012674	Dentin matrix protein 4	Q8IXL6	56975	FAM20C	FAM20C	FALSE	FALSE	TRUE
seq.21662.121	SL013570	Dual specificity tyrosine-phosphorylation-regulated kinase 3	O43781	8444	DYRK3	DYRK3	TRUE	FALSE	FALSE
seq.21663.149	SL022499	Alpha-N-acetylneuraminide alpha-2,8-sialyltransferase	Q92185	6489	ST8SIA1	ST8SIA1	TRUE	TRUE	FALSE
seq.21664.6	SL014647	Core histone macro-H2A.1	O75367	9555	MACROH2A1	MACROH2A1	TRUE	FALSE	FALSE
seq.21667.57	SL021450	Calcium/calmodulin-dependent 3',5'-cyclic nucleotide phosphodiesterase 1B	Q01064	5153	PDE1B	PDE1B	TRUE	FALSE	FALSE
seq.21670.52	SL021745	NEDD4-like E3 ubiquitin-protein ligase WWP2	O00308	11060	WWP2	WWP2	TRUE	FALSE	FALSE
seq.21674.132	SL005869	Butyrophilin subfamily 1 member A1	Q13410	696	BTN1A1	BTN1A1	FALSE	TRUE	TRUE
seq.21676.17	SL002790	PAI-2	P05120	5055	SERPINB2	SERPINB2	TRUE	FALSE	FALSE
seq.21679.16	SL007676	Cadherin-20	Q9HBT6	28316	CDH20	CDH20	FALSE	TRUE	FALSE
seq.21681.10	SL003684	ADAM 28	Q9UKQ2	10863	ADAM28	ADAM28	FALSE	TRUE	TRUE
seq.21685.29	SL003344	DCC	P43146	1630	DCC	DCC	TRUE	TRUE	FALSE
seq.21687.3	SL022679	Protein phosphatase 1 regulatory subunit 29	Q5R3F8	114794	ELFN2	ELFN2	FALSE	TRUE	FALSE
seq.21688.50	SL004510	Very Late Antigen-4	P13612|P05556	3676|3688	ITGA4|ITGB1	ITGB1	TRUE	TRUE	FALSE
seq.21690.31	SL022651	Leucine-rich repeat-containing protein 4	Q9HBW1	64101	LRRC4	LRRC4	TRUE	TRUE	FALSE
seq.21691.27	SL022658	Leucine-rich repeat and fibronectin type-III domain-containing protein 3	Q9BTN0	79414	LRFN3	LRFN3	FALSE	TRUE	FALSE
seq.21692.12	SL022702	CD8A/CD8B Complex	P01732|P10966	925|926	CD8A|CD8B	CD8B	TRUE	TRUE	FALSE
seq.21693.14	SL007294	Cadherin-13	P55290	1012	CDH13	CDH13	TRUE	FALSE	FALSE
seq.21696.80	SL022657	Leucine-rich repeat and fibronectin type-III domain-containing protein 4	Q6PJG9	78999	LRFN4	LRFN4	TRUE	TRUE	FALSE
seq.21697.57	SL022644	Adhesion G-protein coupled receptor F2	Q8IZF7	222611	ADGRF2	ADGRF2	FALSE	TRUE	FALSE
seq.21698.11	SL022706	Integrin a11b1	Q9UKX5|P05556	22801|3688	ITGA11|ITGB1	ITGB1	TRUE	TRUE	FALSE
seq.21703.31	SL004127	Activin RIA	Q04771	90	ACVR1	ACVR1	TRUE	TRUE	FALSE
seq.21704.8	SL017512	Protocadherin-12	Q9NPG4	51294	PCDH12	PCDH12	FALSE	TRUE	TRUE
seq.21705.33	SL022544	Meteorin-like protein	Q641Q3	284207	METRNL	METRNL	TRUE	FALSE	TRUE
seq.21706.29	SL012376	Leukocyte immunoglobulin-like receptor subfamily A member 1	O75019	11024	LILRA1	LILRA1	FALSE	TRUE	FALSE
seq.21707.15	SL018449	Complement C1q-like protein 3	Q5VWW1	389941	C1QL3	C1QL3	FALSE	FALSE	TRUE
seq.21708.149	SL014852	IgG receptor FcRn large subunit p51	P55899	2217	FCGRT	FCGRT	TRUE	TRUE	FALSE
seq.21710.16	SL018445	Neuroligin-4, Y-linked	Q8NFZ3	22829	NLGN4Y	NLGN4Y	TRUE	TRUE	FALSE
seq.21711.86	SL006980	Brain-specific angiogenesis inhibitor 1	O14514	575	ADGRB1	ADGRB1	FALSE	TRUE	TRUE
seq.21713.11	SL012470	Reelin	P78509	5649	RELN	RELN	TRUE	FALSE	TRUE
seq.21715.40	SL022659	Sentrin-specific protease 1	Q9P0U3	29843	SENP1	SENP1	TRUE	FALSE	FALSE
seq.21716.29	SL019014	Alpha-(1,3)-fucosyltransferase	Q11130	2529	FUT7	FUT7	TRUE	FALSE	FALSE
seq.21717.44	SL022281	Ubiquitin-conjugating enzyme E2 Q2	Q8WVN8	92912	UBE2Q2	UBE2Q2	TRUE	FALSE	FALSE
seq.21718.150	SL022647	Hyaluronidase-4	Q2M3T9	23553	HYAL4	HYAL4	TRUE	TRUE	FALSE
seq.21720.13	SL018996	Alpha-(1,3)-fucosyltransferase 11	Q495W5	170384	FUT11	FUT11	TRUE	FALSE	FALSE
seq.21721.6	SL022630	Carbohydrate sulfotransferase 10	O43529	9486	CHST10	CHST10	TRUE	TRUE	FALSE
seq.21722.21	SL015072	Polypeptide N-acetylgalactosaminyltransferase 4	Q8N4A0	100528030	GALNT4	GALNT4	TRUE	FALSE	FALSE
seq.21724.22	SL008688	N-acetylgalactosamine-6-sulfatase	P34059	2588	GALNS	GALNS	TRUE	FALSE	FALSE
seq.21726.73	SL019136	Alpha-N-acetyl-neuraminyl-2,3-beta-galactosyl-1,3-N-acetyl-galactosaminide alpha-2,6-sialyltransferase	Q9H4F1	27090	ST6GALNAC4	ST6GALNAC4	TRUE	TRUE	FALSE
seq.21727.15	SL022665	Ubiquitin-conjugating enzyme E2 Q1	Q7Z7E8	55585	UBE2Q1	UBE2Q1	TRUE	FALSE	FALSE
seq.21728.4	SL022667	Ubiquitin carboxyl-terminal hydrolase 2	O75604	9099	USP2	USP2	TRUE	FALSE	FALSE
seq.21730.56	SL022672	Ubiquitin carboxyl-terminal hydrolase 19	O94966	10869	USP19	USP19	TRUE	TRUE	FALSE
seq.21732.78	SL022665	Ubiquitin-conjugating enzyme E2 Q1	Q7Z7E8	55585	UBE2Q1	UBE2Q1	TRUE	FALSE	FALSE
seq.21733.11	SL022694	UDP-N-acetylglucosamine--peptide N-acetylglucosaminyltransferase 110 kDa subunit	O15294	8473	OGT	OGT	TRUE	FALSE	FALSE
seq.21734.36	SL022703	C1GLT/C1GLC Complex	Q9NS00|Q96EU7	56913|29071	C1GALT1|C1GALT1C1	C1GALT1C1	FALSE	TRUE	FALSE
seq.21736.60	SL022645	Heparan sulfate 2-O-sulfotransferase 1	Q7LGA3	9653	HS2ST1	HS2ST1	TRUE	FALSE	FALSE
seq.21737.20	SL022661	Beta-galactoside alpha-2,6-sialyltransferase 2	Q96JF0	84620	ST6GAL2	ST6GAL2	TRUE	TRUE	FALSE
seq.21739.7	SL022692	Bifunctional UDP-N-acetylglucosamine 2-epimerase/N-acetylmannosamine kinase	Q9Y223	10020	GNE	GNE	TRUE	TRUE	FALSE
seq.21740.26	SL014658	Ubiquitin carboxyl-terminal hydrolase 1	O94782	7398	USP1	USP1	TRUE	FALSE	FALSE
seq.21742.43	SL022655	OTU domain-containing protein 7B	Q6GQQ9	56957	OTUD7B	OTUD7B	TRUE	FALSE	FALSE
seq.21743.1	SL022664	WD repeat-containing protein 48	Q8TAF3	57599	WDR48	WDR48	TRUE	FALSE	FALSE
seq.21746.13	SL022669	Ubiquitin carboxyl-terminal hydrolase 10	Q14694	9100	USP10	USP10	TRUE	FALSE	FALSE
seq.21747.114	SL022695	UBE2N (Ubc13)/Uev1a Complex	P61088|Q13404	7334|387522	UBE2N|UBE2V1	UBE2V1	TRUE	FALSE	FALSE
seq.21747.8	SL022695	UBE2N (Ubc13)/Uev1a Complex	P61088|Q13404	7334|387522	UBE2N|UBE2V1	UBE2V1	TRUE	FALSE	FALSE
seq.21748.36	SL022705	UBP46/WDR48 Complex	P62068|Q8TAF3	64854|57599	USP46|WDR48	WDR48	TRUE	FALSE	FALSE
seq.21750.25	SL021847	Ubiquitin carboxyl-terminal hydrolase BAP1	Q92560	8314	BAP1	BAP1	TRUE	FALSE	FALSE
seq.21751.6	SL022704	USP12/WDR48 Complex	O75317|Q8TAF3	219333|57599	USP12|WDR48	WDR48	TRUE	FALSE	FALSE
seq.21752.10	SL022691	Mitochondrial Rho GTPase 1	Q8IXI2	55288	RHOT1	RHOT1	TRUE	TRUE	FALSE
seq.21754.5	SL022678	Ubiquitin thioesterase ZRANB1	Q9UGI0	54764	ZRANB1	ZRANB1	TRUE	FALSE	FALSE
seq.21755.27	SL022670	Ubiquitin carboxyl-terminal hydrolase 12	O75317	219333	USP12	USP12	TRUE	FALSE	FALSE
seq.21756.5	SL022696	UBE2N/UBE2V2 Complex	P61088|Q15819	7334|7336	UBE2N|UBE2V2	UBE2V2	TRUE	FALSE	FALSE
seq.21757.49	SL022673	Ubiquitin carboxyl-terminal hydrolase 22	Q9UPT9	23326	USP22	USP22	TRUE	FALSE	FALSE
seq.21758.65	SL022660	Sentrin-specific protease 2	Q9HC62	59343	SENP2	SENP2	TRUE	FALSE	FALSE
seq.21759.23	SL022697	UBP1/WDR48 Complex	O94782|Q8TAF3	7398|57599	USP1|WDR48	WDR48	TRUE	FALSE	FALSE
seq.21760.22	SL005329	Ubiquitin-activating enzyme E1	P22314	7317	UBA1	UBA1	TRUE	TRUE	FALSE
seq.21761.213	SL022291	Ubiquitin carboxyl-terminal hydrolase 46	P62068	64854	USP46	USP46	TRUE	FALSE	FALSE
seq.21762.32	SL014827	Ubiquitin carboxyl-terminal hydrolase 11	P51784	8237	USP11	USP11	TRUE	FALSE	FALSE
seq.21763.46	SL022675	Ubiquitin carboxyl-terminal hydrolase 4	Q13107	7375	USP4	USP4	TRUE	FALSE	FALSE
seq.21764.99	SL022674	Ubiquitin carboxyl-terminal hydrolase 30	Q70CQ3	84749	USP30	USP30	TRUE	TRUE	FALSE
seq.21765.10	SL022631	Ubiquitin carboxyl-terminal hydrolase CYLD	Q9NQC7	1540	CYLD	CYLD	TRUE	FALSE	FALSE
seq.21766.50	SL008569	N-sulphoglucosamine sulphohydrolase	P51688	6448	SGSH	SGSH	TRUE	FALSE	FALSE
seq.21767.129	SL022643	Polypeptide N-acetylgalactosaminyltransferase 14	Q96FL9	79623	GALNT14	GALNT14	TRUE	TRUE	FALSE
seq.21768.9	SL007374	Alpha-1,6-mannosylglycoprotein 6-beta-N-acetylglucosaminyltransferase A	Q09328	4249	MGAT5	MGAT5	FALSE	TRUE	FALSE
seq.21769.10	SL022677	Xylulose kinase	O75191	9942	XYLB	XYLB	TRUE	FALSE	FALSE
seq.21770.18	SL022629	Galactosylgalactosylxylosylprotein 3-beta-glucuronosyltransferase 1	Q9P2W7	27087	B3GAT1	B3GAT1	TRUE	FALSE	TRUE
seq.21771.47	SL022690	Beta-1,4-mannosyl-glycoprotein 4-beta-N-acetylglucosaminyltransferase	Q09327	4248	MGAT3	MGAT3	TRUE	FALSE	FALSE
seq.21780.15	SL022497	Protein ABHD4	Q8TB40	63874	ABHD4	ABHD4	TRUE	FALSE	FALSE
seq.21781.9	SL008741	Aspartoacylase-2	Q96HD9	91703	ACY3	ACY3	TRUE	FALSE	FALSE
seq.21786.25	SL022500	Cyclin-dependent kinase-like 2	Q92772	8999	CDKL2	CDKL2	TRUE	FALSE	FALSE
seq.21793.4	SL019465	FGFR1 oncogene partner	O95684	11116	CEP43	CEP43	TRUE	FALSE	FALSE
seq.21796.43	SL001886	Glutathione peroxidase 3	P22352	2878	GPX3	GPX3	TRUE	FALSE	TRUE
seq.21797.4	SL001907	HLA-C	P10321	3107	HLA-C	HLA-C	TRUE	TRUE	FALSE
seq.21799.15	SL022065	Homer protein homolog 3	Q9NSC5	9454	HOMER3	HOMER3	TRUE	FALSE	FALSE
seq.21802.53	SL022136	Endonuclease 8-like 1	Q96FI4	79661	NEIL1	NEIL1	TRUE	FALSE	FALSE
seq.21804.15	SL022083	Putative KHDC1-like protein	Q5JSQ8	100129128	KHDC1L	KHDC1L	TRUE	FALSE	FALSE
seq.21810.50	SL002728	MART-1	Q16655	2315	MLANA	MLANA	FALSE	TRUE	FALSE
seq.21811.20	SL022296	Nucleolar protein of 40 kDa	Q9NP64	51538	ZCCHC17	ZCCHC17	TRUE	FALSE	FALSE
seq.21813.171	SL007374	Alpha-1,6-mannosylglycoprotein 6-beta-N-acetylglucosaminyltransferase A	Q09328	4249	MGAT5	MGAT5	FALSE	TRUE	FALSE
seq.21814.13	SL020964	Methylmalonic aciduria and homocystinuria type D protein, mitochondrial	Q9H3L0	27249	MMADHC	MMADHC	TRUE	FALSE	FALSE
seq.21815.7	SL022111	MOB kinase activator 3B	Q86TA1	79817	MOB3B	MOB3B	TRUE	FALSE	FALSE
seq.21817.5	SL011290	Myosin, light chain 9, regulatory	P24844	10398	MYL9	MYL9	TRUE	FALSE	FALSE
seq.21819.9	SL014730	Negative elongation factor E	P18615	7936	NELFE	NELFE	TRUE	FALSE	FALSE
seq.2182.54	SL000318	Complement C4b	P0C0L4|P0C0L5	720|100293534	C4A|C4B	C4B_2	FALSE	FALSE	TRUE
seq.21821.9	SL021179	Peptidyl-prolyl cis-trans isomerase A-like 4D	F5H284	645142	None	PPIAL4D	TRUE	FALSE	FALSE
seq.21823.5	SL022184	Protein phosphatase 1G	O15355	5496	PPM1G	PPM1G	TRUE	FALSE	FALSE
seq.21827.7	SL021495	Rho-related GTP-binding protein RhoQ	P17081	23433	RHOQ	RHOQ	TRUE	FALSE	FALSE
seq.21828.6	SL011101	Ribophorin II	P04844	6185	RPN2	RPN2	TRUE	TRUE	FALSE
seq.21829.8	SL013022	40S ribosomal protein S12	P25398	6206	RPS12	RPS12	TRUE	FALSE	FALSE
seq.21832.31	SL001958	Squamous cell carcinoma antigen 1	P29508	6317	SERPINB3	SERPINB3	TRUE	FALSE	FALSE
seq.21833.6	SL005452	silent mating type information regulation 2 homolog	Q8N6T7	51548	SIRT6	SIRT6	TRUE	FALSE	FALSE
seq.21834.8	SL008758	Vacuolar-sorting protein SNF8	Q96H20	11267	SNF8	SNF8	TRUE	FALSE	FALSE
seq.21836.9	SL014761	Somatostatin receptor type 1	P30872	6751	SSTR1	SSTR1	FALSE	TRUE	FALSE
seq.21837.3	SL017388	Translocon-associated protein subunit beta	P43308	6746	SSR2	SSR2	TRUE	TRUE	FALSE
seq.21839.3	SL007460	POU domain class 2-associating factor 1	Q16633	5450	POU2AF1	POU2AF1	TRUE	FALSE	FALSE
seq.21848.18	SL013182	Ubiquitin-conjugating enzyme E2 R2	Q712K3	54926	UBE2R2	UBE2R2	TRUE	FALSE	FALSE
seq.21849.2	SL006731	Ubiquilin-3	Q9H347	50613	UBQLN3	UBQLN3	TRUE	FALSE	FALSE
seq.21853.3	SL013468	CLEC-1	Q8NC01	51267	CLEC1A	CLEC1A	TRUE	TRUE	FALSE
seq.21856.59	SL008840	Ketohexokinase	P50053	3795	KHK	KHK	TRUE	FALSE	FALSE
seq.21857.26	SL004936	Guanine nucleotide-binding protein subunit beta-2-like 1	P63244	10399	RACK1	RACK1	TRUE	FALSE	FALSE
seq.21858.25	SL022224	E3 ubiquitin-protein ligase SIAH1	Q8IUQ4	6477	SIAH1	SIAH1	TRUE	FALSE	FALSE
seq.21861.8	SL016424	Proteasome subunit beta type-10	P40306	5699	PSMB10	PSMB10	TRUE	FALSE	FALSE
seq.21862.145	SL004612	LIM and SH3 domain protein 1	Q14847	3927	LASP1	LASP1	TRUE	FALSE	FALSE
seq.21863.11	SL022147	Cytosolic Fe-S cluster assembly factor NUBP2	Q9Y5Y2	10101	NUBP2	NUBP2	TRUE	FALSE	FALSE
seq.21864.20	SL022099	Protein MAK16 homolog	Q9BXY0	84549	MAK16	MAK16	TRUE	FALSE	FALSE
seq.21875.31	SL022297	AN1-type zinc finger protein 3	Q9H8U3	60685	ZFAND3	ZFAND3	TRUE	FALSE	FALSE
seq.21876.266	SL022168	PRKCA-binding protein	Q9NRD5	9463	PICK1	PICK1	TRUE	FALSE	FALSE
seq.21883.17	SL003992	Bone morphogenetic protein 5	P22003	653	BMP5	BMP5	TRUE	FALSE	TRUE
seq.21885.196	SL014770	Nucleolysin TIA-1 isoform p40	P31483	7072	TIA1	TIA1	TRUE	FALSE	FALSE
seq.21887.2	SL012665	Cerebellin-2	Q8IUK8	147381	CBLN2	CBLN2	TRUE	FALSE	TRUE
seq.21889.2	SL008710	Uncharacterized protein C7orf24	O75223	79017	GGCT	GGCT	TRUE	FALSE	FALSE
seq.21891.31	SL022635	Fibulin-7	Q53RD9	129804	FBLN7	FBLN7	TRUE	FALSE	TRUE
seq.21895.36	SL022648	Interferon lambda-4	K9M1U5	101180976	None	IFNL4	NA	NA	NA
seq.21897.4	SL022740	IL-17/IL-17F	Q16552|Q96PD4	3605|112744	IL17A|IL17F	IL17F	FALSE	FALSE	TRUE
seq.21899.36	SL004835	inhibin A	P05111|P08476	3623|3624	INHA|INHBA	INHBA	FALSE	FALSE	TRUE
seq.2190.55	SL002662	Coagulation Factor XI	P03951	2160	F11	F11	TRUE	FALSE	TRUE
seq.21901.14	SL003180	Integrin a3b1	P26006|P05556	3675|3688	ITGA3|ITGB1	ITGB1	TRUE	TRUE	FALSE
seq.21903.6	SL014389	Integrin alpha L beta 2	P20701|P05107	3683|3689	ITGAL|ITGB2	ITGB2	TRUE	TRUE	FALSE
seq.21905.10	SL022741	Integrin alpha-2/b1	P17301|P05556	3673|3688	ITGA2|ITGB1	ITGB1	TRUE	TRUE	FALSE
seq.21909.10	SL003181	Integrin a5b1	P08648|P05556	3678|3688	ITGA5|ITGB1	ITGB1	TRUE	TRUE	FALSE
seq.21909.2	SL003181	Integrin a5b1	P08648|P05556	3678|3688	ITGA5|ITGB1	ITGB1	TRUE	TRUE	FALSE
seq.21911.17	SL012478	Norrin	Q00604	4693	NDP	NDP	FALSE	FALSE	TRUE
seq.21913.5	SL021848	Transcription factor YY2	O15391	404281	YY2	YY2	TRUE	FALSE	FALSE
seq.21915.2	SL022654	OTU domain-containing protein 3	Q5T2D3	23252	OTUD3	OTUD3	TRUE	FALSE	FALSE
seq.21916.82	SL022634	Ubiquitin thioesterase otulin	Q96BN8	90268	OTULIN	OTULIN	TRUE	FALSE	FALSE
seq.2192.63	SL003168	C-C motif chemokine 27	Q9Y4X3	10850	CCL27	CCL27	FALSE	FALSE	TRUE
seq.21923.24	SL022735	SAE1/SAE2	Q9UBE0|Q9UBT2	10055|10054	SAE1|UBA2	UBA2	TRUE	TRUE	FALSE
seq.21925.15	SL000584	Transforming growth factor beta-1	P01137	7040	TGFB1	TGFB1	TRUE	FALSE	TRUE
seq.21926.24	SL022736	UB2D1/PolyUbiquitin K48	P51668|P0CG47	7321|7314	UBE2D1|UBB	UBB	TRUE	FALSE	FALSE
seq.21929.53	SL022738	UB2D3/PolyUbiquitin K48	P61077|P0CG47	7323|7314	UBE2D3|UBB	UBB	TRUE	FALSE	FALSE
seq.21931.16	SL022737	UB2L3/PolyUbiquitin K48	P68036|P0CG47	7332|7314	UBE2L3|UBB	UBB	TRUE	FALSE	FALSE
seq.21931.27	SL022737	UB2L3/PolyUbiquitin K48	P68036|P0CG47	7332|7314	UBE2L3|UBB	UBB	TRUE	FALSE	FALSE
seq.21933.7	SL011190	Ubiquitin-like modifier-activating enzyme 7	P41226	7318	UBA7	UBA7	FALSE	TRUE	FALSE
seq.21935.16	SL013188	Ubiquitin-conjugating enzyme E2 H	P62256	7328	UBE2H	UBE2H	TRUE	FALSE	FALSE
seq.21939.6	SL022739	ULA1/UBA3	Q13564|Q8TBC4	8883|9039	NAE1|UBA3	UBA3	TRUE	FALSE	FALSE
seq.21940.12	SL012354	Protein Wnt-10b	O00744	7480	WNT10B	WNT10B	FALSE	FALSE	TRUE
seq.21942.14	SL012860	Protein Wnt-16	Q9UBV4	51384	WNT16	WNT16	TRUE	FALSE	TRUE
seq.21943.170	SL012860	Protein Wnt-16	Q9UBV4	51384	WNT16	WNT16	TRUE	FALSE	TRUE
seq.21945.4	SL012829	Protein Wnt-5b	Q9H1J7	81029	WNT5B	WNT5B	FALSE	FALSE	TRUE
seq.21946.79	SL022975	IL-6/IL-6 sRa Complex	P05231|P08887	3569|3570	IL6|IL6R	IL6R	TRUE	TRUE	FALSE
seq.21949.4	SL022524	Amyloid beta A4 precursor protein-binding family B member 1-interacting protein	Q7Z5R6	54518	APBB1IP	APBB1IP	TRUE	FALSE	FALSE
seq.21951.32	SL013760	Aryl hydrocarbon receptor nuclear translocator	P27540	405	ARNT	ARNT	TRUE	FALSE	FALSE
seq.21955.36	SL009728	Large proline-rich protein BAT3	P46379	7917	BAG6	BAG6	TRUE	FALSE	FALSE
seq.21957.12	SL022540	Phosphoinositide 3-kinase adapter protein 1	Q6ZUJ8	118788	PIK3AP1	PIK3AP1	TRUE	FALSE	FALSE
seq.21958.4	SL023246	Active breakpoint cluster region-related protein	Q12979	29	ABR	ABR	TRUE	FALSE	FALSE
seq.21961.14	SL009027	CD2-associated protein	Q9Y5K6	23607	CD2AP	CD2AP	TRUE	FALSE	FALSE
seq.21963.48	SL014889	Disabled homolog 2	P98082	1601	DAB2	DAB2	TRUE	FALSE	FALSE
seq.21967.20	SL019336	Corticosteroid 11-beta-dehydrogenase isozyme 1	P28845	3290	HSD11B1	HSD11B1	TRUE	FALSE	FALSE
seq.21969.5	SL006188	Dipeptidyl aminopeptidase-like protein 6	P42658	1804	DPP6	DPP6	FALSE	TRUE	FALSE
seq.21971.47	SL013072	Friend leukemia integration 1 transcription factor	Q01543	2313	FLI1	FLI1	TRUE	FALSE	FALSE
seq.21975.22	SL015519	Islet cell autoantigen 1	Q05084	3382	ICA1	ICA1	TRUE	TRUE	FALSE
seq.21976.4	SL004543	I-kappa-B kinase gamma	Q9Y6K9	8517	IKBKG	IKBKG	TRUE	FALSE	FALSE
seq.21979.12	SL004570	Integrin alpha-6	P23229	3655	ITGA6	ITGA6	TRUE	TRUE	FALSE
seq.21979.8	SL004570	Integrin alpha-6	P23229	3655	ITGA6	ITGA6	TRUE	TRUE	FALSE
seq.21981.2	SL004088	Integrin alpha-M	P11215	3684	ITGAM	ITGAM	TRUE	TRUE	FALSE
seq.21985.61	SL019592	Integrin beta-1-binding protein 2	Q9UKP3	26548	ITGB1BP2	ITGB1BP2	TRUE	FALSE	FALSE
seq.21987.76	SL004732	Lipoprotein lipase	P06858	4023	LPL	LPL	TRUE	FALSE	TRUE
seq.21989.12	SL022547	Mitogen-activated protein kinase kinase kinase kinase 5	Q9Y4K4	11183	MAP4K5	MAP4K5	TRUE	FALSE	FALSE
seq.21991.79	SL022539	Neurabin-2	Q96SB3	84687	PPP1R9B	PPP1R9B	TRUE	FALSE	FALSE
seq.21995.20	SL002642	NOS	P29474	4846	NOS3	NOS3	TRUE	FALSE	FALSE
seq.21996.28	SL022548	NEDD8 ultimate buster 1	Q9Y5A7	51667	NUB1	NUB1	TRUE	FALSE	FALSE
seq.21999.61	SL013068	Nucleobindin-2	P80303	4925	NUCB2	NUCB2	TRUE	FALSE	TRUE
seq.22001.23	SL022541	Protein-arginine deiminase type-2	Q9Y2J8	11240	PADI2	PADI2	TRUE	FALSE	FALSE
seq.22003.4	SL013608	Paraoxonase 2	Q15165	5445	PON2	PON2	TRUE	FALSE	TRUE
seq.22005.8	SL022546	[Pyruvate dehydrogenase [acetyl-transferring]]-phosphatase 1, mitochondrial	Q9P0J1	54704	PDP1	PDP1	TRUE	FALSE	FALSE
seq.22007.1	SL004361	Resistin-like beta	Q9BQ08	84666	RETNLB	RETNLB	FALSE	FALSE	TRUE
seq.22009.1	SL014650	Protein phosphatase 1B	O75688	5495	PPM1B	PPM1B	TRUE	FALSE	FALSE
seq.2201.17	SL000403	Endostatin	P39060	80781	COL18A1	COL18A1	TRUE	FALSE	TRUE
seq.22010.36	SL022185	Interferon-inducible double-stranded RNA-dependent protein kinase activator A	O75569	8575	PRKRA	PRKRA	TRUE	FALSE	FALSE
seq.22013.6	SL014823	Ras association domain-containing protein 2	P50749	9770	RASSF2	RASSF2	TRUE	FALSE	FALSE
seq.22015.2	SL022537	E3 ubiquitin-protein ligase TRIM21	P19474	6737	TRIM21	TRIM21	TRUE	FALSE	FALSE
seq.22019.21	SL022542	SH2B adapter protein 3	Q9UQQ2	10019	SH2B3	SH2B3	TRUE	FALSE	FALSE
seq.22023.3	SL022626	Kynurenine/alpha-aminoadipate aminotransferase, mitochondrial	Q8N5Z0	51166	AADAT	AADAT	TRUE	FALSE	FALSE
seq.22027.13	SL022532	Transforming acidic coiled-coil-containing protein 3	Q9Y6A5	10460	TACC3	TACC3	TRUE	FALSE	FALSE
seq.22033.32	SL022551	Wiskott-Aldrich syndrome protein	P42768	7454	WAS	WAS	TRUE	FALSE	FALSE
seq.22033.7	SL022551	Wiskott-Aldrich syndrome protein	P42768	7454	WAS	WAS	TRUE	FALSE	FALSE
seq.22034.61	SL013818	Zinc finger and BTB domain-containing protein 16	Q05516	7704	ZBTB16	ZBTB16	TRUE	FALSE	FALSE
seq.22037.47	SL013234	EF-hand domain-containing protein D2	Q96C19	79180	EFHD2	EFHD2	TRUE	FALSE	FALSE
seq.22041.26	SL021459	Dual specificity mitogen-activated protein kinase kinase 5	Q13163	5607	MAP2K5	MAP2K5	TRUE	FALSE	FALSE
seq.22043.174	SL008343	Heat shock-related 70 kDa protein 2	P54652	3306	HSPA2	HSPA2	TRUE	FALSE	FALSE
seq.22045.8	SL021505	Small ubiquitin-related modifier 4	Q6EEV6	387082	SUMO4	SUMO4	TRUE	FALSE	FALSE
seq.22047.46	SL007149	Collagen alpha-1(V) chain	P20908	1289	COL5A1	COL5A1	TRUE	FALSE	TRUE
seq.22049.24	SL005796	14-3-3 protein eta	Q04917	7533	YWHAH	YWHAH	TRUE	FALSE	FALSE
seq.22050.19	SL022084	KxDL motif-containing protein 1	Q9BQD3	79036	KXD1	KXD1	TRUE	FALSE	FALSE
seq.22055.31	SL005470	Forkhead box protein O1A	Q12778	2308	FOXO1	FOXO1	TRUE	FALSE	FALSE
seq.22057.9	SL008082	Aldehyde dehydrogenase X, mitochondrial	P30837	219	ALDH1B1	ALDH1B1	TRUE	FALSE	FALSE
seq.22059.56	SL021780	Palmdelphin	Q9NP74	54873	PALMD	PALMD	TRUE	FALSE	FALSE
seq.22063.20	SL021761	Calpain small subunit 2	Q96L46	84290	CAPNS2	CAPNS2	TRUE	FALSE	FALSE
seq.22065.32	SL014898	Interferon regulatory factor 8	Q02556	3394	IRF8	IRF8	TRUE	FALSE	FALSE
seq.22068.5	SL014953	Serine/threonine-protein phosphatase 2A 56 kDa regulatory subunit delta isoform	Q14738	5528	PPP2R5D	PPP2R5D	TRUE	FALSE	FALSE
seq.22070.5	SL022819	Rho guanine nucleotide exchange factor 16	Q5VV41	27237	ARHGEF16	ARHGEF16	TRUE	FALSE	FALSE
seq.22071.38	SL021955	Ankyrin repeat and SOCS box protein 8	Q9H765	140461	ASB8	ASB8	TRUE	FALSE	FALSE
seq.22073.47	SL008062	ATP synthase B chain, mitochondrial	P24539	515	ATP5PB	ATP5PB	TRUE	TRUE	FALSE
seq.22074.35	SL005580	Ataxin-2-binding protein 1	Q9NWB1	54715	RBFOX1	RBFOX1	TRUE	FALSE	FALSE
seq.22075.16	SL018379	Cyclic AMP-dependent transcription factor ATF-3	P18847	467	ATF3	ATF3	TRUE	FALSE	FALSE
seq.22076.34	SL013849	Protein atonal homolog 1	Q92858	474	ATOH1	ATOH1	TRUE	FALSE	FALSE
seq.22077.46	SL022915	Mitochondrial inner membrane protease ATP23 homolog	Q9Y6H3	91419	ATP23	ATP23	TRUE	FALSE	FALSE
seq.22078.4	SL022902	Tyrosine aminotransferase	P17735	6898	TAT	TAT	TRUE	FALSE	FALSE
seq.22080.22	SL022940	BTB/POZ domain-containing adapter for CUL3-mediated RhoA degradation protein 1	Q8WZ19	253980	KCTD13	KCTD13	TRUE	FALSE	FALSE
seq.22082.25	SL021758	Protein BEX2	Q9BXY8	84707	BEX2	BEX2	TRUE	FALSE	FALSE
seq.22083.60	SL022848	Protein BEX5	Q5H9J7	340542	BEX5	BEX5	TRUE	FALSE	FALSE
seq.22085.86	SL004776	Polycomb complex protein BMI-1	P35226	100532731	BMI1	BMI1	TRUE	FALSE	FALSE
seq.22086.2	SL022889	Breast cancer metastasis-suppressor 1-like protein	Q5PSV4	84312	BRMS1L	BRMS1L	TRUE	FALSE	FALSE
seq.22088.3	SL022962	Protein BTG1	P62324	694	BTG1	BTG1	TRUE	FALSE	FALSE
seq.22089.13	SL022871	Protein BTG4	Q9NY30	54766	BTG4	BTG4	TRUE	FALSE	FALSE
seq.22091.14	SL022799	Beta-ureidopropionase	Q9UBR1	51733	UPB1	UPB1	TRUE	FALSE	FALSE
seq.22092.43	SL003712	Caspase-4	P49662	837	CASP4	CASP4	TRUE	FALSE	FALSE
seq.22094.15	SL022852	Uncharacterized protein C2orf73	Q8N5S3	129852	C2orf73	C2orf73	TRUE	FALSE	FALSE
seq.22095.29	SL021146	Chromobox protein homolog 2	Q14781	84733	CBX2	CBX2	TRUE	FALSE	FALSE
seq.22098.10	SL022876	Cyclin-Y-like protein 1	Q8N7R7	151195	CCNYL1	CCNYL1	TRUE	FALSE	FALSE
seq.22099.1	SL022918	Uncharacterized protein C4orf36	Q96KX1	132989	C4orf36	C4orf36	TRUE	FALSE	FALSE
seq.22103.25	SL021166	Cyclin-dependent kinase 20	Q8IZL9	23552	CDK20	CDK20	TRUE	FALSE	FALSE
seq.22104.39	SL022903	Homeobox protein CDX-1	P47902	1044	CDX1	CDX1	TRUE	FALSE	FALSE
seq.2211.9	SL000591	Metalloproteinase inhibitor 1	P01033	7076	TIMP1	TIMP1	TRUE	FALSE	TRUE
seq.22112.30	SL022942	2-methoxy-6-polyprenyl-1,4-benzoquinol methylase, mitochondrial	Q5HYK3	84274	COQ5	COQ5	TRUE	FALSE	FALSE
seq.22113.2	SL022828	Ubiquinone biosynthesis monooxygenase COQ6, mitochondrial	Q9Y2Z9	51004	COQ6	COQ6	TRUE	FALSE	FALSE
seq.22114.4	SL012675	Uncharacterized protein C18orf54	Q8IYD9	162681	LAS2	C18orf54	TRUE	FALSE	TRUE
seq.22115.2	SL022880	cAMP-responsive element-binding protein-like 2	O60519	1389	CREBL2	CREBL2	TRUE	FALSE	FALSE
seq.22116.9	SL022951	cAMP-responsive element modulator	Q03060	1390	CREM	CREM	TRUE	FALSE	FALSE
seq.22118.7	SL022866	Chondrosarcoma-associated gene 2/3 protein	Q9Y5P2	389903	CSAG2	CSAG3	TRUE	FALSE	FALSE
seq.22119.18	SL022921	COP9 signalosome complex subunit 8	Q99627	10920	COPS8	COPS8	TRUE	FALSE	FALSE
seq.2212.69	SL000053	Tissue-type plasminogen activator	P00750	5327	PLAT	PLAT	FALSE	FALSE	TRUE
seq.22120.4	SL022899	DDB1- and CUL4-associated factor 11	Q8TEB1	80344	DCAF11	DCAF11	TRUE	FALSE	FALSE
seq.22121.43	SL016989	DDB1- and CUL4-associated factor 12	Q5T6F0	25853	DCAF12	DCAF12	TRUE	FALSE	FALSE
seq.22123.15	SL007371	Homeobox protein DLX-2	Q07687	1746	DLX2	DLX2	TRUE	FALSE	FALSE
seq.22124.94	SL022803	Dystrotelin	A2CJ06	391475	DYTN	DYTN	TRUE	FALSE	FALSE
seq.22125.9	SL000662	E2F5	Q15329	1875	E2F5	E2F5	TRUE	TRUE	FALSE
seq.22128.8	SL022833	ETS domain-containing protein Elk-4	P28324	2005	ELK4	ELK4	TRUE	FALSE	FALSE
seq.22129.55	SL022854	RNA polymerase II elongation factor ELL3	Q9HB65	80237	ELL3	ELL3	TRUE	FALSE	FALSE
seq.22134.1	SL007232	ETS translocation variant 4	P43268	2118	ETV4	ETV4	TRUE	FALSE	FALSE
seq.22136.9	SL022766	Nuclease EXOG, mitochondrial	Q9Y2C4	9941	EXOG	EXOG	TRUE	FALSE	FALSE
seq.22137.3	SL022877	Protein FAM102B	Q5T8I3	284611	FAM102B	FAM102B	TRUE	FALSE	FALSE
seq.22140.6	SL022855	Protein FAM204A	Q9H8W3	63877	FAM204A	FAM204A	TRUE	FALSE	FALSE
seq.22141.59	SL022772	6-phosphofructo-2-kinase/fructose-2,6-bisphosphatase 1	P16118	5207	PFKFB1	PFKFB1	TRUE	FALSE	FALSE
seq.22142.4	SL022821	Putative protein N-methyltransferase FAM86B1	Q8N7N1	85002	FAM86B1	FAM86B1	TRUE	FALSE	FALSE
seq.22143.6	SL022934	F-box only protein 28	Q9NVF7	23219	FBXO28	FBXO28	TRUE	FALSE	FALSE
seq.22144.65	SL022949	F-box only protein 48	Q5FWF7	554251	FBXO48	FBXO48	TRUE	FALSE	FALSE
seq.22146.20	SL007127	Fos-related antigen 2	P15408	2355	FOSL2	FOSL2	TRUE	FALSE	FALSE
seq.22147.19	SL022771	Forkhead box protein O4	P98177	4303	FOXO4	FOXO4	TRUE	FALSE	FALSE
seq.22148.135	SL007649	Forkhead box protein P3	Q9BZS1	50943	FOXP3	FOXP3	TRUE	FALSE	FALSE
seq.22149.2	SL022778	FUN14 domain-containing protein 1	Q8IVP5	139341	FUNDC1	FUNDC1	TRUE	FALSE	FALSE
seq.22150.2	SL022911	GA-binding protein subunit beta-1	Q06547	2553	GABPB1	GABPB1	TRUE	FALSE	FALSE
seq.22151.48	SL022804	Homeobox protein goosecoid-2	O15499	2928	GSC2	GSC2	TRUE	FALSE	FALSE
seq.22152.162	SL022834	Polypeptide N-acetylgalactosaminyltransferase 9	Q9HCQ5	50614	GALNT9	GALNT9	TRUE	TRUE	FALSE
seq.22155.44	SL022897	Gem-associated protein 7	Q9H840	79760	GEMIN7	GEMIN7	TRUE	FALSE	FALSE
seq.22363.31	SL023044	tRNA-specific adenosine deaminase 1	Q9BUB4	23536	ADAT1	ADAT1	TRUE	FALSE	FALSE
seq.22365.52	SL023037	Cyclic AMP-dependent transcription factor ATF-5	Q9Y2D1	22809	ATF5	ATF5	TRUE	FALSE	FALSE
seq.22367.17	SL023052	UPF0705 protein C11orf49	Q9H6J7	79096	C11orf49	C11orf49	TRUE	FALSE	FALSE
seq.22369.12	SL023042	Doublesex- and mab-3-related transcription factor C2	Q8IXT2	63946	DMRTC2	DMRTC2	TRUE	FALSE	FALSE
seq.22371.46	SL023049	Protein FAM110A	Q9BQ89	83541	FAM110A	FAM110A	TRUE	FALSE	FALSE
seq.22374.56	SL023051	Hairy/enhancer-of-split related with YRPW motif protein 1	Q9Y5J3	23462	HEY1	HEY1	TRUE	FALSE	FALSE
seq.22375.15	SL014766	Homeobox protein Hox-A11	P31270	3207	HOXA11	HOXA11	TRUE	FALSE	FALSE
seq.22376.95	SL013752	Homeobox protein Hox-A5	P20719	3202	HOXA5	HOXA5	TRUE	FALSE	FALSE
seq.22377.27	SL015188	Immediate early response gene 2 protein	Q9BTL4	9592	IER2	IER2	TRUE	FALSE	FALSE
seq.22378.2	SL006625	Keratin 34	O76011	100653049	KRT34	KRT34	TRUE	FALSE	FALSE
seq.22381.1	SL023040	Endoribonuclease LACTB2	Q53H82	51110	LACTB2	LACTB2	TRUE	FALSE	FALSE
seq.22383.21	SL002546	MITF	O75030	4286	MITF	MITF	TRUE	FALSE	FALSE
seq.22385.2	SL019548	PWWP domain-containing protein MUM1	Q2TAK8	84939	PWWP3A	PWWP3A	TRUE	FALSE	FALSE
seq.22386.11	SL023038	Homeobox protein OTX1	P32242	5013	OTX1	OTX1	TRUE	FALSE	FALSE
seq.22387.26	SL014646	Pituitary homeobox 3	O75364	5309	PITX3	PITX3	TRUE	FALSE	FALSE
seq.22391.34	SL023043	Histone deacetylase complex subunit SAP30L	Q9HAJ7	79685	SAP30L	SAP30L	TRUE	FALSE	FALSE
seq.22392.5	SL023036	SERTA domain-containing protein 3	Q9UJW9	29946	SERTAD3	SERTAD3	TRUE	FALSE	FALSE
seq.22393.130	SL023047	Thyroid transcription factor 1-associated protein 26	Q9P031	29080	CCDC59	CCDC59	TRUE	FALSE	FALSE
seq.22394.8	SL023045	Transcription factor 21	O43680	6943	TCF21	TCF21	TRUE	FALSE	FALSE
seq.22395.7	SL003663	Tristetraproline	P26651	7538	ZFP36	ZFP36	TRUE	FALSE	FALSE
seq.22397.2	SL010208	X-box-binding protein 1	P17861	7494	XBP1	XBP1	TRUE	TRUE	FALSE
seq.22398.5	SL022948	Acidic leucine-rich nuclear phosphoprotein 32 family member C	O43423	23520	ANP32C	ANP32C	NA	NA	NA
seq.22401.26	SL022904	Guanylyl cyclase-activating protein 2	Q9UMX6	2979	GUCA1B	GUCA1B	TRUE	FALSE	FALSE
seq.22402.12	SL022926	Histone H2A type 1-A	Q96QV6	221613	H2AC1	H2AC1	TRUE	FALSE	FALSE
seq.22403.13	SL006408	Histone H2B type 1-K	O60814	85236	H2BC12	H2BC12	TRUE	FALSE	FALSE
seq.22404.4	SL022685	Inositol hexakisphosphate kinase 1	Q92551	9807	IP6K1	IP6K1	TRUE	FALSE	FALSE
seq.22405.61	SL021781	Phosphoenolpyruvate carboxykinase [GTP], mitochondrial	Q16822	5106	PCK2	PCK2	TRUE	FALSE	FALSE
seq.22414.127	SL022663	Serine/threonine-protein kinase tousled-like 1	Q9UKI8	9874	TLK1	TLK1	TRUE	FALSE	FALSE
seq.22417.10	SL022687	E3 ubiquitin-protein ligase CBL-C	Q9ULV8	23624	CBLC	CBLC	TRUE	FALSE	FALSE
seq.22421.79	SL022650	E3 ubiquitin-protein ligase pellino homolog 1	Q96FA3	57162	PELI1	PELI1	TRUE	FALSE	FALSE
seq.22429.13	SL022683	Lysine-specific histone demethylase 1A	O60341	23028	KDM1A	KDM1A	TRUE	FALSE	FALSE
seq.22430.15	SL014721	N-chimaerin	P15882	1123	CHN1	CHN1	TRUE	FALSE	FALSE
seq.22431.164	SL022686	Serum response factor-binding protein 1	Q8NEF9	153443	SRFBP1	SRFBP1	TRUE	FALSE	FALSE
seq.22432.83	SL010881	Serine/threonine-protein kinase SRPK1	Q96SB4	6732	SRPK1	SRPK1	TRUE	FALSE	FALSE
seq.22445.2	SL022509	Calcium-binding protein 5	Q9NP86	56344	CABP5	CABP5	TRUE	FALSE	FALSE
seq.22465.43	SL007420	Transcription factor HES-1	Q14469	3280	HES1	HES1	TRUE	FALSE	FALSE
seq.22466.27	SL007476	Transcription factor HES-5	Q5TA89	388585	HES5	HES5	TRUE	FALSE	FALSE
seq.22467.94	SL012875	HERV-H LTR-associating protein 3	Q9XRX5	11147	HHLA3	HHLA3	TRUE	FALSE	FALSE
seq.22468.54	SL005850	Histone H2A type 1	P0C0S8	8329	H2AC11	H2AC11	TRUE	FALSE	FALSE
seq.22469.103	SL022950	Homeobox protein HMX2	A2RU54	3167	HMX2	HMX2	TRUE	FALSE	FALSE
seq.2247.20	SL004332	Prokineticin-1	P58294	84432	PROK1	PROK1	FALSE	FALSE	TRUE
seq.22472.4	SL022770	Transcription factor 12	Q99081	6938	TCF12	TCF12	TRUE	FALSE	FALSE
seq.22474.28	SL022805	Homeobox protein Hox-C11	O43248	3227	HOXC11	HOXC11	TRUE	TRUE	FALSE
seq.22476.115	SL022788	Homeobox protein Hox-D4	P09016	3233	HOXD4	HOXD4	TRUE	FALSE	FALSE
seq.22479.64	SL007750	Inositol hexakisphosphate kinase 2	Q9UHH9	51447	IP6K2	IP6K2	TRUE	FALSE	FALSE
seq.22481.15	SL022787	IQ domain-containing protein D	Q96DY2	115811	IQCD	IQCD	TRUE	FALSE	FALSE
seq.22482.87	SL006447	Keratin, type I cytoskeletal 14	P02533	3861	KRT14	KRT14	TRUE	FALSE	FALSE
seq.22483.109	SL022806	Keratin, type II cytoskeletal 71	Q3SY84	112802	KRT71	KRT71	TRUE	FALSE	FALSE
seq.22484.17	SL021863	Casein kinase I isoform alpha-like	Q8N752	122011	CSNK1A1L	CSNK1A1L	TRUE	FALSE	FALSE
seq.22485.1	SL022883	BTB/POZ domain-containing protein KCTD7	Q96MP8	154881	KCTD7	KCTD7	TRUE	TRUE	FALSE
seq.22486.58	SL005381	Keratin, type II cytoskeletal 6A	P02538	3853	KRT6A	KRT6A	TRUE	FALSE	FALSE
seq.22488.17	SL022786	Krueppel-like factor 9	Q13886	687	KLF9	KLF9	TRUE	FALSE	FALSE
seq.22490.16	SL022801	Lipocalin-like 1 protein	Q6ZST4	401562	LCNL1	LCNL1	TRUE	FALSE	FALSE
seq.22491.10	SL022963	LIM domain-binding protein 2	O43679	9079	LDB2	LDB2	TRUE	FALSE	FALSE
seq.22492.108	SL022931	LIM domain only protein 3	Q8TAP4	55885	LMO3	LMO3	TRUE	FALSE	FALSE
seq.22496.21	SL022811	LYR motif-containing protein 1	O43325	57149	LYRM1	LYRM1	TRUE	FALSE	FALSE
seq.22499.15	SL022896	Mediator of RNA polymerase II transcription subunit 28	Q9H204	80306	MED28	MED28	TRUE	FALSE	FALSE
seq.22500.9	SL022881	Mediator of RNA polymerase II transcription subunit 11	Q9P086	400569	MED11	MED11	TRUE	FALSE	FALSE
seq.22503.24	SL022790	Homeobox protein Mohawk	Q8IYA7	283078	MKX	MKX	TRUE	FALSE	FALSE
seq.22504.3	SL022839	NEDD4-binding protein 2-like 2	Q92802	10443	N4BP2L2	N4BP2L2	TRUE	TRUE	FALSE
seq.22505.24	SL022938	NAD kinase 2, mitochondrial	Q4G0N4	133686	NADK2	NADK2	TRUE	FALSE	FALSE
seq.22506.25	SL013058	N-acetyltransferase 5	P61599	51126	NAA20	NAA20	TRUE	FALSE	FALSE
seq.22508.2	SL007995	NADH dehydrogenase	O96000	4716	NDUFB10	NDUFB10	TRUE	FALSE	FALSE
seq.22509.9	SL022838	Arginine-hydroxylase NDUFAF5, mitochondrial	Q5TEU4	79133	NDUFAF5	NDUFAF5	TRUE	FALSE	FALSE
seq.22510.6	SL013089	Nuclear factor erythroid 2-related factor 2	Q16236	4780	NFE2L2	NFE2L2	TRUE	FALSE	FALSE
seq.22511.28	SL014740	Nuclear transcription factor Y subunit alpha	P23511	4800	NFYA	NFYA	TRUE	FALSE	FALSE
seq.22512.18	SL022939	Neuroguidin	Q8NEJ9	25983	NGDN	NGDN	TRUE	FALSE	FALSE
seq.22514.12	SL022872	Protein naked cuticle homolog 2	Q969F2	85409	NKD2	NKD2	TRUE	FALSE	FALSE
seq.22516.30	SL022773	Neural retina-specific leucine zipper protein	P54845	4901	NRL	NRL	TRUE	FALSE	FALSE
seq.22517.106	SL019471	E3 SUMO-protein ligase NSE2	Q96MF7	286053	NSMCE2	NSMCE2	TRUE	FALSE	FALSE
seq.22518.54	SL022826	Kinetochore-associated protein NSL1 homolog	Q96IY1	25936	NSL1	NSL1	TRUE	FALSE	FALSE
seq.22521.13	SL022763	Homeobox protein OTX2	P32243	5015	OTX2	OTX2	TRUE	FALSE	FALSE
seq.22523.4	SL022960	Polyadenylate-binding protein 5	Q96DU9	140886	PABPC5	PABPC5	TRUE	FALSE	FALSE
seq.22525.9	SL022780	Paired box protein Pax-3	P23760	5077	PAX3	PAX3	TRUE	FALSE	FALSE
seq.22526.81	SL004929	Pyruvate dehydrogenase E1 component beta subunit	P11177	5162	PDHB	PDHB	TRUE	FALSE	FALSE
seq.22527.4	SL008220	PDZ and LIM domain protein 3	Q53GG5	27295	PDLIM3	PDLIM3	TRUE	FALSE	FALSE
seq.22528.1	SL022875	PHD finger protein 11	Q9UIL8	51131	PHF11	PHF11	TRUE	FALSE	FALSE
seq.22529.31	SL022953	PHD finger protein 6	Q8IWS0	84295	PHF6	PHF6	TRUE	FALSE	FALSE
seq.22530.111	SL022916	Phytanoyl-CoA dioxygenase domain-containing protein 1	Q5SRE7	254295	PHYHD1	PHYHD1	TRUE	FALSE	FALSE
seq.22531.44	SL022929	Pituitary homeobox 2	Q99697	5308	PITX2	PITX2	TRUE	FALSE	FALSE
seq.22532.59	SL022955	PLAC8-like protein 1	A1L4L8	153770	PLAC8L1	PLAC8L1	TRUE	FALSE	FALSE
seq.22533.95	SL022816	Serine/threonine-protein phosphatase 1 regulatory subunit 10	Q96QC0	5514	PPP1R10	PPP1R10	TRUE	FALSE	FALSE
seq.22534.14	SL014860	Serine/threonine-protein phosphatase 4 catalytic subunit	P60510	5531	PPP4C	PPP4C	TRUE	FALSE	FALSE
seq.22536.1	SL022873	Protein phosphatase 1 regulatory subunit 42	Q7Z4L9	286187	PPP1R42	PPP1R42	TRUE	FALSE	FALSE
seq.22537.5	SL019073	Protein phosphatase PTC7 homolog	Q8NI37	160760	PPTC7	PPTC7	TRUE	FALSE	FALSE
seq.22540.129	SL009444	Proteasome subunit beta type 7	Q99436	5695	PSMB7	PSMB7	TRUE	FALSE	FALSE
seq.22541.46	SL022906	DNA replication complex GINS protein PSF1	Q14691	9837	GINS1	GINS1	TRUE	FALSE	FALSE
seq.22544.10	SL022961	DNA repair protein RAD51 homolog 3	O43502	5889	RAD51C	RAD51C	TRUE	FALSE	FALSE
seq.22545.20	SL022901	RNA-binding Raly-like protein	Q86SE5	138046	RALYL	RALYL	TRUE	FALSE	FALSE
seq.22547.17	SL014755	RNA-binding motif, single-stranded-interacting protein 1	P29558	5937	RBMS1	RBMS1	TRUE	FALSE	FALSE
seq.22548.18	SL022844	Regulator of G-protein signaling 13	O14921	6003	RGS13	RGS13	TRUE	FALSE	FALSE
seq.22549.73	SL003821	RIP	Q13546	8737	RIPK1	RIPK1	TRUE	FALSE	FALSE
seq.22553.4	SL013066	60S ribosomal protein L38	P63173	6169	RPL38	RPL38	TRUE	FALSE	FALSE
seq.22554.101	SL022925	39S ribosomal protein L10, mitochondrial	Q7Z7H8	124995	MRPL10	MRPL10	TRUE	FALSE	FALSE
seq.22557.68	SL022913	39S ribosomal protein L50, mitochondrial	Q8N5N7	54534	MRPL50	MRPL50	TRUE	FALSE	FALSE
seq.22560.1	SL019139	Protein EVI2A	P22794	2123	EVI2A	EVI2A	FALSE	TRUE	FALSE
seq.22561.3	SL017111	Uncharacterized protein UNQ511/PRO1026	Q6UX82	646627	LYPD8	LYPD8	FALSE	FALSE	TRUE
seq.22563.4	SL009098	Kin of IRRE-like protein 1	Q96J84	55243	KIRREL1	KIRREL1	FALSE	TRUE	FALSE
seq.22564.5	SL017249	Low-density lipoprotein receptor class A domain-containing protein 3	Q86YD5	143458	LDLRAD3	LDLRAD3	FALSE	TRUE	FALSE
seq.22566.53	SL019572	Pituitary adenylate cyclase-activating polypeptide type I receptor	P41586	117	ADCYAP1R1	ADCYAP1R1	TRUE	TRUE	FALSE
seq.22568.7	SL009055	Desmoglein-4	Q86SJ6	147409	DSG4	DSG4	FALSE	TRUE	FALSE
seq.22569.55	SL005928	TGF-beta receptor type-1	P36897	7046	TGFBR1	TGFBR1	TRUE	TRUE	FALSE
seq.22572.19	SL020705	Pepsin A-4	P0DJD7	643847	PGA4	PGA4	TRUE	FALSE	TRUE
seq.22576.1	SL005157	CD209 antigen	Q9NNX6	30835	CD209	CD209	TRUE	TRUE	FALSE
seq.22576.2	SL005157	CD209 antigen	Q9NNX6	30835	CD209	CD209	TRUE	TRUE	FALSE
seq.22577.24	SL014292	Sialic acid-binding Ig-like lectin 14	Q08ET2	100049587	SIGLEC14	SIGLEC14	FALSE	TRUE	FALSE
seq.22578.17	SL007680	Roundabout homolog 2	Q9HCK4	6092	ROBO2	ROBO2	TRUE	TRUE	FALSE
seq.22579.93	SL009054	Neurexin-1-beta	P58400	9378	NRXN1	NRXN1	TRUE	TRUE	FALSE
seq.22580.29	SL004843	Ephrin-A2	O43921	1943	EFNA2	EFNA2	TRUE	FALSE	FALSE
seq.22583.47	SL005228	NKG2D ligand 2	Q9BZM5	80328	ULBP2	ULBP2	FALSE	TRUE	TRUE
seq.22584.2	SL005198	Low-density lipoprotein receptor-related protein 6	O75581	4040	LRP6	LRP6	TRUE	TRUE	FALSE
seq.22585.5	SL008930	Frizzled-4	Q9ULV1	8322	FZD4	FZD4	FALSE	TRUE	FALSE
seq.22586.24	SL008519	Butyrophilin subfamily 2 member A2	Q8WVV5	10385	BTN2A2	BTN2A2	TRUE	TRUE	FALSE
seq.22587.37	SL022633	Ephrin type-A receptor 6	Q9UF33	285220	EPHA6	EPHA6	TRUE	TRUE	FALSE
seq.22588.35	SL021524	Adhesion G protein-coupled receptor B2	O60241	576	ADGRB2	ADGRB2	TRUE	TRUE	FALSE
seq.22589.3	SL008531	Frizzled-2	Q14332	2535	FZD2	FZD2	FALSE	TRUE	FALSE
seq.22590.68	SL007770	Frizzled-1	Q9UP38	8321	FZD1	FZD1	FALSE	TRUE	FALSE
seq.22591.4	SL022636	Frizzled-9	O00144	8326	FZD9	FZD9	FALSE	TRUE	FALSE
seq.22770.22	SL022907	Solute carrier family 25 member 38	Q96DW6	54977	SLC25A38	SLC25A38	TRUE	TRUE	FALSE
seq.22771.6	SL022957	Sterile alpha motif domain-containing protein 12	Q8N8I0	401474	SAMD12	SAMD12	TRUE	FALSE	FALSE
seq.22772.125	SL009026	Sorting and assembly machinery component 50 homolog	Q9Y512	25813	SAMM50	SAMM50	TRUE	FALSE	FALSE
seq.22773.69	SL021585	Succinate dehydrogenase [ubiquinone] iron-sulfur subunit, mitochondrial	P21912	6390	SDHB	SDHB	TRUE	FALSE	FALSE
seq.22774.20	SL022935	tRNA-splicing endonuclease subunit Sen34	Q9BSV6	79042	TSEN34	TSEN34	TRUE	FALSE	FALSE
seq.22777.46	SL013822	S-phase kinase-associated protein 2	Q13309	6502	SKP2	SKP2	TRUE	FALSE	FALSE
seq.22779.75	SL022945	Single-pass membrane and coiled-coil domain-containing protein 1	Q147U7	255798	SMCO1	SMCO1	TRUE	FALSE	FALSE
seq.2278.61	SL000592	Metalloproteinase inhibitor 2	P16035	7077	TIMP2	TIMP2	TRUE	FALSE	TRUE
seq.22782.80	SL007675	Kinetochore protein Spc25	Q9HBM1	57405	SPC25	SPC25	TRUE	FALSE	FALSE
seq.22783.40	SL020891	Transcription factor PU.1	P17947	6688	SPI1	SPI1	TRUE	TRUE	FALSE
seq.22784.4	SL022791	Spermatogenesis-associated protein 22	Q8NHS9	84690	SPATA22	SPATA22	TRUE	FALSE	FALSE
seq.22786.57	SL022890	Spermatogenesis-associated protein 46	Q5T0L3	284680	SPATA46	SPATA46	TRUE	FALSE	FALSE
seq.22787.39	SL022927	Sperm protein associated with the nucleus on the X chromosome N3	Q5MJ09	139067	SPANXN3	SPANXN3	TRUE	FALSE	FALSE
seq.22788.10	SL022858	Sulfotransferase 6B1	Q6IMI4	391365	SULT6B1	SULT6B1	TRUE	FALSE	FALSE
seq.22792.21	SL022836	Tryptophan--tRNA ligase, mitochondrial	Q9UGM6	10352	WARS2	WARS2	TRUE	FALSE	FALSE
seq.22793.110	SL022893	Transcription initiation factor IIA subunit 2	P52657	2958	GTF2A2	GTF2A2	TRUE	FALSE	FALSE
seq.22795.17	SL022910	Transcriptional adapter 2-alpha	O75478	6871	TADA2A	TADA2A	TRUE	FALSE	FALSE
seq.22796.17	SL022800	Transcriptional adapter 1	Q96BN2	117143	TADA1	TADA1	TRUE	FALSE	FALSE
seq.22797.20	SL022829	Transcription initiation factor TFIID subunit 12	Q16514	6883	TAF12	TAF12	TRUE	FALSE	FALSE
seq.22798.111	SL022832	Transcription initiation factor TFIID subunit 8	Q7Z7C8	129685	TAF8	TAF8	TRUE	FALSE	FALSE
seq.22799.17	SL022928	TBC1 domain family member 28	Q2M2D7	254272	TBC1D28	TBC1D28	TRUE	FALSE	FALSE
seq.22800.24	SL022775	Telethonin	O15273	8557	TCAP	TCAP	TRUE	FALSE	FALSE
seq.22801.83	SL022919	Telomere repeats-binding bouquet formation protein 2	Q8NHR7	145645	TERB2	TERB2	TRUE	FALSE	FALSE
seq.22802.13	SL022917	Testis-expressed protein 30	Q5JUR7	93081	TEX30	TEX30	TRUE	FALSE	FALSE
seq.22805.18	SL022774	THAP domain-containing protein 11	Q96EK4	57215	THAP11	THAP11	TRUE	FALSE	FALSE
seq.22806.1	SL022909	THAP domain-containing protein 2	Q9H0W7	83591	THAP2	THAP2	TRUE	FALSE	FALSE
seq.22808.59	SL013737	Thyroid hormone receptor beta	P10828	7068	THRB	THRB	TRUE	FALSE	FALSE
seq.22809.32	SL022933	Mitochondrial import inner membrane translocase subunit Tim23	O14925	100287932	TIMM23	TIMM23	FALSE	TRUE	FALSE
seq.22810.41	SL022782	TIMELESS-interacting protein	Q9BVW5	54962	TIPIN	TIPIN	TRUE	FALSE	FALSE
seq.22811.5	SL022895	Translation machinery-associated protein 16	Q96EY4	55319	TMA16	TMA16	TRUE	FALSE	FALSE
seq.22812.4	SL022898	Trafficking protein particle complex subunit 6B	Q86SZ2	122553	TRAPPC6B	TRAPPC6B	TRUE	FALSE	FALSE
seq.22813.5	SL021513	TPT1-like protein	Q56UQ5	392490	FLJ44635	FLJ44635	NA	NA	NA
seq.22814.1	SL022784	Zinc finger protein RFP	P14373	5987	TRIM27	TRIM27	TRUE	FALSE	FALSE
seq.22815.4	SL022861	Tripartite motif-containing protein 40	Q6P9F5	135644	TRIM40	TRIM40	TRUE	FALSE	FALSE
seq.22816.4	SL022958	Tripartite motif-containing protein 54	Q9BYV2	57159	TRIM54	TRIM54	TRUE	FALSE	FALSE
seq.22817.126	SL022764	E3 ubiquitin-protein ligase TRIM9	Q9C026	114088	TRIM9	TRIM9	TRUE	FALSE	FALSE
seq.22818.4	SL022768	Tricarboxylate transport protein, mitochondrial	P53007	6576	SLC25A1	SLC25A1	TRUE	FALSE	FALSE
seq.22821.50	SL004997	Uracil-DNA glycosylase	P13051	7374	UNG	UNG	TRUE	FALSE	FALSE
seq.22824.53	SL022842	V-type proton ATPase subunit C 2	Q8NEY4	245973	ATP6V1C2	ATP6V1C2	TRUE	FALSE	FALSE
seq.22826.2	SL022956	Von Hippel-Lindau-like protein	Q6RSH7	391104	VHLL	VHLL	TRUE	FALSE	FALSE
seq.22831.11	SL022952	Z-DNA-binding protein 1	Q9H171	81030	ZBP1	ZBP1	TRUE	FALSE	FALSE
seq.22832.9	SL022912	Zinc finger CCCH domain-containing protein 8	Q8N5P1	84524	ZC3H8	ZC3H8	TRUE	FALSE	FALSE
seq.22833.74	SL022862	Zinc finger CCHC domain-containing protein 18	P0CG32	644353	ZCCHC18	ZCCHC18	TRUE	FALSE	FALSE
seq.22834.21	SL022847	Probable palmitoyltransferase ZDHHC4	Q9NPG8	55146	ZDHHC4	ZDHHC4	FALSE	TRUE	FALSE
seq.22838.39	SL022797	Zinc finger protein 230	Q9UIE0	7773	ZNF230	ZNF230	TRUE	FALSE	FALSE
seq.22839.23	SL022856	Zinc finger protein 263	O14978	10127	ZNF263	ZNF263	TRUE	FALSE	FALSE
seq.22841.16	SL022849	Zinc finger protein 696	Q9H7X3	79943	ZNF696	ZNF696	TRUE	FALSE	FALSE
seq.22842.85	SL022792	Zinc finger protein 69	Q9UC07	7620	ZNF69	ZNF69	TRUE	FALSE	FALSE
seq.22844.4	SL022822	Zinc finger SWIM domain-containing protein 7	Q19AV6	125150	ZSWIM7	ZSWIM7	TRUE	FALSE	FALSE
seq.22845.3	SL022840	28S ribosomal protein S14, mitochondrial	O60783	63931	MRPS14	MRPS14	TRUE	FALSE	FALSE
seq.22847.18	SL022536	Serine/threonine-protein kinase 4	Q13043	6789	STK4	STK4	TRUE	FALSE	FALSE
seq.22857.5	SL022883	BTB/POZ domain-containing protein KCTD7	Q96MP8	154881	KCTD7	KCTD7	TRUE	TRUE	FALSE
seq.22858.3	SL007462	Mitogen-activated protein kinase 6	Q16659	5597	MAPK6	MAPK6	TRUE	FALSE	FALSE
seq.22862.44	SL022820	Protein phosphatase 1M	Q96MI6	132160	PPM1M	PPM1M	TRUE	FALSE	FALSE
seq.22946.55	SL004593	Alpha-1-syntrophin	Q13424	6640	SNTA1	SNTA1	TRUE	FALSE	FALSE
seq.22948.13	SL003995	Bone morphogenetic protein 3	P12645	651	BMP3	BMP3	FALSE	FALSE	TRUE
seq.22950.6	SL006193	Butyrophilin subfamily 3 member A3	O00478	10384	BTN3A3	BTN3A3	TRUE	TRUE	FALSE
seq.22952.28	SL014654	Cyclin-dependent kinase 2-associated protein 2	O75956	10263	CDK2AP2	CDK2AP2	TRUE	FALSE	FALSE
seq.22953.85	SL007136	CCAAT/enhancer-binding protein beta	P17676	1051	CEBPB	CEBPB	TRUE	FALSE	FALSE
seq.22954.10	SL020908	Chloride intracellular channel protein 2	O15247	1193	CLIC2	CLIC2	TRUE	FALSE	FALSE
seq.22955.28	SL005471	Retinol-binding protein 1	P09455	5947	RBP1	RBP1	TRUE	FALSE	FALSE
seq.22958.6	SL008142	Destrin	P60981	11034	DSTN	DSTN	TRUE	FALSE	FALSE
seq.22959.32	SL010612	Dickkopf-related protein 4	Q9UBT3	27121	DKK4	DKK4	FALSE	FALSE	TRUE
seq.22960.8	SL010460	Low affinity immunoglobulin gamma Fc region receptor II-b	P31994	2213	FCGR2B	FCGR2B	FALSE	TRUE	FALSE
seq.22961.7	SL010462	Ficolin-1	O00602	2219	FCN1	FCN1	FALSE	TRUE	TRUE
seq.22963.3	SL009105	Vesicle-associated membrane protein 2	P63027	6844	VAMP2	VAMP2	FALSE	TRUE	FALSE
seq.22966.20	SL020978	Gamma-aminobutyric acid receptor-associated protein	O95166	11337	GABARAP	GABARAP	TRUE	FALSE	FALSE
seq.22967.15	SL007504	Growth/differentiation factor 7	Q7Z4P5	151449	GDF7	GDF7	FALSE	FALSE	TRUE
seq.22968.9	SL021008	G antigen 2D	Q9UEU5	100101629	GAGE2D	GAGE8	NA	NA	NA
seq.22969.12	SL000516	C-C motif chemokine 7	P80098	6354	CCL7	CCL7	FALSE	TRUE	TRUE
seq.22970.8	SL011152	PDZ domain-containing protein GIPC1	O14908	10755	GIPC1	GIPC1	TRUE	FALSE	FALSE
seq.22972.26	SL003174	Gro-beta	P19875	2920	CXCL2	CXCL2	FALSE	FALSE	TRUE
seq.22973.8	SL003175	Gro-gamma	P19876	2921	CXCL3	CXCL3	FALSE	FALSE	TRUE
seq.22974.25	SL014983	Histone H2B type 2-E	Q16778	8349	H2BC21	H2BC21	TRUE	FALSE	FALSE
seq.22977.18	SL020142	Protein HEXIM1	O94992	10614	HEXIM1	HEXIM1	TRUE	FALSE	FALSE
seq.22978.13	SL004640	High mobility group protein B2	P26583	3148	HMGB2	HMGB2	TRUE	FALSE	FALSE
seq.22980.37	SL015060	Homer protein homolog 1	Q86YM7	9456	HOMER1	HOMER1	TRUE	FALSE	FALSE
seq.22981.3	SL011188	Hippocalcin-like protein 1	P37235	3241	HPCAL1	HPCAL1	TRUE	FALSE	FALSE
seq.22984.10	SL021460	Eukaryotic initiation factor 4A-II	Q14240	1974	EIF4A2	EIF4A2	TRUE	FALSE	FALSE
seq.22985.160	SL000466	Insulin-like growth factor-binding protein 2	P18065	3485	IGFBP2	IGFBP2	TRUE	FALSE	TRUE
seq.22987.69	SL004716	Mitogen-activated protein kinase 9	P45984	5601	MAPK9	MAPK9	TRUE	FALSE	FALSE
seq.22989.24	SL021281	Protein lin-7 homolog A	O14910	8825	LIN7A	LIN7A	TRUE	FALSE	FALSE
seq.22990.20	SL012168	Protein lin-7 homolog B	Q9HAP6	64130	LIN7B	LIN7B	TRUE	FALSE	FALSE
seq.22991.9	SL011949	Melanoma-associated antigen 6	P43360	4105	MAGEA6	MAGEA6	TRUE	FALSE	FALSE
seq.22992.6	SL020106	Microtubule-associated protein RP/EB family member 3	Q9UPY8	22924	MAPRE3	MAPRE3	TRUE	FALSE	FALSE
seq.22993.9	SL003187	C-C motif chemokine 22	O00626	6367	CCL22	CCL22	FALSE	FALSE	TRUE
seq.23000.22	SL018410	Neuroligin-1	Q8N2Q7	22871	NLGN1	NLGN1	TRUE	TRUE	FALSE
seq.23002.27	SL012457	Neurexophilin-1	P58417	30010	NXPH1	NXPH1	TRUE	FALSE	TRUE
seq.23006.19	SL011212	Phosphatidylinositol 5-phosphate 4-kinase type-2 beta	P78356	8396	PIP4K2B	PIP4K2B	TRUE	FALSE	FALSE
seq.23007.8	SL006467	Junction plakoglobin	P14923	3728	JUP	JUP	TRUE	FALSE	FALSE
seq.23008.4	SL008705	Ras-related protein Rab-2A	P61019	5862	RAB2A	RAB2A	TRUE	FALSE	FALSE
seq.23016.24	SL013228	TATA-binding protein-associated factor 2N	Q92804	8148	TAF15	TAF15	TRUE	TRUE	FALSE
seq.23017.17	SL017265	Reticulocalbin-3	Q96D15	57333	RCN3	RCN3	TRUE	TRUE	FALSE
seq.23018.4	SL012438	Lithostathine-1-beta	P48304	5968	REG1B	REG1B	TRUE	FALSE	TRUE
seq.23020.18	SL005549	Regulator of G-protein signaling 4	P49798	5999	RGS4	RGS4	TRUE	FALSE	FALSE
seq.23022.5	SL002794	Rab GDP dissociation inhibitor alpha	P31150	2664	GDI1	GDI1	TRUE	FALSE	FALSE
seq.23023.21	SL005106	Protein S100-A14	Q9HCY8	57402	S100A14	S100A14	TRUE	FALSE	FALSE
seq.23024.25	SL016526	GTP-binding protein SAR1a	Q9NR31	56681	SAR1A	SAR1A	TRUE	FALSE	FALSE
seq.23028.49	SL015225	Syntenin-2	Q9H190	27111	SDCBP2	SDCBP2	TRUE	FALSE	FALSE
seq.23029.3	SL020960	Endophilin-A3	Q99963	6457	SH3GL3	SH3GL3	TRUE	FALSE	FALSE
seq.23030.4	SL005216	Sialic acid-binding Ig-like lectin 5	O15389	8778	SIGLEC5	SIGLEC5	FALSE	TRUE	FALSE
seq.23031.6	SL006629	NAD-dependent protein deacetylase sirtuin-2	Q8IXJ6	22933	SIRT2	SIRT2	TRUE	FALSE	FALSE
seq.23034.13	SL014089	VPS10 domain-containing receptor SorCS3	Q9UPU3	22986	SORCS3	SORCS3	TRUE	TRUE	FALSE
seq.23037.37	SL021214	Ubiquitin-conjugating enzyme E2 D3	P61077	7323	UBE2D3	UBE2D3	TRUE	FALSE	FALSE
seq.23038.63	SL008959	Netrin receptor UNC5B	Q8IZJ1	219699	UNC5B	UNC5B	FALSE	TRUE	FALSE
seq.23039.56	SL020979	Homeobox protein MOX-2	P50222	4223	MEOX2	MEOX2	TRUE	FALSE	FALSE
seq.23148.100	SL005612	Endothelial cell-derived lipase	Q9Y5X9	9388	LIPG	LIPG	TRUE	FALSE	TRUE
seq.23152.49	SL022815	BTB/POZ domain-containing adapter for CUL3-mediated RhoA degradation protein 2	Q13829	7126	TNFAIP1	TNFAIP1	TRUE	FALSE	FALSE
seq.23153.14	SL003705	BIK	Q13323	638	BIK	BIK	FALSE	TRUE	FALSE
seq.23156.146	SL025814	Caspase-10:region 2	Q92851	843	CASP10	CASP10	TRUE	FALSE	FALSE
seq.23161.3	SL022557	BTB/POZ domain-containing protein KCTD6	Q8NC69	200845	KCTD6	KCTD6	TRUE	FALSE	FALSE
seq.23162.36	SL021293	Mitogen-activated protein kinase kinase kinase 10	Q02779	4294	MAP3K10	MAP3K10	TRUE	FALSE	FALSE
seq.23164.8	SL022560	Mitochondrial pyruvate carrier 1	Q9Y5U8	51660	MPC1	MPC1	TRUE	TRUE	FALSE
seq.23173.3	SL000591	Metalloproteinase inhibitor 1	P01033	7076	TIMP1	TIMP1	TRUE	FALSE	TRUE
seq.23176.17	SL004979	Beta-dystroglycan	Q14118	1605	DAG1	DAG1	TRUE	TRUE	FALSE
seq.23178.95	SL014819	Histamine N-methyltransferase	P50135	3176	HNMT	HNMT	TRUE	FALSE	FALSE
seq.23181.2	SL022652	Leukocyte tyrosine kinase receptor	P29376	4058	LTK	LTK	TRUE	TRUE	FALSE
seq.23183.6	SL022646	E3 ubiquitin-protein ligase RNF31	Q96EP0	55072	RNF31	RNF31	TRUE	FALSE	FALSE
seq.23187.9	SL022676	Deubiquitinating protein VCIP135	Q96JH7	80124	VCPIP1	VCPIP1	TRUE	FALSE	FALSE
seq.23200.25	SL012817	Complement C1q tumor necrosis factor-related protein 4	Q9BXJ3	114900	C1QTNF4	C1QTNF4	FALSE	FALSE	TRUE
seq.23202.78	SL012779	Ecto-ADP-ribosyltransferase 5	Q96L15	116969	ART5	ART5	TRUE	FALSE	TRUE
seq.23203.3	SL008510	Retinoid-inducible serine carboxypeptidase	Q9HB40	59342	SCPEP1	SCPEP1	TRUE	FALSE	TRUE
seq.23210.4	SL022857	ETS translocation variant 2	O00321	2116	ETV2	ETV2	TRUE	FALSE	FALSE
seq.23212.8	SL018950	Protein EURL homolog	Q9NYK6	54149	EURL	C21orf91	TRUE	FALSE	FALSE
seq.23213.21	SL022837	Uncharacterized protein C11orf70	Q9BRQ4	85016	CFAP300	CFAP300	TRUE	FALSE	FALSE
seq.23224.11	SL006543	Regucalcin	Q15493	9104	RGN	RGN	TRUE	FALSE	FALSE
seq.23225.26	SL022850	E3 ubiquitin-protein ligase TRIM62	Q9BVG3	55223	TRIM62	TRIM62	TRUE	FALSE	FALSE
seq.23226.42	SL008062	ATP synthase B chain, mitochondrial	P24539	515	ATP5PB	ATP5PB	TRUE	TRUE	FALSE
seq.23228.2	SL022946	Uncharacterized protein C12orf76	Q8N812	400073	C12orf76	C12orf76	TRUE	TRUE	FALSE
seq.23241.27	SL023343	Mitochondrial import inner membrane translocase subunit Tim10 B	Q9Y5J6	26515	TIMM10B	TIMM10B	TRUE	FALSE	FALSE
seq.23242.2	SL012992	Sjoegren syndrome nuclear autoantigen 1	O43805	8636	SSNA1	SSNA1	TRUE	FALSE	FALSE
seq.23243.120	SL008153	40S ribosomal protein S25	P62851	6230	RPS25	RPS25	TRUE	FALSE	FALSE
seq.23245.5	SL018875	Speriolin-like protein	Q9H0A9	84221	SPATC1L	SPATC1L	TRUE	FALSE	FALSE
seq.23246.67	SL023265	Biogenesis of lysosome-related organelles complex 1 subunit 1	P78537	2647	BLOC1S1	BLOC1S1	TRUE	FALSE	FALSE
seq.23248.1	SL023240	X antigen family member 2	Q96GT9	9502	XAGE2	XAGE2	TRUE	FALSE	FALSE
seq.23250.3	SL023588	Transcription elongation factor A protein-like 4	Q96EI5	79921	TCEAL4	TCEAL4	TRUE	FALSE	FALSE
seq.23252.4	SL023423	DnaJ homolog subfamily B member 3	Q8WWF6	414061	DNAJB3	DNAJB3	NA	NA	NA
seq.23253.5	SL023504	Catechol O-methyltransferase domain-containing protein 1	Q86VU5	118881	COMTD1	COMTD1	TRUE	FALSE	FALSE
seq.23254.31	SL023540	NADH dehydrogenase [ubiquinone] 1 alpha subcomplex assembly factor 3	Q9BU61	25915	NDUFAF3	NDUFAF3	TRUE	FALSE	FALSE
seq.23255.7	SL005405	Ras-related protein Rab-33A	Q14088	9363	RAB33A	RAB33A	TRUE	FALSE	FALSE
seq.23256.21	SL023598	TLD domain-containing protein 2	A0PJX2	140711	TLDC2	TLDC2	TRUE	FALSE	FALSE
seq.23257.14	SL011323	COMM domain-containing protein 10	Q9Y6G5	51397	COMMD10	COMMD10	TRUE	FALSE	FALSE
seq.23258.56	SL023396	Cytochrome c oxidase assembly factor 7	Q96BR5	65260	COA7	COA7	TRUE	FALSE	FALSE
seq.23259.23	SL023427	EEF1A lysine methyltransferase 1	Q8WVE0	221143	EEF1AKMT1	EEF1AKMT1	TRUE	FALSE	FALSE
seq.23261.27	SL023272	Uncharacterized protein C1orf50	Q9BV19	79078	C1orf50	C1orf50	TRUE	FALSE	FALSE
seq.23262.11	SL023204	Beta-crystallin B3	P26998	1417	CRYBB3	CRYBB3	TRUE	FALSE	FALSE
seq.23263.9	SL020958	BTB/POZ domain-containing protein KCTD15	Q96SI1	79047	KCTD15	KCTD15	TRUE	FALSE	FALSE
seq.23264.42	SL023313	Mediator of RNA polymerase II transcription subunit 10	Q9BTT4	84246	MED10	MED10	TRUE	FALSE	FALSE
seq.23265.15	SL007964	Tumor protein D54	O43399	7165	TPD52L2	TPD52L2	TRUE	FALSE	FALSE
seq.23266.62	SL008762	MIT domain-containing protein 1	Q8WV92	129531	MITD1	MITD1	TRUE	FALSE	FALSE
seq.23267.5	SL022557	BTB/POZ domain-containing protein KCTD6	Q8NC69	200845	KCTD6	KCTD6	TRUE	FALSE	FALSE
seq.23268.15	SL023508	Protein FRG1	Q14331	2483	FRG1	FRG1	TRUE	FALSE	FALSE
seq.23269.40	SL023542	CKLF-like MARVEL transmembrane domain-containing protein 4	Q8IZR5	146223	CMTM4	CMTM4	FALSE	TRUE	FALSE
seq.23270.14	SL023623	Spermatogenesis-associated protein 33	Q96N06	124045	SPATA33	SPATA33	TRUE	FALSE	FALSE
seq.23271.20	SL023213	3-beta-hydroxysteroid-Delta(8),Delta(7)-isomerase	Q15125	10682	EBP	EBP	FALSE	TRUE	FALSE
seq.23272.8	SL023288	Protein DPCD	Q9BVM2	25911	DPCD	DPCD	TRUE	FALSE	FALSE
seq.23273.42	SL023393	UPF0193 protein EVG1	Q9BZE7	84645	C22orf23	C22orf23	TRUE	FALSE	FALSE
seq.23274.27	SL023450	EF-hand calcium-binding domain-containing protein 1	Q9HAE3	79645	EFCAB1	EFCAB1	TRUE	FALSE	FALSE
seq.23275.9	SL023512	Sarcospan	Q14714	8082	SSPN	SSPN	FALSE	TRUE	FALSE
seq.23276.14	SL023548	UPF0561 protein C2orf68	Q2NKX9	388969	C2orf68	C2orf68	TRUE	FALSE	FALSE
seq.23278.13	SL005296	39S ribosomal protein L12, mitochondrial	P52815	6182	MRPL12	MRPL12	TRUE	FALSE	FALSE
seq.23280.9	SL023285	Akirin-2	Q53H80	55122	AKIRIN2	AKIRIN2	TRUE	FALSE	FALSE
seq.23281.29	SL023391	ADP-ribosylation factor-like protein 8A	Q96BM9	127829	ARL8A	ARL8A	TRUE	FALSE	FALSE
seq.23282.19	SL023230	Ras-related protein Rab-37	Q96AX2	326624	RAB37	RAB37	TRUE	FALSE	FALSE
seq.23283.9	SL023515	Ras-related protein Rab-43	Q86YS6	339122	RAB43	RAB43	TRUE	FALSE	FALSE
seq.23284.5	SL004972	LIM domain only transcription factor protein 4	P61968	8543	LMO4	LMO4	TRUE	FALSE	FALSE
seq.23285.51	SL014951	BTB/POZ domain-containing protein KCTD2	Q14681	23510	KCTD2	KCTD2	TRUE	FALSE	FALSE
seq.23286.2	SL023319	RING finger protein 141	Q8WVD5	50862	RNF141	RNF141	TRUE	FALSE	FALSE
seq.23287.109	SL007989	NADH dehydrogenase	O95139	4712	NDUFB6	NDUFB6	TRUE	TRUE	FALSE
seq.23288.28	SL023379	Leucine-rich repeat-containing protein 20	Q8TCA0	55222	LRRC20	LRRC20	TRUE	FALSE	FALSE
seq.23289.25	SL023479	Neurogenin-1	Q92886	4762	NEUROG1	NEUROG1	TRUE	FALSE	FALSE
seq.23290.3	SL023150	Survival motor neuron protein	Q16637	6606	SMN1	SMN2	TRUE	FALSE	FALSE
seq.23291.18	SL023248	PTB-containing, cubilin and LRP1-interacting protein	Q7Z2X4	55022	PID1	PID1	TRUE	FALSE	FALSE
seq.23292.1	SL023656	Centrosomal protein of 112 kDa	Q8N8E3	201134	CEP112	CEP112	TRUE	FALSE	FALSE
seq.23293.15	SL023174	Glutathione-specific gamma-glutamylcyclotransferase 1	Q9BUX1	79094	CHAC1	CHAC1	TRUE	FALSE	FALSE
seq.23294.19	SL023214	Max-like protein X	Q9UH92	6945	MLX	MLX	TRUE	FALSE	FALSE
seq.23296.29	SL003771	SARP-3	Q5T4F7	6425	SFRP5	SFRP5	FALSE	FALSE	TRUE
seq.23298.148	SL023180	Acyl-coenzyme A thioesterase THEM4	Q5T1C6	117145	THEM4	THEM4	TRUE	FALSE	FALSE
seq.23299.52	SL023571	Tubulin polymerization-promoting protein	O94811	11076	TPPP	TPPP	TRUE	FALSE	FALSE
seq.2330.2	SL004712	Stromal cell-derived factor 1	P48061	6387	CXCL12	CXCL12	FALSE	FALSE	TRUE
seq.23300.3	SL023267	RNA-binding protein with multiple splicing 2	Q6ZRY4	348093	RBPMS2	RBPMS2	TRUE	FALSE	FALSE
seq.23301.2	SL004091	MSX-2	P35548	4488	MSX2	MSX2	TRUE	FALSE	FALSE
seq.23302.19	SL023209	Proline-rich AKT1 substrate 1	Q96B36	84335	AKT1S1	AKT1S1	TRUE	FALSE	FALSE
seq.23304.1	SL023387	Protein NipSnap homolog 3B	Q9BS92	55335	NIPSNAP3B	NIPSNAP3B	TRUE	FALSE	FALSE
seq.23305.38	SL018576	Receptor expression-enhancing protein 2	Q9BRK0	51308	REEP2	REEP2	FALSE	TRUE	FALSE
seq.23306.37	SL023522	Polyamine-modulated factor 1	Q6P1K2	100527963	PMF1	PMF1	TRUE	FALSE	FALSE
seq.23307.7	SL023574	Clusterin-associated protein 1	Q96AJ1	23059	CLUAP1	CLUAP1	TRUE	FALSE	FALSE
seq.23308.31	SL023662	BTB/POZ domain-containing protein KCTD1	Q719H9	284252	KCTD1	KCTD1	TRUE	FALSE	FALSE
seq.23309.11	SL023210	Homologous-pairing protein 2 homolog	Q9P2W1	29893	PSMC3IP	PSMC3IP	TRUE	FALSE	FALSE
seq.23310.51	SL023322	Ras-related protein Rab-38	P57729	23682	RAB38	RAB38	TRUE	FALSE	FALSE
seq.23311.19	SL023191	Ribonuclease P protein subunit p25	Q9BUL9	54913	RPP25	RPP25	TRUE	FALSE	FALSE
seq.23312.16	SL023177	Rab-like protein 3	Q5HYI8	285282	RABL3	RABL3	TRUE	FALSE	FALSE
seq.23314.46	SL023502	Coiled-coil domain-containing protein 103	Q8IW40	388389	CCDC103	CCDC103	TRUE	FALSE	FALSE
seq.23315.30	SL023581	Protein FAM9B	Q8IZU0	171483	FAM9B	FAM9B	TRUE	FALSE	FALSE
seq.23317.10	SL012597	Dehydrogenase/reductase SDR family member 11	Q6UWP2	79154	DHRS11	DHRS11	TRUE	FALSE	FALSE
seq.23318.60	SL023407	Phosphatidylcholine transfer protein	Q9UKL6	58488	PCTP	PCTP	TRUE	FALSE	FALSE
seq.23319.6	SL023414	AN1-type zinc finger protein 2B	Q8WV99	130617	ZFAND2B	ZFAND2B	TRUE	FALSE	FALSE
seq.23320.11	SL023390	Multivesicular body subunit 12B	Q9H7P6	89853	MVB12B	MVB12B	TRUE	FALSE	FALSE
seq.23321.42	SL011265	Coiled-coil domain-containing protein 95	Q8NBZ0	283899	INO80E	INO80E	TRUE	FALSE	FALSE
seq.23322.2	SL023527	Musculin	O60682	9242	MSC	MSC	TRUE	FALSE	FALSE
seq.23323.25	SL021133	Dual specificity phosphatase DUPD1	Q68J44	338599	DUPD1	DUSP29	TRUE	FALSE	FALSE
seq.23324.6	SL023673	Heat shock protein beta-3	Q12988	8988	HSPB3	HSPB3	TRUE	FALSE	FALSE
seq.23325.18	SL023305	Uncharacterized protein C16orf45	Q96MC5	89927	BMERB1	BMERB1	TRUE	FALSE	FALSE
seq.23326.10	SL009143	Glutathione S-transferase A2	P09210	2939	GSTA2	GSTA2	TRUE	FALSE	FALSE
seq.23327.1	SL023415	BLOC-1-related complex subunit 5	Q969J3	118426	BORCS5	BORCS5	TRUE	FALSE	FALSE
seq.23329.52	SL021667	Ras-related protein Rab-4B	P61018	53916	RAB4B	RAB4B	TRUE	FALSE	FALSE
seq.2333.72	SL000584	Transforming growth factor beta-1	P01137	7040	TGFB1	TGFB1	TRUE	FALSE	TRUE
seq.23330.12	SL010773	Uncharacterized protein C22orf13	Q96NT3	83606	GUCD1	GUCD1	TRUE	FALSE	FALSE
seq.23334.21	SL023693	Late cornified envelope protein 3C	Q5T5A8	353144	LCE3C	LCE3C	TRUE	FALSE	FALSE
seq.23335.31	SL023778	Protein FAM229A	H3BQW9	100128071	None	FAM229A	TRUE	FALSE	FALSE
seq.23336.2	SL006642	Putative potassium channel regulatory protein	Q8N5I3	283518	KCNRG	KCNRG	TRUE	FALSE	FALSE
seq.23337.54	SL023493	BTB/POZ domain-containing adapter for CUL3-mediated RhoA degradation protein 3	Q9H3F6	83892	KCTD10	KCTD10	TRUE	FALSE	FALSE
seq.23339.46	SL023780	Transcription factor 24	Q7RTU0	100129654	TCF24	TCF24	TRUE	FALSE	FALSE
seq.23340.37	SL023292	Methylthioribose-1-phosphate isomerase	Q9BV20	84245	MRI1	MRI1	TRUE	FALSE	FALSE
seq.23341.16	SL021456	Meiotic recombination protein DMC1/LIM15 homolog	Q14565	11144	DMC1	DMC1	TRUE	FALSE	FALSE
seq.23342.4	SL023642	Arrestin domain-containing protein 5	A6NEK1	645432	ARRDC5	ARRDC5	TRUE	FALSE	FALSE
seq.23343.6	SL023326	Protein rogdi homolog	Q9GZN7	79641	ROGDI	ROGDI	TRUE	FALSE	FALSE
seq.23345.2	SL023239	N-terminal EF-hand calcium-binding protein 1	Q8N987	64168	NECAB1	NECAB1	TRUE	FALSE	FALSE
seq.23349.5	SL023234	Choline-phosphate cytidylyltransferase A	P49585	5130	PCYT1A	PCYT1A	TRUE	FALSE	FALSE
seq.23350.66	SL023316	Protein FAM118B	Q9BPY3	79607	FAM118B	FAM118B	TRUE	FALSE	FALSE
seq.23351.59	SL015170	Protein arginine N-methyltransferase 1	Q99873	3276	PRMT1	PRMT1	TRUE	FALSE	FALSE
seq.23352.9	SL023709	Dysbindin	Q96EV8	84062	DTNBP1	DTNBP1	TRUE	FALSE	FALSE
seq.23354.12	SL023714	Beta-crystallin A2	P53672	1412	CRYBA2	CRYBA2	TRUE	FALSE	FALSE
seq.23356.32	SL023488	Coiled-coil domain-containing protein 24	Q8N4L8	149473	CCDC24	CCDC24	TRUE	FALSE	FALSE
seq.23358.42	SL023320	Protein FAM118A	Q9NWS6	55007	FAM118A	FAM118A	TRUE	FALSE	FALSE
seq.23359.25	SL023708	Pre-mRNA-splicing regulator WTAP	Q15007	9589	WTAP	WTAP	TRUE	FALSE	FALSE
seq.23361.20	SL019463	RNA-binding protein 4	Q9BWF3	5936	RBM4	RBM4	TRUE	FALSE	FALSE
seq.23362.26	SL023141	Cytosolic 5'-nucleotidase 1A	Q9BXI3	84618	NT5C1A	NT5C1A	TRUE	FALSE	FALSE
seq.23363.41	SL011153	Poly(rC)-binding protein 2	Q15366	5094	PCBP2	PCBP2	TRUE	FALSE	FALSE
seq.23364.3	SL023679	Uridine-cytidine kinase 1	Q9HA47	83549	UCK1	UCK1	TRUE	FALSE	FALSE
seq.23365.7	SL023381	Fibronectin type III domain-containing protein 8	Q8TC99	54752	FNDC8	FNDC8	TRUE	FALSE	FALSE
seq.23366.15	SL019477	Ubiquitin-like protein 7	Q96S82	84993	UBL7	UBL7	TRUE	FALSE	FALSE
seq.23367.8	SL023352	Ankyrin repeat domain-containing protein 40	Q6AI12	91369	ANKRD40	ANKRD40	TRUE	FALSE	FALSE
seq.23369.17	SL023448	Phytanoyl-CoA dioxygenase, peroxisomal	O14832	5264	PHYH	PHYH	TRUE	FALSE	FALSE
seq.23370.39	SL023250	Voltage-gated potassium channel subunit beta-3	O43448	9196	KCNAB3	KCNAB3	TRUE	FALSE	FALSE
seq.23371.5	SL023283	NIF3-like protein 1	Q9GZT8	60491	NIF3L1	NIF3L1	TRUE	TRUE	FALSE
seq.23372.112	SL007591	Endoplasmic reticulum-Golgi intermediate compartment protein 1	Q969X5	57222	ERGIC1	ERGIC1	TRUE	TRUE	FALSE
seq.23373.77	SL023674	Diphthine methyl ester synthase	Q9H2P9	51611	DPH5	DPH5	TRUE	FALSE	FALSE
seq.23374.42	SL017949	N-terminal EF-hand calcium-binding protein 3	Q96P71	63941	NECAB3	NECAB3	TRUE	FALSE	FALSE
seq.23375.4	SL023451	Ret finger protein-like 3	O75679	10738	RFPL3	RFPL3	TRUE	FALSE	FALSE
seq.23376.56	SL011158	Actin-related protein 2/3 complex subunit 2	O15144	10109	ARPC2	ARPC2	TRUE	FALSE	FALSE
seq.23378.29	SL023720	CGG triplet repeat-binding protein 1	Q9UFW8	8545	CGGBP1	CGGBP1	TRUE	FALSE	FALSE
seq.23379.60	SL023589	UPF0472 protein C16orf72	Q14CZ0	29035	C16orf72	C16orf72	TRUE	FALSE	FALSE
seq.23380.16	SL023399	Trans-3-hydroxy-L-proline dehydratase	Q96EM0	112849	L3HYPDH	L3HYPDH	TRUE	FALSE	FALSE
seq.23381.8	SL019799	Septin-1	Q8WYJ6	1731	SEPTIN1	SEPTIN1	NA	NA	NA
seq.23382.30	SL023149	Variable charge X-linked protein 3	Q9NNX9	51481	VCX3A	VCX3A	TRUE	FALSE	FALSE
seq.23384.19	SL023443	BTB/POZ domain-containing protein KCTD17	Q8N5Z5	79734	KCTD17	KCTD17	TRUE	FALSE	FALSE
seq.23385.18	SL023439	Cytosolic arginine sensor for mTORC1 subunit 1	Q8WTX7	652968	CASTOR1	CASTOR1	TRUE	FALSE	FALSE
seq.23386.38	SL023759	T-complex protein 10A homolog 2	B9ZVM9	401285	None	TCP10L2	TRUE	FALSE	FALSE
seq.23387.18	SL023264	TIP41-like protein	O75663	261726	TIPRL	TIPRL	TRUE	FALSE	FALSE
seq.23389.28	SL023551	Fumarylacetoacetate hydrolase domain-containing protein 2A	Q96GK7	51011	FAHD2A	FAHD2A	TRUE	FALSE	FALSE
seq.23390.6	SL018069	Coiled-coil domain-containing protein 107	Q8WV48	203260	CCDC107	CCDC107	FALSE	TRUE	FALSE
seq.23391.20	SL010853	Protein XRP2	O75695	6102	RP2	RP2	TRUE	FALSE	FALSE
seq.23392.41	SL020275	Pleckstrin homology domain-containing family A member 3	Q9HB20	65977	PLEKHA3	PLEKHA3	TRUE	FALSE	FALSE
seq.23393.56	SL023162	1-acylglycerol-3-phosphate O-acyltransferase ABHD5	Q8WTS1	51099	ABHD5	ABHD5	TRUE	FALSE	FALSE
seq.23394.125	SL023440	Growth arrest-specific protein 2	O43903	2620	GAS2	GAS2	TRUE	FALSE	FALSE
seq.23395.5	SL023224	KH domain-containing, RNA-binding, signal transduction-associated protein 2	Q5VWX1	202559	KHDRBS2	KHDRBS2	TRUE	FALSE	FALSE
seq.23396.21	SL016468	Twinfilin-2	Q6IBS0	11344	TWF2	TWF2	TRUE	FALSE	FALSE
seq.23398.1	SL025485	DNA-directed RNA polymerase II subunit GRINL1A	P0CAP2	81488	POLR2M	POLR2M	TRUE	FALSE	FALSE
seq.23399.35	SL023509	Nucleoporin NUP53	Q8NFH5	129401	NUP35	NUP35	TRUE	FALSE	FALSE
seq.23401.3	SL013237	DAZ-associated protein 1	Q96EP5	26528	DAZAP1	DAZAP1	TRUE	FALSE	FALSE
seq.23402.147	SL023291	Ganglioside-induced differentiation-associated protein 1-like 1	Q96MZ0	78997	GDAP1L1	GDAP1L1	TRUE	TRUE	FALSE
seq.23403.64	SL023298	Cdc42 effector protein 4	Q9H3Q1	23580	CDC42EP4	CDC42EP4	TRUE	FALSE	FALSE
seq.23404.16	SL013879	Mitotic spindle assembly checkpoint protein MAD2B	Q9UI95	10459	MAD2L2	MAD2L2	TRUE	FALSE	FALSE
seq.23405.33	SL023418	HORMA domain-containing protein 2	Q8N7B1	150280	HORMAD2	HORMAD2	TRUE	FALSE	FALSE
seq.23406.3	SL023219	Ras association domain-containing protein 5	Q8WWW0	83593	RASSF5	RASSF5	TRUE	FALSE	FALSE
seq.23407.9	SL023501	S-acyl fatty acid synthase thioesterase, medium chain	Q9NV23	55301	OLAH	OLAH	TRUE	FALSE	FALSE
seq.23408.1	SL005088	Sorting nexin 16	P57768	64089	SNX16	SNX16	TRUE	FALSE	FALSE
seq.23409.83	SL017406	Synapse-associated protein 1	Q96A49	94056	SYAP1	SYAP1	TRUE	FALSE	FALSE
seq.23410.46	SL023197	Eukaryotic translation initiation factor 3 subunit M	Q7L2H7	10480	EIF3M	EIF3M	TRUE	FALSE	FALSE
seq.23411.108	SL023483	Paraneoplastic antigen Ma2	Q9UL42	10687	PNMA2	PNMA2	TRUE	FALSE	FALSE
seq.23413.38	SL023610	Ankyrin repeat domain-containing protein 45	Q5TZF3	339416	ANKRD45	ANKRD45	TRUE	FALSE	FALSE
seq.23414.12	SL023681	Zinc finger protein 483	Q8TF39	158399	ZNF483	ZNF483	TRUE	FALSE	FALSE
seq.23416.47	SL005576	Sorting nexin-15	Q9NRS6	29907	SNX15	SNX15	TRUE	FALSE	FALSE
seq.23418.66	SL023290	Coiled-coil domain-containing protein 92	Q53HC0	80212	CCDC92	CCDC92	TRUE	FALSE	FALSE
seq.23422.47	SL004982	Replication factor C 37 kDa subunit	P35249	5984	RFC4	RFC4	TRUE	FALSE	FALSE
seq.23424.4	SL023786	Ankyrin repeat domain-containing protein 63	C9JTQ0	100131244	None	ANKRD63	TRUE	FALSE	FALSE
seq.23425.19	SL023195	Ermin	Q8TAM6	57471	ERMN	ERMN	TRUE	FALSE	FALSE
seq.23426.1	SL023724	Variable charge X-linked protein 1	Q9H320	26609	VCX	VCX	TRUE	FALSE	FALSE
seq.23518.7	SL023594	Protein FAM151B	Q6UXP7	167555	FAM151B	FAM151B	TRUE	FALSE	FALSE
seq.23519.91	SL023785	Transmembrane protein 221	A6NGB7	100130519	TMEM221	TMEM221	FALSE	TRUE	FALSE
seq.23520.60	SL010787	Beta-lactamase-like protein FLJ75971	Q68D91	153364	MBLAC2	MBLAC2	TRUE	FALSE	FALSE
seq.23521.29	SL012288	Nucleoside diphosphate kinase 7	Q9Y5B8	29922	NME7	NME7	TRUE	FALSE	FALSE
seq.23522.1	SL023782	GTPase IMAP family member GIMD1	P0DJR0	100507096	GIMD1	GIMD1	TRUE	FALSE	FALSE
seq.23523.14	SL023494	Protein FAM49A	Q9H0Q0	81553	CYRIA	CYRIA	TRUE	FALSE	FALSE
seq.23524.2	SL023430	Protein N-terminal asparagine amidohydrolase	Q96AB6	123803	NTAN1	NTAN1	TRUE	FALSE	FALSE
seq.23525.27	SL023402	Nitric oxide synthase-interacting protein	Q9Y314	51070	NOSIP	NOSIP	TRUE	FALSE	FALSE
seq.23526.25	SL023397	Protein KTI12 homolog	Q96EK9	112970	KTI12	KTI12	TRUE	FALSE	FALSE
seq.23528.199	SL023400	Phytanoyl-CoA hydroxylase-interacting protein-like	Q96FC7	84457	PHYHIPL	PHYHIPL	TRUE	FALSE	FALSE
seq.23529.11	SL023330	StAR-related lipid transfer protein 7, mitochondrial	Q9NQZ5	56910	STARD7	STARD7	TRUE	FALSE	FALSE
seq.23530.3	SL023384	Tropomodulin-4	Q9NZQ9	29765	TMOD4	TMOD4	TRUE	FALSE	FALSE
seq.23531.79	SL023457	Hematopoietic SH2 domain-containing protein	Q96JZ2	84941	HSH2D	HSH2D	TRUE	FALSE	FALSE
seq.23534.27	SL023312	Protein RTF2 homolog	Q9BY42	51507	RTF2	RTF2	TRUE	FALSE	FALSE
seq.23535.3	SL023383	Protein FAM45A	Q8TCE6	404636	DENND10	DENND10	TRUE	FALSE	FALSE
seq.23536.14	SL023781	Uncharacterized protein C19orf84	I3L1E1	147646	None	C19orf84	TRUE	FALSE	FALSE
seq.23537.4	SL023258	Transcription factor Sp6	Q3SY56	80320	SP6	SP6	TRUE	FALSE	FALSE
seq.23540.3	SL023311	CDK-activating kinase assembly factor MAT1	P51948	4331	MNAT1	MNAT1	TRUE	FALSE	FALSE
seq.23541.61	SL023394	Citrate lyase subunit beta-like protein, mitochondrial	Q8N0X4	171425	CLYBL	CLYBL	TRUE	TRUE	FALSE
seq.23542.8	SL023328	Golgi phosphoprotein 3-like	Q9H4A5	55204	GOLPH3L	GOLPH3L	TRUE	FALSE	FALSE
seq.23543.92	SL023421	Probable tRNA pseudouridine synthase 1	Q8WWH5	142940	TRUB1	TRUB1	TRUE	FALSE	FALSE
seq.23544.10	SL023523	T-complex protein 10A homolog	Q12799	6953	TCP10L3	TCP10	TRUE	FALSE	FALSE
seq.23545.6	SL013266	Nuclear distribution protein nudE-like 1	Q9GZM8	81565	NDEL1	NDEL1	TRUE	FALSE	FALSE
seq.23546.9	SL023284	Hydroxyacylglutathione hydrolase-like protein	Q6PII5	84264	HAGHL	HAGHL	TRUE	FALSE	FALSE
seq.23547.21	SL021799	Transcription elongation factor A protein 3	O75764	6920	TCEA3	TCEA3	TRUE	FALSE	FALSE
seq.23550.10	SL023633	Keratinocyte differentiation factor 1	Q8NAX2	126695	KDF1	KDF1	TRUE	FALSE	FALSE
seq.23551.15	SL022243	Transcriptional adapter 3	O75528	10474	TADA3	TADA3	TRUE	FALSE	FALSE
seq.23553.1	SL015302	ABI gene family member 3	Q9P2A4	51225	ABI3	ABI3	TRUE	FALSE	FALSE
seq.23554.2	SL015145	SH2 domain-containing adapter protein D	Q96IW2	56961	SHD	SHD	TRUE	FALSE	FALSE
seq.23555.11	SL023339	GTP-binding protein RAD	P55042	6236	RRAD	RRAD	TRUE	FALSE	FALSE
seq.23556.4	SL023287	Transcription cofactor vestigial-like protein 4	Q14135	9686	VGLL4	VGLL4	TRUE	FALSE	FALSE
seq.23557.110	SL008642	F-actin-capping protein subunit beta	P47756	832	CAPZB	CAPZB	TRUE	FALSE	FALSE
seq.23558.33	SL023659	Methyltransferase-like protein 2B	Q6P1Q9	55798	METTL2B	METTL2B	TRUE	TRUE	FALSE
seq.23559.10	SL012775	DDRGK domain-containing protein 1	Q96HY6	65992	DDRGK1	DDRGK1	TRUE	FALSE	FALSE
seq.23560.154	SL023558	Centrosomal protein of 41 kDa	Q9BYV8	95681	CEP41	CEP41	TRUE	FALSE	FALSE
seq.23561.4	SL023398	Coiled-coil domain-containing protein 97	Q96F63	90324	CCDC97	CCDC97	TRUE	FALSE	FALSE
seq.23564.83	SL023622	Protein-lysine methyltransferase METTL21C	Q5VZV1	196541	METTL21C	METTL21C	TRUE	FALSE	FALSE
seq.23566.6	SL006112	Apolipoprotein-L2	Q9BQE5	23780	APOL2	APOL2	TRUE	TRUE	FALSE
seq.23567.37	SL010782	Guanine nucleotide-binding protein G(q) subunit alpha	P50148	2776	GNAQ	GNAQ	TRUE	FALSE	FALSE
seq.23568.41	SL023304	Homeobox protein Meis2	O14770	4212	MEIS2	MEIS2	TRUE	FALSE	FALSE
seq.23569.53	SL023345	START domain-containing protein 10	Q9Y365	10809	STARD10	STARD10	TRUE	FALSE	FALSE
seq.23570.87	SL023726	Zinc finger protein with KRAB and SCAN domains 7	Q9P0L1	55888	ZKSCAN7	ZKSCAN7	TRUE	FALSE	FALSE
seq.23571.93	SL023432	Coiled-coil domain-containing protein 94	Q9BW85	55702	YJU2	YJU2	TRUE	FALSE	FALSE
seq.23572.186	SL023530	tRNA wybutosine-synthesizing protein 3 homolog	Q6IPR3	127253	TYW3	TYW3	TRUE	FALSE	FALSE
seq.23575.58	SL023541	Cytochrome c oxidase assembly protein COX19	Q49B96	90639	COX19	COX19	TRUE	FALSE	FALSE
seq.23576.46	SL021759	Protein BEX4	Q9NWD9	56271	BEX4	BEX4	TRUE	FALSE	FALSE
seq.23578.6	SL023242	Small integral membrane protein 3	Q9BZL3	85027	SMIM3	SMIM3	FALSE	TRUE	FALSE
seq.23579.3	SL018622	Kita-kyushu lung cancer antigen 1	Q5H943	203413	CT83	CT83	TRUE	FALSE	FALSE
seq.2358.19	SL003322	Vascular endothelial growth factor receptor 3	P35916	2324	FLT4	FLT4	TRUE	TRUE	TRUE
seq.23580.2	SL023456	Proline-rich protein 15	Q8IV56	222171	PRR15	PRR15	TRUE	FALSE	FALSE
seq.23581.131	SL023012	Obestatin	Q9UBU3	51738	GHRL	GHRL	TRUE	FALSE	TRUE
seq.23584.2	SL023535	Nucleotide triphosphate diphosphatase NUDT15	Q9NV35	55270	NUDT15	NUDT15	TRUE	FALSE	FALSE
seq.23586.32	SL004478	Cancer/testis antigen 1B	P78358	1485	CTAG1A	CTAG1A	TRUE	FALSE	FALSE
seq.23588.9	SL023539	Hydroxysteroid dehydrogenase-like protein 2	Q6YN16	84263	HSDL2	HSDL2	TRUE	FALSE	FALSE
seq.23589.21	SL023543	Protein phosphatase 1 regulatory subunit 27	Q86WC6	116729	PPP1R27	PPP1R27	TRUE	FALSE	FALSE
seq.23591.9	SL023446	piRNA biogenesis protein EXD1	Q8NHP7	161829	EXD1	EXD1	TRUE	FALSE	FALSE
seq.23593.14	SL023505	Protein MB21D2	Q8IYB1	151963	MB21D2	MB21D2	TRUE	FALSE	FALSE
seq.23594.2	SL023517	Nuclear receptor 2C2-associated protein	Q86WQ0	126382	NR2C2AP	NR2C2AP	TRUE	FALSE	FALSE
seq.23595.6	SL023158	Laccase domain-containing protein 1	Q8IV20	144811	LACC1	LACC1	TRUE	FALSE	FALSE
seq.23596.17	SL006649	Coiled-coil domain-containing protein 89	Q8N998	220388	CCDC89	CCDC89	TRUE	FALSE	FALSE
seq.23597.11	SL023429	Arf-GAP domain and FG repeat-containing protein 2	O95081	3268	AGFG2	AGFG2	TRUE	FALSE	FALSE
seq.23601.43	SL023533	Acyl-coenzyme A thioesterase 12	Q8WYK0	134526	ACOT12	ACOT12	TRUE	FALSE	FALSE
seq.23602.35	SL023529	N-acyl-phosphatidylethanolamine-hydrolyzing phospholipase D	Q6IQ20	222236	NAPEPLD	NAPEPLD	TRUE	FALSE	FALSE
seq.23605.3	SL023496	T-complex protein 11-like protein 1	Q9NUJ3	55346	TCP11L1	TCP11L1	TRUE	FALSE	FALSE
seq.23606.18	SL012559	Sterile alpha motif domain-containing protein 4B	Q5PRF9	55095	SAMD4B	SAMD4B	TRUE	FALSE	FALSE
seq.23607.1	SL023445	Uncharacterized protein C16orf71	Q8IYS4	146562	C16orf71	C16orf71	TRUE	FALSE	FALSE
seq.23611.16	SL023178	MARVEL domain-containing protein 2	Q8N4S9	153562	MARVELD2	MARVELD2	TRUE	TRUE	FALSE
seq.23615.4	SL013291	TRM112-like protein	Q9UI30	51504	TRMT112	TRMT112	TRUE	FALSE	FALSE
seq.23616.4	SL015333	Protein-arginine deiminase type-1	Q9ULC6	29943	PADI1	PADI1	TRUE	FALSE	FALSE
seq.23617.15	SL013282	Huntingtin-interacting protein K	Q9NX55	25764	HYPK	HYPK	TRUE	FALSE	FALSE
seq.23618.23	SL023295	Zinc finger protein 593	O00488	51042	ZNF593	ZNF593	TRUE	FALSE	FALSE
seq.23619.235	SL015346	Leydig cell tumor 10 kDa protein homolog	Q9UNZ5	28974	C19orf53	C19orf53	TRUE	FALSE	FALSE
seq.23620.16	SL023545	CapZ-interacting protein	Q6JBY9	92241	RCSD1	RCSD1	TRUE	FALSE	FALSE
seq.23621.326	SL023325	Mitochondrial import inner membrane translocase subunit Tim13	Q9Y5L4	26517	TIMM13	TIMM13	TRUE	FALSE	FALSE
seq.23622.128	SL023327	SOSS complex subunit C	Q9NRY2	58493	INIP	INIP	TRUE	FALSE	FALSE
seq.23623.48	SL023337	Diphosphoinositol polyphosphate phosphohydrolase 3-beta	Q96G61	55190	NUDT11	NUDT11	TRUE	FALSE	FALSE
seq.23624.34	SL007730	Gamma-secretase subunit PEN-2	Q9NZ42	55851	PSENEN	PSENEN	FALSE	TRUE	FALSE
seq.23625.44	SL023349	Uncharacterized protein KIAA1143	Q96AT1	57456	KIAA1143	KIAA1143	TRUE	FALSE	FALSE
seq.23627.3	SL017257	UPF0369 protein C6orf57	Q5VUM1	135154	SDHAF4	SDHAF4	TRUE	FALSE	FALSE
seq.23629.4	SL023547	Vimentin-type intermediate filament-associated coiled-coil protein	Q2NL98	400673	VMAC	VMAC	TRUE	FALSE	FALSE
seq.23631.1	SL023276	N-acetylgalactosamine kinase	Q01415	2585	GALK2	GALK2	TRUE	FALSE	FALSE
seq.23632.22	SL023425	Schlafen-like protein 1	Q499Z3	200172	SLFNL1	SLFNL1	TRUE	FALSE	FALSE
seq.23637.55	SL019545	E3 ubiquitin-protein ligase RNF25	Q96BH1	64320	RNF25	RNF25	TRUE	FALSE	FALSE
seq.23638.3	SL023223	Carnosine N-methyltransferase	Q8N4J0	138199	CARNMT1	CARNMT1	TRUE	FALSE	FALSE
seq.23639.93	SL023409	Probable aminopeptidase NPEPL1	Q8NDH3	79716	NPEPL1	NPEPL1	TRUE	FALSE	FALSE
seq.23640.10	SL008316	EH domain-containing protein 2	Q9NZN4	30846	EHD2	EHD2	TRUE	FALSE	FALSE
seq.23643.22	SL008124	Peroxisomal multifunctional enzyme type 2	P51659	3295	HSD17B4	HSD17B4	TRUE	FALSE	FALSE
seq.23644.19	SL009114	Dihydroxyacetone kinase	Q3LXA3	26007	TKFC	TKFC	TRUE	FALSE	FALSE
seq.23645.49	SL023274	2-hydroxyacyl-CoA lyase 1	Q9UJ83	26061	HACL1	HACL1	TRUE	FALSE	FALSE
seq.23646.5	SL023404	Aryl-hydrocarbon-interacting protein-like 1	Q9NZN9	23746	AIPL1	AIPL1	TRUE	FALSE	FALSE
seq.23648.36	SL023194	Protein DDI1 homolog 1	Q8WTU0	414301	DDI1	DDI1	TRUE	FALSE	FALSE
seq.23649.6	SL021252	Kelch-like protein 2	O95198	11275	KLHL2	KLHL2	TRUE	FALSE	FALSE
seq.23650.2	SL004790	Dematin	Q08495	2039	DMTN	DMTN	TRUE	FALSE	FALSE
seq.23652.15	SL023211	Peroxisomal sarcosine oxidase	Q9P0Z9	51268	PIPOX	PIPOX	TRUE	FALSE	FALSE
seq.23654.6	SL006733	Alpha-1,3-mannosyltransferase ALG2	Q9H553	85365	ALG2	ALG2	TRUE	TRUE	FALSE
seq.23656.9	SL023416	Pseudouridylate synthase 7 homolog	Q96PZ0	54517	PUS7	PUS7	TRUE	FALSE	FALSE
seq.23657.102	SL023354	Heterogeneous nuclear ribonucleoprotein L-like	Q8WVV9	92906	HNRNPLL	HNRNPLL	TRUE	FALSE	FALSE
seq.23658.1	SL023344	Probable asparagine--tRNA ligase, mitochondrial	Q96I59	79731	NARS2	NARS2	TRUE	FALSE	FALSE
seq.23659.2	SL023348	Basic leucine zipper and W2 domain-containing protein 2	Q9Y6E2	28969	BZW2	BZW2	TRUE	FALSE	FALSE
seq.23660.112	SL023275	Kelch-like protein 41	O60662	10324	KLHL41	KLHL41	TRUE	FALSE	FALSE
seq.23661.61	SL013279	Probable Xaa-Pro aminopeptidase 3	Q9NQH7	63929	XPNPEP3	XPNPEP3	TRUE	FALSE	FALSE
seq.23662.10	SL023401	SH3 domain-binding protein 5	O60239	9467	SH3BP5	SH3BP5	TRUE	FALSE	FALSE
seq.23663.28	SL008447	Vacuolar ATP synthase subunit C 1	P21283	528	ATP6V1C1	ATP6V1C1	TRUE	FALSE	FALSE
seq.23664.17	SL023395	Rhotekin	Q9BST9	6242	RTKN	RTKN	TRUE	FALSE	FALSE
seq.23665.35	SL010949	26S protease regulatory subunit 6A	P17980	5702	PSMC3	PSMC3	TRUE	FALSE	FALSE
seq.23666.35	SL010956	Bifunctional purine biosynthesis protein PURH	P31939	471	ATIC	ATIC	TRUE	FALSE	FALSE
seq.23668.281	SL023176	Mitochondrial dynamics protein MID51	Q9NQG6	54471	MIEF1	MIEF1	TRUE	TRUE	FALSE
seq.23669.20	SL023277	Glutamine--fructose-6-phosphate aminotransferase [isomerizing] 2	O94808	9945	GFPT2	GFPT2	TRUE	TRUE	FALSE
seq.23670.11	SL023303	2-(3-amino-3-carboxypropyl)histidine synthase subunit 2	Q9BQC3	1802	DPH2	DPH2	TRUE	FALSE	FALSE
seq.23671.11	SL023342	Protein Spindly	Q96EA4	54908	SPDL1	SPDL1	TRUE	FALSE	FALSE
seq.23672.10	SL010951	26S proteasome non-ATPase regulatory subunit 6	Q15008	9861	PSMD6	PSMD6	TRUE	FALSE	FALSE
seq.23673.9	SL020208	Lipoamide acyltransferase component of branched-chain alpha-keto acid dehydrogenase complex, mitochondrial	P11182	1629	DBT	DBT	TRUE	FALSE	FALSE
seq.23675.16	SL023376	Centrosomal protein of 76 kDa	Q8TAP6	79959	CEP76	CEP76	TRUE	FALSE	FALSE
seq.23677.30	SL023388	NCK-interacting protein with SH3 domain	Q9NZQ3	51517	NCKIPSD	NCKIPSD	TRUE	TRUE	FALSE
seq.23678.132	SL023144	Transcription factor SOX-10	P56693	6663	SOX10	SOX10	TRUE	FALSE	FALSE
seq.23679.43	SL023315	Sister chromatid cohesion protein DCC1	Q9BVC3	79075	DSCC1	DSCC1	TRUE	FALSE	FALSE
seq.23680.1	SL005028	MCP-1 Induced Protein	Q5D1E8	80149	ZC3H12A	ZC3H12A	TRUE	FALSE	FALSE
seq.23682.79	SL023302	Small RNA 2'-O-methyltransferase	Q5T8I9	113802	HENMT1	HENMT1	TRUE	FALSE	FALSE
seq.23683.79	SL023216	Tripartite motif-containing protein 55	Q9BYV6	84675	TRIM55	TRIM55	TRUE	TRUE	FALSE
seq.23685.132	SL023422	Meiosis 1 arrest protein	Q8TC57	130951	M1AP	M1AP	TRUE	FALSE	FALSE
seq.23686.44	SL023271	CWF19-like protein 1	Q69YN2	55280	CWF19L1	CWF19L1	TRUE	FALSE	FALSE
seq.23687.27	SL023386	TBC1 domain family member 20	Q96BZ9	128637	TBC1D20	TBC1D20	FALSE	TRUE	FALSE
seq.23689.52	SL023192	Copine-6	O95741	9362	CPNE6	CPNE6	TRUE	FALSE	FALSE
seq.23690.228	SL023335	RNA-binding protein 41	Q96IZ5	55285	RBM41	RBM41	TRUE	FALSE	FALSE
seq.23691.2	SL010925	Tubulin--tyrosine ligase-like protein 12	Q14166	23170	TTLL12	TTLL12	TRUE	FALSE	FALSE
seq.23692.19	SL023168	Acyl-CoA synthetase short-chain family member 3, mitochondrial	Q9H6R3	79611	ACSS3	ACSS3	FALSE	TRUE	FALSE
seq.23693.4	SL023148	MAP kinase-interacting serine/threonine-protein kinase 1	Q9BUB5	8569	MKNK1	MKNK1	TRUE	TRUE	FALSE
seq.23694.3	SL007089	Asparagine synthetase	P08243	440	ASNS	ASNS	TRUE	FALSE	FALSE
seq.23695.1	SL023293	Fibronectin type III and SPRY domain-containing protein 1	Q9BTV5	79187	FSD1	FSD1	TRUE	FALSE	FALSE
seq.23696.256	SL023309	tRNA (adenine(58)-N(1))-methyltransferase non-catalytic subunit TRM6	Q9UJA5	51605	TRMT6	TRMT6	TRUE	FALSE	FALSE
seq.23699.61	SL008095	Dihydrolipoyllysine-residue succinyltransferase component of 2-oxoglutarate dehydrogenase complex, mitochondrial	P36957	1743	DLST	DLST	TRUE	FALSE	FALSE
seq.23700.42	SL023306	ATP-binding cassette sub-family F member 3	Q9NUQ8	55324	ABCF3	ABCF3	TRUE	FALSE	FALSE
seq.23702.98	SL023385	SH3KBP1-binding protein 1	Q8TBC3	92799	SHKBP1	SHKBP1	TRUE	FALSE	FALSE
seq.23703.8	SL008278	PDZ and LIM domain protein 5	Q96HC4	10611	PDLIM5	PDLIM5	TRUE	TRUE	FALSE
seq.23704.11	SL010846	Transmembrane protein 24	O14523	9854	C2CD2L	C2CD2L	TRUE	TRUE	FALSE
seq.23705.42	SL007138	CTP synthase 1	P17812	1503	CTPS1	CTPS1	TRUE	FALSE	FALSE
seq.23706.13	SL023175	tRNA (adenine(58)-N(1))-methyltransferase, mitochondrial	Q9BVS5	55006	TRMT61B	TRMT61B	TRUE	FALSE	FALSE
seq.23767.1	SL023052	UPF0705 protein C11orf49	Q9H6J7	79096	C11orf49	C11orf49	TRUE	FALSE	FALSE
seq.23771.17	SL023037	Cyclic AMP-dependent transcription factor ATF-5	Q9Y2D1	22809	ATF5	ATF5	TRUE	FALSE	FALSE
seq.23783.22	SL023049	Protein FAM110A	Q9BQ89	83541	FAM110A	FAM110A	TRUE	FALSE	FALSE
seq.2381.52	SL000319	Complement C5	P01031	727	C5	C5	FALSE	FALSE	TRUE
seq.23903.3	SL000281	Aspartate aminotransferase, mitochondrial	P00505	2806	GOT2	GOT2	TRUE	FALSE	FALSE
seq.23915.18	SL004603	Ras-related protein Rab-7	P51149	7879	RAB7A	RAB7A	TRUE	FALSE	FALSE
seq.23923.26	SL016432	Protein phosphatase 1F	P49593	9647	PPM1F	PPM1F	TRUE	FALSE	FALSE
seq.23929.159	SL022187	Proline-rich transmembrane protein 2	Q7Z6L0	112476	PRRT2	PRRT2	TRUE	TRUE	FALSE
seq.23949.12	SL000144	CD29	P05556	3688	ITGB1	ITGB1	TRUE	TRUE	FALSE
seq.23967.8	SL015186	PAXIP1-associated protein 1	Q9BTK6	79447	PAGR1	PAGR1	TRUE	FALSE	FALSE
seq.23981.172	SL009336	Carboxypeptidase A1	P15085	1357	CPA1	CPA1	TRUE	FALSE	TRUE
seq.24011.27	SL018581	V-set and immunoglobulin domain-containing protein 10-like	Q86VR7	147645	VSIG10L	VSIG10L	FALSE	TRUE	FALSE
seq.24013.6	SL010865	Metabotropic glutamate receptor 4	Q14833	2914	GRM4	GRM4	TRUE	TRUE	FALSE
seq.24023.35	SL003500	soluble Endothelial protein C receptor	Q9UNN8	10544	PROCR	PROCR	TRUE	TRUE	FALSE
seq.24027.32	SL007516	Interferon epsilon-1	Q86WN2	338376	IFNE	IFNE	FALSE	FALSE	TRUE
seq.24050.26	SL003724	Glycogen synthase kinase-3 beta	P49841	2932	GSK3B	GSK3B	TRUE	FALSE	FALSE
seq.24055.44	SL014904	Cleavage stimulation factor 50 kDa subunit	Q05048	1477	CSTF1	CSTF1	TRUE	FALSE	FALSE
seq.24111.10	SL008069	Elongation factor 1-gamma	P26641	1937	EEF1G	EEF1G	TRUE	FALSE	FALSE
seq.24179.48	SL022886	Phosphotriesterase-related protein	Q96BW5	9317	PTER	PTER	TRUE	FALSE	FALSE
seq.24201.86	SL007026	G antigen family C member 1	O60829	9506	PAGE4	PAGE4	TRUE	FALSE	FALSE
seq.2421.7	SL003951	Brain-derived neurotrophic factor	P23560	627	BDNF	BDNF	TRUE	TRUE	TRUE
seq.24211.25	SL016420	Hydroxymethylglutaryl-CoA lyase, mitochondrial	P35914	3155	HMGCL	HMGCL	TRUE	FALSE	FALSE
seq.24215.8	SL008460	Paired mesoderm homeobox protein 1	P54821	5396	PRRX1	PRRX1	TRUE	FALSE	FALSE
seq.24216.30	SL022758	Mth938 domain-containing protein	Q9H7C9	28971	AAMDC	AAMDC	TRUE	FALSE	FALSE
seq.24217.2	SL004476	Calgranulin A	P05109	6279	S100A8	S100A8	TRUE	FALSE	TRUE
seq.24221.3	SL004261	Peroxisome proliferator activated receptor gamma	P37231	5468	PPARG	PPARG	TRUE	FALSE	FALSE
seq.24222.10	SL023816	Negative elongation factor A	Q9H3P2	7469	NELFA	NELFA	TRUE	FALSE	FALSE
seq.24223.5	SL023835	Glutathione S-transferase theta-2	P0CG29	2953	GSTT2	GSTT2	NA	NA	NA
seq.24226.30	SL004994	Fascin	Q16658	6624	FSCN1	FSCN1	TRUE	FALSE	FALSE
seq.24235.2	SL008306	EH domain-containing protein 1	Q9H4M9	10938	EHD1	EHD1	TRUE	FALSE	FALSE
seq.24236.46	SL023482	Synaptic vesicle membrane protein VAT-1 homolog-like	Q9HCJ6	57687	VAT1L	VAT1L	TRUE	FALSE	FALSE
seq.24237.115	SL023232	Voltage-dependent L-type calcium channel subunit beta-3	P54284	784	CACNB3	CACNB3	TRUE	FALSE	FALSE
seq.24244.81	SL023449	Rab-interacting lysosomal protein	Q96NA2	83547	RILP	RILP	TRUE	FALSE	FALSE
seq.24245.2	SL023238	Kinesin light chain 3	Q6P597	147700	KLC3	KLC3	TRUE	FALSE	FALSE
seq.24247.13	SL023436	UPF0235 protein C15orf40	Q8WUR7	123207	C15orf40	C15orf40	TRUE	FALSE	FALSE
seq.24251.44	SL023431	Ribonuclease P protein subunit p25-like protein	Q8N5L8	138716	RPP25L	RPP25L	TRUE	FALSE	FALSE
seq.24252.85	SL023516	Probable peptide chain release factor C12orf65, mitochondrial	Q9H3J6	91574	C12orf65	C12orf65	TRUE	FALSE	FALSE
seq.24253.5	SL023447	Eukaryotic peptide chain release factor GTP-binding subunit ERF3B	Q8IYD1	23708	GSPT2	GSPT2	TRUE	FALSE	FALSE
seq.24255.38	SL023198	Epsin-1	Q9Y6I3	29924	EPN1	EPN1	TRUE	FALSE	FALSE
seq.24256.7	SL023582	Kelch-like protein 40	Q2TBA0	131377	KLHL40	KLHL40	TRUE	FALSE	FALSE
seq.24259.24	SL023497	Forkhead box protein P4	Q8IVH2	116113	FOXP4	FOXP4	TRUE	FALSE	FALSE
seq.24260.4	SL023585	Histone-lysine N-methyltransferase setd3	Q86TU7	84193	SETD3	SETD3	TRUE	FALSE	FALSE
seq.24261.202	SL014613	Death-associated protein kinase 3	O43293	1613	DAPK3	DAPK3	TRUE	TRUE	FALSE
seq.24263.6	SL023157	Occludin	Q16625	100506658	OCLN	OCLN	TRUE	TRUE	FALSE
seq.24265.6	SL023231	MAGUK p55 subfamily member 2	Q14168	4355	MPP2	MPP2	TRUE	FALSE	FALSE
seq.24266.2	SL014956	Myocyte-specific enhancer factor 2D	Q14814	4209	MEF2D	MEF2D	TRUE	FALSE	FALSE
seq.24267.24	SL023528	PWWP domain-containing protein 2B	Q6NUJ5	170394	PWWP2B	PWWP2B	TRUE	FALSE	FALSE
seq.24268.21	SL023181	GRB2-associated-binding protein 1	Q13480	2549	GAB1	GAB1	TRUE	FALSE	FALSE
seq.24271.9	SL023568	Mannose-1-phosphate guanyltransferase alpha	Q96IJ6	29926	GMPPA	GMPPA	TRUE	FALSE	FALSE
seq.24273.43	SL019757	Thioredoxin domain-containing protein 3	Q8N427	51314	NME8	NME8	TRUE	FALSE	FALSE
seq.24276.171	SL023524	Tetratricopeptide repeat protein 25	Q96NG3	83538	TTC25	ODAD4	TRUE	FALSE	FALSE
seq.24277.22	SL023137	Copine-7	Q9UBL6	27132	CPNE7	CPNE7	TRUE	FALSE	FALSE
seq.24278.4	SL023138	Ubiquitin carboxyl-terminal hydrolase 3	Q9Y6I4	9960	USP3	USP3	TRUE	FALSE	FALSE
seq.24279.30	SL023229	U3 small nucleolar RNA-associated protein 6 homolog	Q9NYH9	55813	UTP6	UTP6	TRUE	FALSE	FALSE
seq.24286.48	SL023654	Meiosis expressed gene 1 protein homolog	Q5JSS6	644890	MEIG1	MEIG1	TRUE	FALSE	FALSE
seq.24289.1	SL017974	Coiled-coil domain-containing transmembrane protein C7orf53	Q8N8F7	286006	LSMEM1	LSMEM1	FALSE	TRUE	FALSE
seq.2429.27	SL000324	Complement component C8	P07357|P07358|P07360	731|732|733	C8A|C8B|C8G	C8G	FALSE	FALSE	TRUE
seq.24290.5	SL023736	Uncharacterized protein C20orf202	A1L168	400831	C20orf202	C20orf202	TRUE	FALSE	FALSE
seq.24293.39	SL025946	Nonspecific lipid-transfer protein:isoform 6	P22307	6342	SCP2	SCP2	TRUE	FALSE	FALSE
seq.24294.13	SL023706	Chromosome transmission fidelity protein 8 homolog	P0CG13	54921	CHTF8	CHTF8	TRUE	FALSE	FALSE
seq.24299.1	SL023735	Carcinoembryonic antigen-related cell adhesion molecule 16	Q2WEN9	388551	CEACAM16	CEACAM16	FALSE	FALSE	TRUE
seq.24304.3	SL006711	EF-hand calcium-binding domain-containing protein 4B	Q9BSW2	84766	CRACR2A	CRACR2A	TRUE	FALSE	FALSE
seq.24307.22	SL023228	Lysine-specific demethylase 8	Q8N371	79831	KDM8	KDM8	TRUE	FALSE	FALSE
seq.24309.14	SL006848	Synaptotagmin-like protein 2	Q9HCH5	54843	SYTL2	SYTL2	TRUE	FALSE	FALSE
seq.2431.17	SL000345	Cathepsin G	P08311	1511	CTSG	CTSG	TRUE	FALSE	FALSE
seq.24314.9	SL023637	Trafficking protein particle complex subunit 13	A5PLN9	80006	TRAPPC13	TRAPPC13	TRUE	FALSE	FALSE
seq.24316.10	SL023672	Probable methyltransferase BMT2 homolog	Q1RMZ1	154743	BMT2	BMT2	TRUE	TRUE	FALSE
seq.24318.13	SL023428	FYVE, RhoGEF and PH domain-containing protein 2	Q7Z6J4	221472	FGD2	FGD2	TRUE	FALSE	FALSE
seq.24319.19	SL023745	D-ribitol-5-phosphate cytidylyltransferase	A4D126	729920	CRPPA	CRPPA	TRUE	FALSE	FALSE
seq.24320.3	SL019135	Tripartite motif-containing protein 72	Q6ZMU5	493829	TRIM72	TRIM72	TRUE	FALSE	FALSE
seq.24321.67	SL023698	Nuclear prelamin A recognition factor	Q9UHQ1	26502	NARF	NARF	TRUE	FALSE	FALSE
seq.24322.1	SL023645	General transcription factor IIE subunit 1	P29083	2960	GTF2E1	GTF2E1	TRUE	FALSE	FALSE
seq.24323.43	SL023691	BRO1 domain-containing protein BROX	Q5VW32	148362	BROX	BROX	TRUE	FALSE	FALSE
seq.2436.49	SL004016	C-X-C motif chemokine 16	Q9H2A7	58191	CXCL16	CXCL16	TRUE	TRUE	TRUE
seq.24407.31	SL023609	Kinesin-like protein KIF3C	O14782	3797	KIF3C	KIF3C	TRUE	FALSE	FALSE
seq.24408.30	SL023142	Muscleblind-like protein 1	Q9NR56	4154	MBNL1	MBNL1	TRUE	FALSE	FALSE
seq.24409.2	SL012706	Retinol dehydrogenase 13	Q8NBN7	112724	RDH13	RDH13	TRUE	FALSE	FALSE
seq.2441.2	SL004333	Fibroblast growth factor 10	O15520	2255	FGF10	FGF10	FALSE	FALSE	TRUE
seq.24411.144	SL020078	E3 ubiquitin-protein ligase LRSAM1	Q6UWE0	90678	LRSAM1	LRSAM1	TRUE	FALSE	FALSE
seq.24412.1	SL023740	Synaptonemal complex central element protein 1-like	A8MT33	100130958	SYCE1L	SYCE1L	TRUE	FALSE	FALSE
seq.24413.96	SL023739	Peroxisomal coenzyme A diphosphatase NUDT7	P0C024	283927	NUDT7	NUDT7	TRUE	FALSE	FALSE
seq.24414.3	SL004729	Glycogen phosphorylase, brain form	P11216	5834	PYGB	PYGB	TRUE	FALSE	FALSE
seq.24416.20	SL008236	Staphylococcal nuclease domain-containing protein 1	Q7KZF4	27044	SND1	SND1	TRUE	FALSE	FALSE
seq.24417.22	SL014963	Rab GTPase-binding effector protein 1	Q15276	9135	RABEP1	RABEP1	TRUE	FALSE	FALSE
seq.24418.14	SL023743	Homeobox protein HMX3	A6NHT5	340784	HMX3	HMX3	TRUE	FALSE	FALSE
seq.24419.3	SL023406	Molybdenum cofactor sulfurase	Q96EN8	55034	MOCOS	MOCOS	TRUE	FALSE	FALSE
seq.24420.57	SL023763	Deoxyhypusine hydroxylase	Q9BU89	83475	DOHH	DOHH	TRUE	FALSE	FALSE
seq.24422.36	SL023761	Spermatogenesis-associated protein 24	Q86W54	202051	SPATA24	SPATA24	TRUE	FALSE	FALSE
seq.24423.9	SL023765	Protein phosphatase 1 regulatory subunit 3G	B7ZBB8	648791	None	PPP1R3G	TRUE	FALSE	FALSE
seq.24424.25	SL023684	TBC1 domain family member 25	Q3MII6	4943	TBC1D25	TBC1D25	TRUE	FALSE	FALSE
seq.24425.8	SL012446	Methionyl-tRNA synthetase, cytoplasmic	P56192	4141	MARS1	MARS1	TRUE	TRUE	FALSE
seq.24426.15	SL007202	Catenin alpha-1	P35221	1495	CTNNA1	CTNNA1	TRUE	FALSE	FALSE
seq.24426.191	SL007202	Catenin alpha-1	P35221	1495	CTNNA1	CTNNA1	TRUE	FALSE	FALSE
seq.24427.33	SL014599	Type II inositol-3,4-bisphosphate 4-phosphatase	O15327	8821	INPP4B	INPP4B	TRUE	TRUE	FALSE
seq.24428.76	SL023710	Lysophospholipase D GDPD1	Q8N9F7	284161	GDPD1	GDPD1	FALSE	TRUE	FALSE
seq.2443.10	SL004342	Fibroblast growth factor 8 isoform B	P55075	2253	FGF8	FGF8	TRUE	FALSE	TRUE
seq.24430.11	SL023773	Zinc finger protein 580	Q9UK33	51157	ZNF580	ZNF580	TRUE	FALSE	FALSE
seq.24431.32	SL023435	Cap-specific mRNA (nucleoside-2'-O-)-methyltransferase 1	Q8N1G2	23070	CMTR1	CMTR1	TRUE	FALSE	FALSE
seq.24432.3	SL023546	GRIP1-associated protein 1	Q4V328	56850	GRIPAP1	GRIPAP1	TRUE	FALSE	FALSE
seq.24434.16	SL023377	Phytanoyl-CoA hydroxylase-interacting protein	Q92561	9796	PHYHIP	PHYHIP	TRUE	FALSE	FALSE
seq.24435.1	SL004793	Dynamin-1	Q05193	1759	DNM1	DNM1	TRUE	FALSE	FALSE
seq.24436.23	SL015355	Disks large-associated protein 4	Q9Y2H0	22839	DLGAP4	DLGAP4	TRUE	FALSE	FALSE
seq.24437.6	SL023783	YjeF N-terminal domain-containing protein 3	A6XGL0	374887	YJEFN3	YJEFN3	TRUE	FALSE	FALSE
seq.24440.11	SL023602	BTB/POZ domain-containing protein KCTD3	Q9Y597	51133	KCTD3	KCTD3	TRUE	FALSE	FALSE
seq.24441.7	SL014910	Nuclear cap-binding protein subunit 1	Q09161	4686	NCBP1	NCBP1	TRUE	FALSE	FALSE
seq.24443.8	SL021011	Mortality factor 4-like protein 2	Q15014	9643	MORF4L2	MORF4L2	TRUE	FALSE	FALSE
seq.24444.10	SL011247	Tetratricopeptide repeat protein 27	Q6P3X3	55622	TTC27	TTC27	TRUE	FALSE	FALSE
seq.24445.38	SL019867	Actin filament-associated protein 1-like 2	Q8N4X5	84632	AFAP1L2	AFAP1L2	TRUE	FALSE	FALSE
seq.24446.65	SL023663	Muscleblind-like protein 2	Q5VZF2	10150	MBNL2	MBNL2	TRUE	FALSE	FALSE
seq.24447.26	SL023741	Protein FAM221A	A4D161	340277	FAM221A	FAM221A	TRUE	FALSE	FALSE
seq.24449.11	SL021762	Gamma-crystallin A	P11844	1418	CRYGA	CRYGA	TRUE	FALSE	FALSE
seq.24450.96	SL023721	UPF0692 protein C19orf54	Q5BKX5	284325	C19orf54	C19orf54	TRUE	FALSE	FALSE
seq.24453.75	SL023742	Cytochrome c-type heme lyase	P53701	3052	HCCS	HCCS	TRUE	FALSE	FALSE
seq.24454.27	SL021776	Probable bifunctional methylenetetrahydrofolate dehydrogenase/cyclohydrolase 2	Q9H903	441024	MTHFD2L	MTHFD2L	TRUE	FALSE	FALSE
seq.24455.2	SL023236	Arf-GAP with SH3 domain, ANK repeat and PH domain-containing protein 3	Q8TDY4	55616	ASAP3	ASAP3	TRUE	FALSE	FALSE
seq.24456.3	SL023722	Visual system homeobox 1	Q9NZR4	30813	VSX1	VSX1	TRUE	FALSE	FALSE
seq.24457.12	SL002032	USF2	Q15853	7392	USF2	USF2	TRUE	FALSE	FALSE
seq.24459.15	SL008869	Coatomer subunit beta'	P35606	9276	COPB2	COPB2	TRUE	FALSE	FALSE
seq.24462.4	SL023764	Cyclic nucleotide-gated cation channel beta-1	Q14028	1258	CNGB1	CNGB1	TRUE	TRUE	FALSE
seq.24463.1	SL020970	Protein NDRG2	Q9UN36	57447	NDRG2	NDRG2	TRUE	TRUE	FALSE
seq.24465.28	SL005069	synovial sarcoma, X breakpoint 4	O60224	548313	SSX4	SSX4	TRUE	FALSE	FALSE
seq.24468.36	SL010833	Beta-adducin	P35612	119	ADD2	ADD2	TRUE	FALSE	FALSE
seq.24469.10	SL023199	Phosphatidate phosphatase LPIN1	Q14693	23175	LPIN1	LPIN1	TRUE	FALSE	FALSE
seq.2447.7	SL004066	Group IIE secretory phospholipase A2	Q9NZK7	30814	PLA2G2E	PLA2G2E	FALSE	FALSE	TRUE
seq.24470.20	SL018915	Poly(rC)-binding protein 3	P57721	54039	PCBP3	PCBP3	TRUE	FALSE	FALSE
seq.24471.2	SL011324	SET-binding protein	Q9Y6X0	26040	SETBP1	SETBP1	TRUE	FALSE	FALSE
seq.24472.28	SL023694	Sharpin	Q9H0F6	81858	SHARPIN	SHARPIN	TRUE	FALSE	FALSE
seq.24473.11	SL023572	Cancer/testis antigen family 45 member A3	Q8NHU0	441519	CT45A3	CT45A3	TRUE	FALSE	FALSE
seq.24474.12	SL023667	Tetratricopeptide repeat protein 9A	Q92623	23508	TTC9	TTC9	TRUE	FALSE	FALSE
seq.24475.45	SL013297	Sorting nexin-12	Q9UMY4	29934	SNX12	SNX12	TRUE	FALSE	FALSE
seq.24476.18	SL006375	Activating signal cointegrator 1 complex subunit 2	Q9H1I8	84164	ASCC2	ASCC2	TRUE	FALSE	FALSE
seq.24479.25	SL023784	Transmembrane protein 225B	P0DP42	100289187	TMEM225B	TMEM225B	FALSE	TRUE	FALSE
seq.24485.32	SL007264	B-cell receptor-associated protein 31	P51572	10134	BCAP31	BCAP31	FALSE	TRUE	FALSE
seq.24486.1	SL005450	B-cell lymphoma/leukemia 11A	Q9H165	53335	BCL11A	BCL11A	TRUE	FALSE	FALSE
seq.24487.95	SL023683	Biogenesis of lysosome-related organelles complex 1 subunit 3	Q6QNY0	388552	BLOC1S3	BLOC1S3	TRUE	FALSE	FALSE
seq.24488.8	SL023453	Protein HID1	Q8IV36	283987	HID1	HID1	TRUE	FALSE	FALSE
seq.24489.34	SL023727	Transcription factor HES-3	Q5TGS1	390992	HES3	HES3	TRUE	FALSE	FALSE
seq.2449.1	SL004182	Calcium-dependent phospholipase A2	P39877	5322	PLA2G5	PLA2G5	FALSE	FALSE	TRUE
seq.24490.16	SL023768	THAP domain-containing protein 4	Q8WY91	51078	THAP4	THAP4	TRUE	TRUE	FALSE
seq.24493.10	SL023699	Myotubularin-related protein 7	Q9Y216	9108	MTMR7	MTMR7	TRUE	FALSE	FALSE
seq.24494.67	SL023680	Katanin p60 ATPase-containing subunit A-like 1	Q9BW62	84056	KATNAL1	KATNAL1	TRUE	FALSE	FALSE
seq.24496.26	SL023776	RILP-like protein 1	Q5EBL4	353116	RILPL1	RILPL1	TRUE	FALSE	FALSE
seq.24497.8	SL023631	Probable E3 ubiquitin-protein ligase TRIML1	Q8N9V2	339976	TRIML1	TRIML1	TRUE	FALSE	FALSE
seq.24499.36	SL023670	Lengsin	Q5TDP6	51557	LGSN	LGSN	TRUE	FALSE	FALSE
seq.24634.1	SL014858	Protein ripply3	P57055	53820	RIPPLY3	RIPPLY3	TRUE	FALSE	FALSE
seq.24635.25	SL023301	Trafficking protein particle complex subunit 6A	O75865	79090	TRAPPC6A	TRAPPC6A	TRUE	FALSE	FALSE
seq.24636.9	SL006052	Dr1-associated corepressor	Q14919	10589	DRAP1	DRAP1	TRUE	FALSE	FALSE
seq.24637.3	SL023182	Transcription elongation factor A protein-like 5	Q5H9L2	340543	TCEAL5	TCEAL5	TRUE	FALSE	FALSE
seq.24638.3	SL023635	Leucine repeat adapter protein 25	Q8N5H3	23625	FAM89B	FAM89B	TRUE	FALSE	FALSE
seq.24640.63	SL023051	Hairy/enhancer-of-split related with YRPW motif protein 1	Q9Y5J3	23462	HEY1	HEY1	TRUE	FALSE	FALSE
seq.24641.10	SL011993	Claudin-1	O95832	9076	CLDN1	CLDN1	FALSE	TRUE	FALSE
seq.24642.21	SL023249	Protein FAM92A	A1XBS5	137392	FAM92A	CIBAR1	TRUE	FALSE	FALSE
seq.24643.21	SL008428	Lambda-crystallin homolog	Q9Y2S2	51084	CRYL1	CRYL1	TRUE	FALSE	FALSE
seq.24645.2	SL023350	Bridging integrator 3	Q9NQY0	55909	BIN3	BIN3	TRUE	FALSE	FALSE
seq.24646.47	SL006473	Serine--pyruvate aminotransferase	P21549	189	AGXT	AGXT	TRUE	FALSE	FALSE
seq.24647.3	SL023503	C->U-editing enzyme APOBEC-2	Q9Y235	10930	APOBEC2	APOBEC2	TRUE	FALSE	FALSE
seq.24648.8	SL014944	Histone RNA hairpin-binding protein	Q14493	7884	SLBP	SLBP	TRUE	FALSE	FALSE
seq.24649.11	SL023296	Protein N-terminal glutamine amidohydrolase	Q96HA8	55093	NTAQ1	NTAQ1	TRUE	FALSE	FALSE
seq.24651.1	SL016462	Reticulon-1	Q16799	6252	RTN1	RTN1	FALSE	TRUE	FALSE
seq.24654.13	SL023217	Transcription cofactor HES-6	Q96HZ4	55502	HES6	HES6	TRUE	FALSE	FALSE
seq.24655.23	SL023307	RILP-like protein 2	Q969X0	196383	RILPL2	RILPL2	TRUE	FALSE	FALSE
seq.24656.6	SL023619	Sesquipedalian-2	Q6ICB4	150368	PHETA2	PHETA2	TRUE	FALSE	FALSE
seq.24658.98	SL023340	Coiled-coil domain-containing protein 115	Q96NT0	84317	CCDC115	CCDC115	TRUE	FALSE	FALSE
seq.24659.6	SL009432	DnaJ homolog subfamily B member 13	P59910	374407	DNAJB13	DNAJB13	TRUE	FALSE	FALSE
seq.24661.4	SL023341	MAP6 domain-containing protein 1	Q9H9H5	79929	MAP6D1	MAP6D1	TRUE	FALSE	FALSE
seq.24662.78	SL023641	Tetratricopeptide repeat protein 36	A6NLP5	143941	TTC36	TTC36	TRUE	FALSE	FALSE
seq.24664.3	SL016466	UPF0510 protein INM02	Q5UCC4	284361	EMC10	EMC10	TRUE	TRUE	TRUE
seq.24665.48	SL019956	GTP-binding protein REM 1	O75628	28954	REM1	REM1	TRUE	FALSE	FALSE
seq.24667.27	SL023590	Cancer/testis antigen family 45 member A1	Q5HYN5	541466	CT45A1	CT45A1	TRUE	FALSE	FALSE
seq.24669.12	SL023380	DnaJ homolog subfamily C member 5B	Q9UF47	85479	DNAJC5B	DNAJC5B	TRUE	TRUE	FALSE
seq.24670.1	SL023273	PIH1 domain-containing protein 1	Q9NWS0	55011	PIH1D1	PIH1D1	TRUE	FALSE	FALSE
seq.24671.15	SL007810	Apoptosis-associated speck-like protein containing a CARD	Q9ULZ3	29108	PYCARD	PYCARD	TRUE	FALSE	FALSE
seq.24675.2	SL023492	Microtubule-associated serine/threonine-protein kinase 4	O15021	375449	MAST4	MAST4	TRUE	FALSE	FALSE
seq.24676.105	SL018878	Uncharacterized protein C21orf59	P57076	56683	CFAP298	CFAP298	TRUE	FALSE	FALSE
seq.24677.106	SL023278	Protein RER1	O15258	11079	RER1	RER1	FALSE	TRUE	FALSE
seq.24678.10	SL023411	Cell death regulator Aven	Q9NQS1	57099	AVEN	AVEN	TRUE	FALSE	FALSE
seq.24679.35	SL023233	Transcription factor ETV7	Q9Y603	51513	ETV7	ETV7	TRUE	FALSE	FALSE
seq.2468.62	SL000133	C-C motif chemokine 20	P78556	6364	CCL20	CCL20	FALSE	FALSE	TRUE
seq.24680.51	SL007663	Thioredoxin domain-containing protein 1	Q9H3N1	81542	TMX1	TMX1	FALSE	TRUE	FALSE
seq.24681.2	SL013067	Phosphoserine phosphatase	P78330	5723	PSPH	PSPH	TRUE	FALSE	FALSE
seq.24682.35	SL010790	Cytochrome b reductase 1	Q53TN4	79901	CYBRD1	CYBRD1	FALSE	TRUE	FALSE
seq.24683.11	SL023426	GTPase IMAP family member 7	Q8NHV1	168537	GIMAP7	GIMAP7	TRUE	FALSE	FALSE
seq.24684.7	SL019969	GTPase IMAP family member 4	Q9NUV9	55303	GIMAP4	GIMAP4	TRUE	FALSE	FALSE
seq.24685.12	SL023289	Sorting nexin-11	Q9Y5W9	29916	SNX11	SNX11	TRUE	FALSE	FALSE
seq.24686.19	SL015085	Acyl-CoA-binding domain-containing protein 4	Q8NC06	79777	ACBD4	ACBD4	TRUE	TRUE	FALSE
seq.24687.18	SL023280	Alpha-tocopherol transfer protein-like	Q9BTX7	79183	TTPAL	TTPAL	TRUE	FALSE	FALSE
seq.24688.9	SL023648	Doublesex- and mab-3-related transcription factor B1	Q96MA1	63948	DMRTB1	DMRTB1	TRUE	FALSE	FALSE
seq.24689.9	SL008229	Polymerase I and transcript release factor	Q6NZI2	284119	CAVIN1	CAVIN1	TRUE	FALSE	FALSE
seq.24690.1	SL023584	Calcium-binding protein 2	Q9NPB3	51475	CABP2	CABP2	TRUE	FALSE	FALSE
seq.24693.5	SL010855	Chloride intracellular channel protein 3	O95833	9022	CLIC3	CLIC3	TRUE	FALSE	FALSE
seq.24694.158	SL008393	Ezrin-radixin-moesin-binding phosphoprotein 50	O14745	9368	SLC9A3R1	SLC9A3R1	TRUE	FALSE	FALSE
seq.24695.8	SL023616	Pleckstrin homology domain-containing family B member 1	Q9UF11	58473	PLEKHB1	PLEKHB1	TRUE	FALSE	FALSE
seq.24696.14	SL023607	PDZ domain-containing protein MAGIX	Q9H6Y5	79917	MAGIX	MAGIX	TRUE	FALSE	FALSE
seq.24697.48	SL013079	Heterogeneous nuclear ribonucleoprotein A0	Q13151	10949	HNRNPA0	HNRNPA0	TRUE	FALSE	FALSE
seq.24698.12	SL023310	Pre-mRNA-splicing factor 18	Q99633	8559	PRPF18	PRPF18	TRUE	FALSE	FALSE
seq.24699.20	SL014959	ADP-ribosylation factor-like protein 6-interacting protein 1	Q15041	23204	ARL6IP1	ARL6IP1	TRUE	TRUE	FALSE
seq.24701.21	SL023578	Dystrobrevin alpha	Q9Y4J8	1837	DTNA	DTNA	TRUE	TRUE	FALSE
seq.24702.31	SL023564	Coiled-coil domain-containing protein 149	Q6ZUS6	91050	CCDC149	CCDC149	TRUE	FALSE	FALSE
seq.24704.38	SL023519	COMM domain-containing protein 5	Q9GZQ3	28991	COMMD5	COMMD5	TRUE	FALSE	FALSE
seq.24706.73	SL015305	Craniofacial development protein 1	Q9UEE9	10428	CFDP1	CFDP1	TRUE	FALSE	FALSE
seq.24707.6	SL023476	Uncharacterized protein CXorf38	Q8TB03	159013	CXorf38	CXorf38	TRUE	FALSE	FALSE
seq.24708.7	SL023299	Short-chain dehydrogenase/reductase 3	O75911	9249	DHRS3	DHRS3	TRUE	TRUE	FALSE
seq.24710.1	SL023653	Microtubule-associated tumor suppressor candidate 2	Q5JR59	23281	MTUS2	MTUS2	TRUE	FALSE	FALSE
seq.24711.21	SL023643	Short stature homeobox protein	O15266	6473	SHOX	SHOX	TRUE	FALSE	FALSE
seq.24712.6	SL023534	GTP-binding protein 10	A4D1E9	85865	GTPBP10	GTPBP10	TRUE	FALSE	FALSE
seq.24713.4	SL023607	PDZ domain-containing protein MAGIX	Q9H6Y5	79917	MAGIX	MAGIX	TRUE	FALSE	FALSE
seq.24717.26	SL010948	Serine/threonine-protein phosphatase 2A regulatory subunit B'	Q15257	5524	PTPA	PTPA	TRUE	FALSE	FALSE
seq.24718.8	SL023625	Leucine-rich repeat-containing protein 75A	Q8NAA5	388341	LRRC75A	LRRC75A	TRUE	FALSE	FALSE
seq.24720.10	SL023514	Ankyrin repeat domain-containing protein 16	Q6P6B7	54522	ANKRD16	ANKRD16	TRUE	FALSE	FALSE
seq.24721.17	SL023485	Golgi phosphoprotein 3	Q9H4A6	64083	GOLPH3	GOLPH3	TRUE	FALSE	FALSE
seq.24722.13	SL021796	Spindlin-3	Q5JUX0	169981	SPIN3	SPIN3	TRUE	TRUE	FALSE
seq.24723.58	SL005729	Eukaryotic translation initiation factor 2 subunit 2	P20042	8894	EIF2S2	EIF2S2	TRUE	FALSE	FALSE
seq.24724.4	SL023536	Vacuolar protein sorting-associated protein 26B	Q4G0F5	112936	VPS26B	VPS26B	TRUE	FALSE	FALSE
seq.24725.4	SL015121	COP9 signalosome complex subunit 5	Q92905	10987	COPS5	COPS5	TRUE	FALSE	FALSE
seq.2474.54	SL000573	Serum amyloid P-component	P02743	325	APCS	APCS	FALSE	FALSE	TRUE
seq.2475.1	SL004010	Mast/stem cell growth factor receptor Kit	P10721	3815	KIT	KIT	FALSE	TRUE	FALSE
seq.2480.58	SL003043	Metalloproteinase inhibitor 3	P35625	7078	TIMP3	TIMP3	FALSE	FALSE	TRUE
seq.24891.54	SL009030	Epidermal growth factor receptor kinase substrate 8-like protein 2	Q9H6S3	64787	EPS8L2	EPS8L2	TRUE	FALSE	FALSE
seq.24892.8	SL023565	Testicular spindle-associated protein SHCBP1L	Q9BZQ2	81626	SHCBP1L	SHCBP1L	TRUE	FALSE	FALSE
seq.24895.25	SL023599	F-BAR and double SH3 domains protein 1	Q86WN1	89848	FCHSD1	FCHSD1	TRUE	FALSE	FALSE
seq.24896.5	SL023247	Menin	O00255	4221	MEN1	MEN1	TRUE	FALSE	FALSE
seq.24898.39	SL010952	Sec1 family domain-containing protein 1	Q8WVM8	23256	SCFD1	SCFD1	TRUE	FALSE	FALSE
seq.24899.13	SL013218	Epidermal growth factor receptor kinase substrate 8-like protein 1	Q8TE68	54869	EPS8L1	EPS8L1	TRUE	FALSE	FALSE
seq.24900.46	SL023577	VPS9 domain-containing protein 1	Q9Y2B5	9605	VPS9D1	VPS9D1	TRUE	FALSE	FALSE
seq.24901.4	SL013734	Villin-1	P09327	7429	VIL1	VIL1	TRUE	FALSE	FALSE
seq.24902.84	SL023226	Gephyrin	Q9NQX3	10243	GPHN	GPHN	TRUE	FALSE	FALSE
seq.24903.7	SL023566	Kelch-like protein 14	Q9P2G3	57565	KLHL14	KLHL14	TRUE	FALSE	FALSE
seq.24904.121	SL023600	Syntaxin-binding protein 4	Q6ZWJ1	252983	STXBP4	STXBP4	TRUE	FALSE	FALSE
seq.24905.22	SL023688	Protein CXorf40A	Q8TE69	91966	EOLA1	EOLA1	TRUE	FALSE	FALSE
seq.24907.3	SL023621	Mitochondrial-processing peptidase subunit alpha	Q10713	23203	PMPCA	PMPCA	TRUE	FALSE	FALSE
seq.24908.19	SL008876	Amphiphysin	P49418	273	AMPH	AMPH	TRUE	FALSE	FALSE
seq.24909.40	SL011669	1-phosphatidylinositol-4,5-bisphosphate phosphodiesterase delta-1	P51178	5333	PLCD1	PLCD1	TRUE	FALSE	FALSE
seq.24910.18	SL010248	Non-POU domain-containing octamer-binding protein	Q15233	4841	NONO	NONO	TRUE	FALSE	FALSE
seq.24911.57	SL002568	LRP	Q14764	9961	MVP	MVP	TRUE	FALSE	FALSE
seq.24912.40	SL023747	WD repeat-containing protein 26	Q9H7D7	80232	WDR26	WDR26	TRUE	FALSE	FALSE
seq.24914.10	SL003868	Enhancer of zeste homolog 2	Q15910	2146	EZH2	EZH2	TRUE	FALSE	FALSE
seq.24915.123	SL023617	Calpain-13	Q6MZZ7	92291	CAPN13	CAPN13	TRUE	FALSE	FALSE
seq.24917.95	SL023550	DnaJ homolog subfamily C member 1	Q96KC8	64215	DNAJC1	DNAJC1	FALSE	TRUE	FALSE
seq.24920.6	SL023055	Glutaminase kidney isoform, mitochondrial	O94925	2744	GLS	GLS	TRUE	FALSE	FALSE
seq.24921.73	SL015196	HIRA-interacting protein 3	Q9BW71	8479	HIRIP3	HIRIP3	TRUE	FALSE	FALSE
seq.24922.19	SL011264	NHL repeat-containing protein 2	Q8NBF2	374354	NHLRC2	NHLRC2	TRUE	FALSE	FALSE
seq.24923.27	SL023613	Secernin-3	Q0VDG4	79634	SCRN3	SCRN3	TRUE	FALSE	FALSE
seq.24926.9	SL013144	Far upstream element-binding protein 2	Q92945	8570	KHSRP	KHSRP	TRUE	FALSE	FALSE
seq.24928.20	SL023664	Mitotic-spindle organizing protein 2A	Q6P582	653784	MZT2A	MZT2A	TRUE	FALSE	FALSE
seq.24929.26	SL023245	Transcription factor SOX-6	P35712	55553	SOX6	SOX6	TRUE	FALSE	FALSE
seq.24931.9	SL006672	Epidermal growth factor receptor kinase substrate 8-like protein 3	Q8TE67	79574	EPS8L3	EPS8L3	TRUE	FALSE	FALSE
seq.24934.96	SL013284	Opioid growth factor receptor	Q9NZT2	11054	OGFR	OGFR	TRUE	FALSE	FALSE
seq.24935.62	SL015230	Forkhead box protein P1	Q9H334	27086	FOXP1	FOXP1	TRUE	FALSE	FALSE
seq.24937.7	SL015344	Rho GTPase-activating protein 26	Q9UNA1	23092	ARHGAP26	ARHGAP26	TRUE	TRUE	FALSE
seq.24938.7	SL007320	AP-2 complex subunit beta-1	P63010	163	AP2B1	AP2B1	TRUE	FALSE	FALSE
seq.24940.3	SL004539	Inhibitor of nuclear factor kappa B kinase beta subunit	O14920	3551	IKBKB	IKBKB	TRUE	FALSE	FALSE
seq.24941.14	SL023678	Clustered mitochondria protein homolog	O75153	23277	CLUH	CLUH	TRUE	FALSE	FALSE
seq.24944.12	SL023628	RalBP1-associated Eps domain-containing protein 2	Q8NFH8	9185	REPS2	REPS2	TRUE	FALSE	FALSE
seq.24945.16	SL023640	Sorting nexin-27	Q96L92	81609	SNX27	SNX27	TRUE	FALSE	FALSE
seq.24946.9	SL023675	Rho GTPase-activating protein 22	Q7Z5H3	58504	ARHGAP22	ARHGAP22	TRUE	FALSE	FALSE
seq.24947.40	SL007800	Numb-like protein	Q9Y6R0	9253	NUMBL	NUMBL	TRUE	FALSE	FALSE
seq.24948.79	SL013224	Paraspeckle component 1	Q8WXF1	55269	PSPC1	PSPC1	TRUE	FALSE	FALSE
seq.24950.21	SL013260	Specifically androgen-regulated gene protein	Q9BW04	79098	SARG	C1orf116	TRUE	FALSE	FALSE
seq.24951.3	SL023253	Protein VAC14 homolog	Q08AM6	55697	VAC14	VAC14	TRUE	FALSE	FALSE
seq.24952.28	SL013242	Far upstream element-binding protein 3	Q96I24	8939	FUBP3	FUBP3	TRUE	FALSE	FALSE
seq.24953.27	SL006988	Kinesin-like protein KIF3B	O15066	9371	KIF3B	KIF3B	TRUE	FALSE	FALSE
seq.24954.83	SL008185	AP-1 complex subunit beta-1	Q10567	162	AP1B1	AP1B1	TRUE	FALSE	FALSE
seq.24955.116	SL020104	Zinc fingers and homeoboxes protein 2	Q9Y6X8	22882	ZHX2	ZHX2	TRUE	FALSE	FALSE
seq.24956.1	SL023189	N6-adenosine-methyltransferase 70 kDa subunit	Q86U44	56339	METTL3	METTL3	TRUE	FALSE	FALSE
seq.24957.6	SL014551	Espin	B1AK53	83715	None	ESPN	TRUE	FALSE	FALSE
seq.24958.3	SL023563	DNA-binding protein RFX5	P48382	5993	RFX5	RFX5	TRUE	FALSE	FALSE
seq.24959.20	SL020262	Cytochrome b5 reductase 4	Q7L1T6	51167	CYB5R4	CYB5R4	TRUE	FALSE	FALSE
seq.24960.48	SL013722	Huntingtin-interacting protein 1-related protein	O75146	9026	HIP1R	HIP1R	TRUE	FALSE	FALSE
seq.24962.7	SL023606	SH3 domain-containing kinase-binding protein 1	Q96B97	30011	SH3KBP1	SH3KBP1	TRUE	FALSE	FALSE
seq.24963.1	SL023478	Armadillo repeat-containing protein 3	Q5W041	219681	ARMC3	ARMC3	TRUE	FALSE	FALSE
seq.24967.4	SL008346	Protocadherin-1	Q08174	5097	PCDH1	PCDH1	TRUE	TRUE	FALSE
seq.24968.10	SL023580	T-lymphoma invasion and metastasis-inducing protein 2	Q8IVF5	26230	TIAM2	TIAM2	TRUE	FALSE	FALSE
seq.24970.117	SL023255	Serrate RNA effector molecule homolog	Q9BXP5	51593	SRRT	SRRT	TRUE	FALSE	FALSE
seq.24971.2	SL011316	Phosphatidylinositide phosphatase SAC2	Q9Y2H2	22876	INPP5F	INPP5F	TRUE	TRUE	FALSE
seq.24973.11	SL018387	MICAL-like protein 1	Q8N3F8	85377	MICALL1	MICALL1	TRUE	FALSE	FALSE
seq.24975.3	SL012627	Fc receptor-like A	Q7L513	84824	FCRLA	FCRLA	TRUE	TRUE	FALSE
seq.24977.18	SL021182	Villin-like protein	O15195	50853	VILL	VILL	TRUE	FALSE	FALSE
seq.24979.17	SL013051	Eukaryotic translation initiation factor 3 subunit B	P55884	8662	EIF3B	EIF3B	TRUE	FALSE	FALSE
seq.24981.8	SL023261	Cytoplasmic dynein 1 light intermediate chain 1	Q9Y6G9	51143	DYNC1LI1	DYNC1LI1	TRUE	FALSE	FALSE
seq.24982.33	SL019481	MAGUK p55 subfamily member 5	Q8N3R9	64398	MPP5	MPP5	TRUE	FALSE	FALSE
seq.24983.119	SL006623	ELKS/RAB6-interacting/CAST family member 1	Q8IUD2	23085	ERC1	ERC1	TRUE	FALSE	FALSE
seq.2500.2	SL004643	Angiopoietin-4	Q9Y264	51378	ANGPT4	ANGPT4	FALSE	FALSE	TRUE
seq.2501.51	SL000055	Cadherin-1	P12830	999	CDH1	CDH1	TRUE	TRUE	FALSE
seq.25033.194	SL005680	Transitional endoplasmic reticulum ATPase	P55072	7415	VCP	VCP	TRUE	FALSE	FALSE
seq.25036.10	SL023221	Ran GTPase-activating protein 1	P46060	5905	RANGAP1	RANGAP1	TRUE	FALSE	FALSE
seq.25037.4	SL023188	Aspartyl aminopeptidase	Q9ULA0	23549	DNPEP	DNPEP	TRUE	TRUE	FALSE
seq.25038.5	SL023749	Wee1-like protein kinase 2	P0C1S8	494551	WEE2	WEE2	TRUE	FALSE	FALSE
seq.25039.10	SL015309	Kelch-like protein 3	Q9UH77	26249	KLHL3	KLHL3	TRUE	FALSE	FALSE
seq.25041.11	SL023167	6-phosphofructo-2-kinase/fructose-2,6-bisphosphatase 4	Q16877	5210	PFKFB4	PFKFB4	TRUE	FALSE	FALSE
seq.25042.3	SL011182	NAD-dependent malic enzyme, mitochondrial	P23368	4200	ME2	ME2	TRUE	FALSE	FALSE
seq.25043.74	SL007297	Succinyl-CoA:3-ketoacid-coenzyme A transferase 1, mitochondrial	P55809	5019	OXCT1	OXCT1	TRUE	FALSE	FALSE
seq.25048.30	SL008652	Protein kinase C and casein kinase substrate in neurons protein 2	Q9UNF0	11252	PACSIN2	PACSIN2	TRUE	FALSE	FALSE
seq.25049.8	SL025947	Nonspecific lipid-transfer protein:isoform SCPx	P22307	6342	SCP2	SCP2	TRUE	FALSE	FALSE
seq.2505.49	SL004144	GDNF family receptor alpha-3	O60609	2676	GFRA3	GFRA3	FALSE	TRUE	FALSE
seq.25050.82	SL010982	Tripeptidyl-peptidase 2	P29144	7174	TPP2	TPP2	TRUE	FALSE	FALSE
seq.25051.104	SL016208	Fat mass and obesity-associated protein	Q9C0B1	79068	FTO	FTO	TRUE	FALSE	FALSE
seq.25052.3	SL011260	Cytokine receptor-like factor 3	Q8IUI8	51379	CRLF3	CRLF3	TRUE	FALSE	FALSE
seq.25053.1	SL023475	Cytoplasmic dynein 1 light intermediate chain 2	O43237	1783	DYNC1LI2	DYNC1LI2	TRUE	FALSE	FALSE
seq.25054.15	SL023173	Pre-mRNA-processing factor 19	Q9UMS4	27339	PRPF19	PRPF19	TRUE	FALSE	FALSE
seq.25055.56	SL023151	Oxysterol-binding protein 1	P22059	5007	OSBP	OSBP	TRUE	FALSE	FALSE
seq.25057.2	SL007965	Alpha-actinin-4	O43707	81	ACTN4	ACTN4	TRUE	FALSE	FALSE
seq.25058.23	SL023651	Membrane-associated phosphatidylinositol transfer protein 3	Q9BZ71	83394	PITPNM3	PITPNM3	TRUE	FALSE	FALSE
seq.25059.18	SL023202	Histone deacetylase 6	Q9UBN7	10013	HDAC6	HDAC6	TRUE	FALSE	FALSE
seq.25060.18	SL007243	NADP-dependent malic enzyme	P48163	4199	ME1	ME1	TRUE	FALSE	FALSE
seq.25061.8	SL023618	Engulfment and cell motility protein 2	Q96JJ3	63916	ELMO2	ELMO2	TRUE	FALSE	FALSE
seq.25064.34	SL016545	Type I inositol-3,4-bisphosphate 4-phosphatase	Q96PE3	3631	INPP4A	INPP4A	TRUE	TRUE	FALSE
seq.25065.22	SL021471	Myosin-binding protein H	Q13203	4608	MYBPH	MYBPH	TRUE	FALSE	FALSE
seq.25066.32	SL023321	Glycogenin-2	O15488	8908	GYG2	GYG2	TRUE	FALSE	FALSE
seq.25068.131	SL023235	Glutamate dehydrogenase 2, mitochondrial	P49448	2747	GLUD2	GLUD2	TRUE	FALSE	FALSE
seq.25070.18	SL019928	Protein-methionine sulfoxide oxidase MICAL1	Q8TDZ2	64780	MICAL1	MICAL1	TRUE	FALSE	FALSE
seq.25072.11	SL023711	Chromodomain-helicase-DNA-binding protein 1-like	Q86WJ1	9557	CHD1L	CHD1L	TRUE	FALSE	FALSE
seq.25073.13	SL023205	Ubiquitin conjugation factor E4 A	Q14139	9354	UBE4A	UBE4A	TRUE	FALSE	FALSE
seq.25074.119	SL023723	Putative glycerol kinase 5	Q6ZS86	256356	GK5	GK5	TRUE	FALSE	FALSE
seq.25075.2	SL023758	Zinc finger and BTB domain-containing protein 10	Q96DT7	65986	ZBTB10	ZBTB10	TRUE	FALSE	FALSE
seq.25076.2	SL004927	Selenium-binding protein 1	Q13228	8991	SELENBP1	SELENBP1	TRUE	FALSE	FALSE
seq.25078.13	SL023441	Cysteine protease ATG4C	Q96DT6	84938	ATG4C	ATG4C	TRUE	FALSE	FALSE
seq.25080.16	SL023140	UDP-glucuronosyltransferase 2B15	P54855	7366	UGT2B15	UGT2B15	FALSE	TRUE	FALSE
seq.25081.6	SL023601	Protein FAM160B1	Q5W0V3	57700	FAM160B1	FAM160B1	TRUE	FALSE	FALSE
seq.25082.3	SL023201	Neural Wiskott-Aldrich syndrome protein	O00401	8976	WASL	WASL	TRUE	FALSE	FALSE
seq.25083.26	SL006565	Protein diaphanous homolog 1	O60610	1729	DIAPH1	DIAPH1	TRUE	FALSE	FALSE
seq.25085.37	SL020137	Tether containing UBX domain for GLUT4	Q9BZE9	79058	ASPSCR1	ASPSCR1	TRUE	FALSE	FALSE
seq.25086.83	SL023408	GRAM domain-containing protein 2B	Q96HH9	65983	GRAMD2B	GRAMD2B	TRUE	TRUE	FALSE
seq.25087.11	SL023578	Dystrobrevin alpha	Q9Y4J8	1837	DTNA	DTNA	TRUE	TRUE	FALSE
seq.25088.42	SL011990	Phosphorylase b kinase regulatory subunit alpha, skeletal muscle isoform	P46020	5255	PHKA1	PHKA1	TRUE	FALSE	FALSE
seq.25089.21	SL004941	Transcription intermediary factor 1-beta	Q13263	10155	TRIM28	TRIM28	TRUE	FALSE	FALSE
seq.25091.83	SL014641	SLIT-ROBO Rho GTPase-activating protein 2	O75044	23380	SRGAP2	SRGAP2	TRUE	FALSE	FALSE
seq.25092.32	SL008265	ATP-dependent RNA helicase DDX1	Q92499	1653	DDX1	DDX1	TRUE	FALSE	FALSE
seq.25093.96	SL023511	Vang-like protein 1	Q8TAA9	81839	VANGL1	VANGL1	FALSE	TRUE	FALSE
seq.25094.9	SL023136	Acetyl-coenzyme A synthetase, cytoplasmic	Q9NR19	55902	ACSS2	ACSS2	TRUE	TRUE	FALSE
seq.25095.1	SL023702	Synphilin-1	Q9Y6H5	9627	SNCAIP	SNCAIP	TRUE	FALSE	FALSE
seq.25096.58	SL021470	Myosin-binding protein C, fast-type	Q14324	4606	MYBPC2	MYBPC2	TRUE	FALSE	FALSE
seq.25099.4	SL023615	Calcium-dependent secretion activator 2	Q86UW7	93664	CADPS2	CADPS2	TRUE	FALSE	FALSE
seq.25100.11	SL023777	C-Maf-inducing protein	Q8IY22	80790	CMIP	CMIP	TRUE	FALSE	FALSE
seq.25102.23	SL023490	Elongator complex protein 1	O95163	8518	ELP1	ELP1	TRUE	FALSE	FALSE
seq.25103.45	SL023757	Vacuolar protein sorting-associated protein 53 homolog	Q5VIR6	55275	VPS53	VPS53	TRUE	FALSE	FALSE
seq.25104.10	SL015296	Transcription factor CP2-like protein 1	Q9NZI6	29842	TFCP2L1	TFCP2L1	TRUE	FALSE	FALSE
seq.25105.70	SL013261	Eukaryotic translation initiation factor 2A	Q9BY44	83939	EIF2A	EIF2A	TRUE	FALSE	FALSE
seq.25105.87	SL013261	Eukaryotic translation initiation factor 2A	Q9BY44	83939	EIF2A	EIF2A	TRUE	FALSE	FALSE
seq.25108.6	SL023419	Arginyl-tRNA--protein transferase 1	O95260	11101	ATE1	ATE1	TRUE	FALSE	FALSE
seq.25110.19	SL019831	Exocyst complex component 7	Q9UPT5	23265	EXOC7	EXOC7	TRUE	FALSE	FALSE
seq.25111.24	SL023062	E3 ubiquitin-protein ligase RAD18	Q9NS91	56852	RAD18	RAD18	TRUE	FALSE	FALSE
seq.25112.6	SL021541	Ribosomal protein S6 kinase beta-2	Q9UBS0	6199	RPS6KB2	RPS6KB2	TRUE	FALSE	FALSE
seq.25114.256	SL023241	TBC1 domain family member 24	Q9ULP9	57465	TBC1D24	TBC1D24	TRUE	TRUE	FALSE
seq.25115.21	SL011321	FH1/FH2 domain-containing protein 1	Q9Y613	29109	FHOD1	FHOD1	TRUE	FALSE	FALSE
seq.25116.11	SL023346	Coiled-coil domain-containing protein 9	Q9Y3X0	26093	CCDC9	CCDC9	TRUE	FALSE	FALSE
seq.25117.17	SL002742	PGM5	Q15124	5239	PGM5	PGM5	TRUE	FALSE	FALSE
seq.25118.45	SL023646	Protein bicaudal D homolog 1	Q96G01	636	BICD1	BICD1	TRUE	FALSE	FALSE
seq.25121.7	SL012549	Nodal modulator 2	Q5JPE7	283820	NOMO2	NOMO2	TRUE	TRUE	FALSE
seq.25123.198	SL023172	DNA-(apurinic or apyrimidinic site) lyase 2	Q9UBZ4	27301	APEX2	APEX2	TRUE	FALSE	FALSE
seq.25124.21	SL014672	Zinc finger and BTB domain-containing protein 7A	O95365	51341	ZBTB7A	ZBTB7A	TRUE	FALSE	FALSE
seq.25125.7	SL020974	SH3 and cysteine-rich domain-containing protein	Q99469	6769	STAC	STAC	TRUE	FALSE	FALSE
seq.25126.19	SL023614	E3 ubiquitin-protein ligase HECW2	Q9P2P5	57520	HECW2	HECW2	TRUE	FALSE	FALSE
seq.2514.65	SL025848	Ephrin-B3:Extracellular domain	Q15768	1949	EFNB3	EFNB3	FALSE	TRUE	FALSE
seq.2515.14	SL004143	GDNF family receptor alpha-2	O00451	2675	GFRA2	GFRA2	TRUE	FALSE	FALSE
seq.2516.57	SL003193	C-C motif chemokine 21	O00585	6366	CCL21	CCL21	FALSE	FALSE	TRUE
seq.25209.15	SL008450	Sodium/potassium-transporting ATPase gamma chain	P54710	486	FXYD2	FXYD2	FALSE	TRUE	FALSE
seq.25211.14	SL007740	Guanine nucleotide-binding protein G(I)/G(S)/G(O) gamma-12 subunit	Q9UBI6	55970	GNG12	GNG12	TRUE	FALSE	FALSE
seq.25215.1	SL023225	Mitochondrial import inner membrane translocase subunit Tim10	P62072	26519	TIMM10	TIMM10	TRUE	FALSE	FALSE
seq.25216.8	SL004476	Calgranulin A	P05109	6279	S100A8	S100A8	TRUE	FALSE	TRUE
seq.25217.35	SL009248	Sperm protein associated with the nucleus on the X chromosome A	Q9NS26	30014	SPANXA1	SPANXA1	TRUE	FALSE	FALSE
seq.25218.10	SL015380	Signal peptidase complex subunit 1	Q9Y6A9	28972	SPCS1	SPCS1	FALSE	TRUE	FALSE
seq.25219.17	SL020936	V-type proton ATPase subunit F	Q16864	9296	ATP6V1F	ATP6V1F	TRUE	FALSE	FALSE
seq.25220.8	SL023179	Cysteine-rich tail protein 1	A8MQ03	375791	CYSRT1	CYSRT1	TRUE	FALSE	FALSE
seq.25225.14	SL021546	Ferritin heavy polypeptide-like 17	Q9BXU8	53940	FTHL17	FTHL17	TRUE	FALSE	FALSE
seq.25227.20	SL023731	Transcription elongation factor A protein-like 2	Q9H3H9	140597	TCEAL2	TCEAL2	TRUE	FALSE	FALSE
seq.2523.31	SL000563	C-C motif chemokine 5	P13501	6352	CCL5	CCL5	FALSE	TRUE	TRUE
seq.25232.4	SL011303	EH domain-containing protein 3	Q9NZN3	30845	EHD3	EHD3	TRUE	FALSE	FALSE
seq.25233.2	SL023506	Mannose-6-phosphate isomerase	P34949	4351	MPI	MPI	TRUE	FALSE	FALSE
seq.25235.2	SL023434	Diphthine methyltransferase	Q9BTV6	92715	DPH7	DPH7	TRUE	FALSE	FALSE
seq.25236.11	SL023638	Methyltransferase-like 26	Q96S19	84326	METTL26	METTL26	TRUE	FALSE	FALSE
seq.25238.6	SL023595	Apoptosis facilitator Bcl-2-like protein 14	Q9BZR8	79370	BCL2L14	BCL2L14	TRUE	FALSE	FALSE
seq.2524.56	SL003280	High mobility group protein B1	P09429	3146	HMGB1	HMGB1	TRUE	FALSE	FALSE
seq.25240.1	SL023403	Protein-lysine N-methyltransferase EEF2KMT	Q96G04	196483	EEF2KMT	EEF2KMT	TRUE	FALSE	FALSE
seq.25242.12	SL023499	Ciliogenesis-associated TTC17-interacting protein	Q7Z7H3	375307	CATIP	CATIP	TRUE	FALSE	FALSE
seq.25244.9	SL011243	Probable E3 ubiquitin-protein ligase HECTD3	Q5T447	79654	HECTD3	HECTD3	TRUE	FALSE	FALSE
seq.25245.22	SL023554	Synembryn-A	Q9NPQ8	60626	RIC8A	RIC8A	TRUE	FALSE	FALSE
seq.25247.12	SL023596	Armadillo repeat-containing protein 8	Q8IUR7	25852	ARMC8	ARMC8	TRUE	FALSE	FALSE
seq.25248.28	SL007255	Protein numb homolog	P49757	8650	NUMB	NUMB	TRUE	FALSE	FALSE
seq.25249.33	SL023375	Pyruvate dehydrogenase E1 component subunit alpha, testis-specific form, mitochondrial	P29803	5161	PDHA2	PDHA2	TRUE	FALSE	FALSE
seq.25251.6	SL018016	Ectonucleotide pyrophosphatase/phosphodiesterase family member 3	O14638	5169	ENPP3	ENPP3	TRUE	FALSE	TRUE
seq.25252.29	SL023183	MTSS1-like protein	Q765P7	92154	MTSS2	MTSS2	TRUE	FALSE	FALSE
seq.25253.17	SL010840	Guanine nucleotide-binding protein G(s) subunit alpha isoforms	Q5JWF2|P63092	2778|2778	GNAS|GNAS	GNAS	TRUE	FALSE	FALSE
seq.25255.4	SL023491	Transmembrane and ubiquitin-like domain-containing protein 1	Q9BVT8	83590	TMUB1	TMUB1	TRUE	TRUE	FALSE
seq.25256.153	SL003681	Elongation factor 1-alpha 1	P68104	1915	EEF1A1	EEF1A1	TRUE	FALSE	FALSE
seq.25256.23	SL003681	Elongation factor 1-alpha 1	P68104	1915	EEF1A1	EEF1A1	TRUE	FALSE	FALSE
seq.25257.162	SL009568	Oligodendrocyte transcription factor 1	Q8TAK6	116448	OLIG1	OLIG1	TRUE	FALSE	FALSE
seq.25258.41	SL023556	Spermatogenesis-associated protein 5	Q8NB90	166378	SPATA5	SPATA5	TRUE	FALSE	FALSE
seq.25259.7	SL023286	Uncharacterized protein C17orf62	Q9BQA9	79415	CYBC1	CYBC1	TRUE	TRUE	FALSE
seq.25260.62	SL012564	Uncharacterized protein C15orf17	Q5XKK7	57184	FAM219B	FAM219B	TRUE	FALSE	FALSE
seq.25261.42	SL023719	Ankyrin repeat and SAM domain-containing protein 3	Q6ZW76	124401	ANKS3	ANKS3	TRUE	FALSE	FALSE
seq.25262.6	SL011161	Centromere/kinetochore protein zw10 homolog	O43264	9183	ZW10	ZW10	TRUE	FALSE	FALSE
seq.25263.4	SL006637	Rho GTPase-activating protein 24	Q8N264	83478	ARHGAP24	ARHGAP24	TRUE	FALSE	FALSE
seq.25264.102	SL004094	SHIP	Q92835	3635	INPP5D	INPP5D	TRUE	FALSE	FALSE
seq.25265.8	SL021943	Formin-binding protein 1	Q96RU3	23048	FNBP1	FNBP1	TRUE	FALSE	FALSE
seq.25266.14	SL023575	Oxysterol-binding protein-related protein 1	Q9BXW6	114876	OSBPL1A	OSBPL1A	TRUE	FALSE	FALSE
seq.25267.10	SL014614	Heat shock 70 kDa protein 12A	O43301	259217	HSPA12A	HSPA12A	TRUE	FALSE	FALSE
seq.25269.10	SL021465	Nardilysin	O43847	4898	NRDC	NRDC	TRUE	FALSE	FALSE
seq.25270.3	SL013764	Probable transcription factor PML	P29590	5371	PML	PML	TRUE	FALSE	FALSE
seq.25272.17	SL023593	Cadherin-23	Q9H251	64072	CDH23	CDH23	TRUE	TRUE	FALSE
seq.25273.80	SL004895	Caldesmon	Q05682	800	CALD1	CALD1	TRUE	FALSE	FALSE
seq.25274.2	SL021521	Ankyrin repeat domain-containing protein 2	Q9GZV1	26287	ANKRD2	ANKRD2	TRUE	FALSE	FALSE
seq.25275.30	SL007298	Histone deacetylase 4	P56524	9759	HDAC4	HDAC4	TRUE	FALSE	FALSE
seq.25276.32	SL023438	Rab-like protein 6	Q3YEC7	55684	RABL6	RABL6	TRUE	FALSE	FALSE
seq.25277.51	SL023690	Pantothenate kinase 1	Q8TE04	53354	PANK1	PANK1	TRUE	FALSE	FALSE
seq.25278.41	SL011159	Rho GTPase-activating protein 6	O43182	395	ARHGAP6	ARHGAP6	TRUE	FALSE	FALSE
seq.25279.44	SL023268	Nuclear valosin-containing protein-like	O15381	4931	NVL	NVL	TRUE	FALSE	FALSE
seq.25280.2	SL023160	LIM domain-containing protein 1	Q9UGP4	8994	LIMD1	LIMD1	TRUE	FALSE	FALSE
seq.25281.50	SL023587	Dipeptidyl peptidase 8	Q6V1X1	54878	DPP8	DPP8	TRUE	FALSE	FALSE
seq.25282.6	SL014591	Antizyme inhibitor 1	O14977	51582	AZIN1	AZIN1	TRUE	FALSE	FALSE
seq.25283.2	SL019945	Catenin alpha-3	Q9UI47	29119	CTNNA3	CTNNA3	TRUE	FALSE	FALSE
seq.25284.47	SL022666	Ubiquitin-like modifier-activating enzyme 6	A0AVT1	55236	UBA6	UBA6	TRUE	FALSE	FALSE
seq.25285.14	SL023668	Kelch repeat and BTB domain-containing protein 11	O94819	9920	KBTBD11	KBTBD11	TRUE	FALSE	FALSE
seq.25286.33	SL023562	Rab GTPase-activating protein 1-like	Q5R372	9910	RABGAP1L	RABGAP1L	TRUE	TRUE	FALSE
seq.25287.7	SL010128	Eukaryotic translation initiation factor 4 gamma 1	Q04637	1981	EIF4G1	EIF4G1	TRUE	FALSE	FALSE
seq.25288.16	SL023561	Dimethylaniline monooxygenase [N-oxide-forming] 3	P31513	2328	FMO3	FMO3	TRUE	TRUE	FALSE
seq.25291.27	SL023671	Pleckstrin homology domain-containing family M member 2	Q8IWE5	23207	PLEKHM2	PLEKHM2	TRUE	FALSE	FALSE
seq.25292.4	SL012601	Carboxylesterase 3	Q6UWW8	23491	CES3	CES3	TRUE	FALSE	FALSE
seq.25292.6	SL012601	Carboxylesterase 3	Q6UWW8	23491	CES3	CES3	TRUE	FALSE	FALSE
seq.25296.3	SL023165	Angiomotin	Q4VCS5	154796	AMOT	AMOT	TRUE	FALSE	FALSE
seq.25297.11	SL023254	SH3 and PX domain-containing protein 2B	A1X283	285590	SH3PXD2B	SH3PXD2B	TRUE	FALSE	FALSE
seq.25298.53	SL023244	Lysine-specific demethylase 4C	Q9H3R0	23081	KDM4C	KDM4C	TRUE	FALSE	FALSE
seq.25299.11	SL023692	Nuclear receptor coactivator 7	Q8NI08	135112	NCOA7	NCOA7	TRUE	FALSE	FALSE
seq.25300.39	SL007743	Mucosa-associated lymphoid tissue lymphoma translocation protein 1	Q9UDY8	10892	MALT1	MALT1	TRUE	FALSE	FALSE
seq.25301.48	SL018896	Dual specificity tyrosine-phosphorylation-regulated kinase 1A	Q13627	1859	DYRK1A	DYRK1A	TRUE	FALSE	FALSE
seq.25306.51	SL003741	DAXX	Q9UER7	1616	DAXX	DAXX	TRUE	FALSE	FALSE
seq.25307.8	SL023294	WD repeat-containing protein 18	Q9BV38	57418	WDR18	WDR18	TRUE	FALSE	FALSE
seq.25308.8	SL013795	LIM domain kinase 1	P53667	3984	LIMK1	LIMK1	TRUE	FALSE	FALSE
seq.25409.5	SL023701	Coiled-coil domain-containing protein 140	Q96MF4	151278	CCDC140	CCDC140	TRUE	FALSE	FALSE
seq.25412.53	SL006726	FXYD domain-containing ion transport regulator 6	Q9H0Q3	53826	FXYD6	FXYD6	FALSE	TRUE	FALSE
seq.25413.80	SL004257	G antigen 2	Q13066	2574	GAGE2B	GAGE2C	NA	NA	NA
seq.25414.11	SL023597	Late cornified envelope protein 3B	Q5TA77	353143	LCE3B	LCE3B	TRUE	FALSE	FALSE
seq.25416.5	SL008298	Periaxin	Q9BXM0	57716	PRX	PRX	TRUE	FALSE	FALSE
seq.25419.59	SL023611	Sperm protein associated with the nucleus on the X chromosome N4	Q5MJ08	441525	SPANXN4	SPANXN4	TRUE	FALSE	FALSE
seq.25422.58	SL023655	Ribonuclease P protein subunit p40	O75818	10799	RPP40	RPP40	TRUE	FALSE	FALSE
seq.25424.234	SL018437	Synaptotagmin-12	Q8IV01	91683	SYT12	SYT12	TRUE	FALSE	FALSE
seq.25428.103	SL023624	Interferon-related developmental regulator 1	O00458	3475	IFRD1	IFRD1	TRUE	TRUE	FALSE
seq.25433.25	SL023200	Putative methyltransferase NSUN6	Q8TEA1	221078	NSUN6	NSUN6	TRUE	FALSE	FALSE
seq.25436.44	SL019765	Saccharopine dehydrogenase-like oxidoreductase	Q8NBX0	51097	SCCPDH	SCCPDH	FALSE	TRUE	FALSE
seq.25437.18	SL023455	Ankyrin repeat and MYND domain-containing protein 2	Q8IV38	57037	ANKMY2	ANKMY2	TRUE	FALSE	FALSE
seq.25438.288	SL013141	5'-nucleotidase domain-containing protein 1	Q5TFE4	221294	NT5DC1	NT5DC1	TRUE	FALSE	FALSE
seq.25444.29	SL023696	Type I inositol 1,4,5-trisphosphate 5-phosphatase	Q14642	3632	INPP5A	INPP5A	TRUE	FALSE	FALSE
seq.25446.34	SL010912	Protein DDI1 homolog 2	Q5TDH0	84301	DDI2	DDI2	TRUE	FALSE	FALSE
seq.25451.39	SL023187	Transcriptional coactivator YAP1	P46937	10413	YAP1	YAP1	TRUE	FALSE	FALSE
seq.25452.16	SL023718	Myb/SANT-like DNA-binding domain-containing protein 2	Q6P1R3	79684	MSANTD2	MSANTD2	TRUE	FALSE	FALSE
seq.25453.57	SL023269	Ropporin-1B	Q9BZX4	152015	ROPN1B	ROPN1B	TRUE	FALSE	FALSE
seq.25454.38	SL014851	Protein arginine N-methyltransferase 2	P55345	3275	PRMT2	PRMT2	TRUE	FALSE	FALSE
seq.25456.73	SL010955	26S protease regulatory subunit 8	P62195	5705	PSMC5	PSMC5	TRUE	FALSE	FALSE
seq.25459.3	SL023704	O-acetyl-ADP-ribose deacetylase MACROD2	A1Z1Q3	140733	MACROD2	MACROD2	TRUE	FALSE	FALSE
seq.25460.36	SL021243	Interferon regulatory factor 5	Q13568	3663	IRF5	IRF5	TRUE	FALSE	FALSE
seq.25461.3	SL023143	S-arrestin	P10523	6295	SAG	SAG	TRUE	FALSE	FALSE
seq.25463.3	SL016416	cAMP-dependent protein kinase type II-beta regulatory subunit	P31323	5577	PRKAR2B	PRKAR2B	TRUE	FALSE	FALSE
seq.25464.1	SL013771	Cytochrome P450 2C19	P33261	1557	CYP2C19	CYP2C19	TRUE	FALSE	FALSE
seq.25465.42	SL023632	Muscular LMNA-interacting protein	Q5VWP3	90523	MLIP	MLIP	TRUE	FALSE	FALSE
seq.25466.84	SL022649	Kynurenine 3-monooxygenase	O15229	8564	KMO	KMO	FALSE	TRUE	FALSE
seq.25468.5	SL004103	SOX-9	P48436	6662	SOX9	SOX9	TRUE	FALSE	FALSE
seq.25472.12	SL023774	Brain-enriched guanylate kinase-associated protein	Q9BUH8	57596	BEGAIN	BEGAIN	TRUE	FALSE	FALSE
seq.25473.62	SL023532	Protein farnesyltransferase/geranylgeranyltransferase type-1 subunit alpha	P49354	2339	FNTA	FNTA	TRUE	FALSE	FALSE
seq.25479.8	SL023744	Leucine-rich repeat flightless-interacting protein 2	Q9Y608	9209	LRRFIP2	LRRFIP2	TRUE	FALSE	FALSE
seq.25480.21	SL015185	Ubiquitin-associated domain-containing protein 1	Q9BSL1	10422	UBAC1	UBAC1	TRUE	FALSE	FALSE
seq.25481.66	SL019444	Ataxin-10	Q9UBB4	25814	ATXN10	ATXN10	TRUE	FALSE	FALSE
seq.25482.5	SL023748	Nuclear factor 1 A-type	Q12857	4774	NFIA	NFIA	TRUE	FALSE	FALSE
seq.25484.120	SL021128	AT-rich interactive domain-containing protein 3C	A6NKF2	138715	ARID3C	ARID3C	TRUE	FALSE	FALSE
seq.25486.38	SL023308	39S ribosomal protein L38, mitochondrial	Q96DV4	64978	MRPL38	MRPL38	TRUE	FALSE	FALSE
seq.25488.6	SL023716	Pleckstrin homology domain-containing family O member 2	Q8TD55	80301	PLEKHO2	PLEKHO2	TRUE	FALSE	FALSE
seq.25491.54	SL023573	Endoplasmic reticulum junction formation protein lunapark	Q9C0E8	80856	LNPK	LNPK	TRUE	TRUE	FALSE
seq.25492.7	SL019565	Target of Myb protein 1	O60784	10043	TOM1	TOM1	TRUE	FALSE	FALSE
seq.25493.11	SL023775	Protein FAM221B	A6H8Z2	392307	FAM221B	FAM221B	TRUE	FALSE	FALSE
seq.25497.35	SL023685	SEC14-like protein 4	Q9UDX3	284904	SEC14L4	SEC14L4	TRUE	FALSE	FALSE
seq.25499.37	SL023266	Phospholipase DDHD2	O94830	23259	DDHD2	DDHD2	TRUE	FALSE	FALSE
seq.25500.6	SL013723	Rab11 family-interacting protein 3	O75154	9727	RAB11FIP3	RAB11FIP3	TRUE	FALSE	FALSE
seq.25501.128	SL023251	Cytokine-dependent hematopoietic cell linker	Q7Z7G1	116449	CLNK	CLNK	TRUE	FALSE	FALSE
seq.2558.51	SL000300	Beta-endorphin	P01189	5443	POMC	POMC	FALSE	FALSE	TRUE
seq.2567.5	SL003328	Complement factor I	P05156	3426	CFI	CFI	FALSE	FALSE	TRUE
seq.2570.72	SL000466	Insulin-like growth factor-binding protein 2	P18065	3485	IGFBP2	IGFBP2	TRUE	FALSE	TRUE
seq.2571.12	SL000045	Insulin-like growth factor-binding protein 3	P17936	3486	IGFBP3	IGFBP3	TRUE	FALSE	TRUE
seq.2573.20	SL000087	Interleukin-6	P05231	3569	IL6	IL6	TRUE	FALSE	TRUE
seq.2575.5	SL000498	Leptin	P41159	3952	LEP	LEP	FALSE	FALSE	TRUE
seq.2578.67	SL000038	C-C motif chemokine 2	P13500	6347	CCL2	CCL2	FALSE	FALSE	TRUE
seq.2579.17	SL000527	Matrix metalloproteinase-9	P14780	4318	MMP9	MMP9	FALSE	FALSE	TRUE
seq.2580.83	SL001796	Myeloperoxidase	P05164	4353	MPO	MPO	TRUE	FALSE	FALSE
seq.2585.2	SL000546	Prolactin	P01236	5617	PRL	PRL	FALSE	FALSE	TRUE
seq.25879.6	SL023063	Histone acetyltransferase KAT5	Q92993	10524	KAT5	KAT5	TRUE	FALSE	FALSE
seq.25880.14	SL003165	5-Lipoxygenase	P09917	240	ALOX5	ALOX5	TRUE	FALSE	FALSE
seq.25886.11	SL024256	ATP-binding cassette sub-family D member 4	O14678	5826	ABCD4	ABCD4	TRUE	TRUE	FALSE
seq.25889.108	SL004390	Absent in melanoma 2	O14862	9447	AIM2	AIM2	TRUE	FALSE	FALSE
seq.25895.29	SL000126	Caspase-5	P51878	838	CASP5	CASP5	TRUE	FALSE	FALSE
seq.25898.4	SL012813	Chitinase domain-containing protein 1	Q9BWS9	66005	CHID1	CHID1	TRUE	FALSE	FALSE
seq.2590.69	SL006114	Inactive tyrosine-protein kinase transmembrane receptor ROR1	Q01973	4919	ROR1	ROR1	TRUE	TRUE	FALSE
seq.25901.3	SL024259	CREB-regulated transcription coactivator 3	Q6UUV7	64784	CRTC3	CRTC3	TRUE	FALSE	FALSE
seq.25902.27	SL007997	Glutamate dehydrogenase 1, mitochondrial	P00367	2746	GLUD1	GLUD1	TRUE	FALSE	FALSE
seq.25904.17	SL007571	Dedicator of cytokinesis protein 2	Q92608	1794	DOCK2	DOCK2	TRUE	FALSE	FALSE
seq.25906.5	SL003681	Elongation factor 1-alpha 1	P68104	1915	EEF1A1	EEF1A1	TRUE	FALSE	FALSE
seq.25907.47	SL013004	Echinoderm microtubule-associated protein-like 2	O95834	24139	EML2	EML2	TRUE	FALSE	FALSE
seq.25910.1	SL006807	IgGFc-binding protein	Q9Y6R7	8857	FCGBP	FCGBP	TRUE	FALSE	FALSE
seq.25912.131	SL004598	FK506 binding protein 1A	P62942	2280	FKBP1A	FKBP1A	TRUE	TRUE	FALSE
seq.25913.17	SL007933	Ferritin heavy chain	P02794	2495	FTH1	FTH1	TRUE	FALSE	FALSE
seq.25917.12	SL005385	Beta-hexosaminidase alpha chain	P06865	3073	HEXA	HEXA	TRUE	FALSE	FALSE
seq.25918.60	SL014713	HLA class I histocompatibility antigen, alpha chain E	P13747	3133	HLA-E	HLA-E	FALSE	TRUE	FALSE
seq.25921.3	SL001931	Inhibin a subunit	P05111	3623	INHA	INHA	FALSE	FALSE	TRUE
seq.25922.7	SL007031	Low-density lipoprotein receptor-related protein 5	O75197	4041	LRP5	LRP5	TRUE	TRUE	FALSE
seq.25926.29	SL024264	LIM domain-binding protein 1	Q86U70	8861	LDB1	LDB1	TRUE	FALSE	FALSE
seq.25938.13	SL023185	Neurogenin-3	Q9Y4Z2	50674	NEUROG3	NEUROG3	TRUE	FALSE	FALSE
seq.25941.4	SL004391	2'-5'-oligoadenylate synthetase like protein	Q15646	8638	OASL	OASL	TRUE	FALSE	FALSE
seq.25947.116	SL024270	Phosphatidylinositol 3-kinase catalytic subunit type 3	Q8NEB9	5289	PIK3C3	PIK3C3	TRUE	FALSE	FALSE
seq.25948.18	SL006548	Serine/threonine-protein kinase N2	Q16513	5586	PKN2	PKN2	TRUE	TRUE	FALSE
seq.25949.3	SL024271	1-phosphatidylinositol 4,5-bisphosphate phosphodiesterase delta-3	Q8N3E9	113026	PLCD3	PLCD3	TRUE	FALSE	FALSE
seq.25951.17	SL005014	Preferentially expressed antigen of melanoma	P78395	23532	PRAME	PRAME	TRUE	FALSE	FALSE
seq.25954.3	SL009208	Receptor-type tyrosine-protein phosphatase-like N	Q16849	5798	PTPRN	PTPRN	TRUE	TRUE	FALSE
seq.25956.9	SL024272	Rap guanine nucleotide exchange factor 1	Q13905	2889	RAPGEF1	RAPGEF1	TRUE	FALSE	FALSE
seq.25957.5	SL024276	Sex-determining region Y protein	Q05066	6736	SRY	SRY	TRUE	FALSE	FALSE
seq.25960.15	SL006111	Plastin-3	P13797	5358	PLS3	PLS3	TRUE	FALSE	FALSE
seq.25962.51	SL010974	Serine/threonine-protein kinase WNK1	Q9H4A3	65125	WNK1	WNK1	TRUE	FALSE	FALSE
seq.25963.2	SL023237	Exportin-5	Q9HAV4	57510	XPO5	XPO5	TRUE	FALSE	FALSE
seq.25964.12	SL012817	Complement C1q tumor necrosis factor-related protein 4	Q9BXJ3	114900	C1QTNF4	C1QTNF4	FALSE	FALSE	TRUE
seq.25967.34	SL000591	Metalloproteinase inhibitor 1	P01033	7076	TIMP1	TIMP1	TRUE	FALSE	TRUE
seq.2597.8	SL000002	Vascular endothelial growth factor A	P15692	7422	VEGFA	VEGFA	TRUE	FALSE	TRUE
seq.2598.9	SL004126	Tumor necrosis factor receptor superfamily member 9	Q07011	3604	TNFRSF9	TNFRSF9	FALSE	TRUE	FALSE
seq.2599.51	SL003735	Tumor necrosis factor ligand superfamily member 9	P41273	8744	TNFSF9	TNFSF9	TRUE	FALSE	FALSE
seq.2602.2	SL001996	Angiopoietin-2	O15123	285	ANGPT2	ANGPT2	FALSE	FALSE	TRUE
seq.2603.61	SL003738	T-lymphocyte activation antigen CD80	P33681	941	CD80	CD80	TRUE	TRUE	FALSE
seq.2605.49	SL004180	Tumor necrosis factor receptor superfamily member 8	P28908	943	TNFRSF8	TNFRSF8	TRUE	TRUE	FALSE
seq.2607.54	SL004692	Cytokine receptor-like factor 1:Cardiotrophin-like cytokine factor 1 Complex	O75462|Q9UBD9	9244|23529	CRLF1|CLCF1	CLCF1	FALSE	FALSE	TRUE
seq.2609.59	SL001777	Cystatin-C	P01034	1471	CST3	CST3	FALSE	FALSE	TRUE
seq.2611.72	SL004136	Tyrosine-protein kinase receptor TYRO3	Q06418	7301	TYRO3	TYRO3	TRUE	TRUE	FALSE
seq.2612.5	SL004759	Eukaryotic translation initiation factor 5	P55010	1983	EIF5	EIF5	TRUE	FALSE	FALSE
seq.2614.28	SL004140	Ephrin-A4	P52798	1945	EFNA4	EFNA4	FALSE	TRUE	TRUE
seq.2615.60	SL004141	Ephrin-A5	P52803	1946	EFNA5	EFNA5	FALSE	TRUE	FALSE
seq.2616.23	SL000009	Receptor tyrosine-protein kinase erbB-2	P04626	2064	ERBB2	ERBB2	TRUE	TRUE	FALSE
seq.2617.56	SL002519	Receptor tyrosine-protein kinase erbB-3	P21860	2065	ERBB3	ERBB3	TRUE	TRUE	TRUE
seq.2618.10	SL003803	Receptor tyrosine-protein kinase erbB-4	Q15303	2066	ERBB4	ERBB4	TRUE	TRUE	FALSE
seq.2619.72	SL001890	Tumor-associated calcium signal transducer 2	P09758	4070	TACSTD2	TACSTD2	FALSE	TRUE	FALSE
seq.2620.4	SL003872	Interleukin-6 receptor subunit beta	P40189	3572	IL6ST	IL6ST	FALSE	TRUE	TRUE
seq.2622.18	SL004751	Heme oxygenase 2	P30519	3163	HMOX2	HMOX2	TRUE	TRUE	FALSE
seq.2625.53	SL000453	Hsp90alpha	P07900	3320	HSP90AA1	HSP90AA1	TRUE	FALSE	FALSE
seq.2630.12	SL004588	Interleukin-1 Receptor accessory protein	Q9NPH3	3556	IL1RAP	IL1RAP	TRUE	TRUE	TRUE
seq.2631.50	SL004147	Interleukin-10 receptor subunit beta	Q08334	3588	IL10RB	IL10RB	TRUE	TRUE	FALSE
seq.2632.5	SL004148	Interleukin-12 receptor subunit beta-1	P42701	3594	IL12RB1	IL12RB1	TRUE	TRUE	FALSE
seq.2633.52	SL004149	Interleukin-13 receptor subunit alpha-1	P78552	3597	IL13RA1	IL13RA1	TRUE	TRUE	FALSE
seq.2634.2	SL003307	Cytokine receptor common subunit gamma	P31785	3561	IL2RG	IL2RG	TRUE	TRUE	FALSE
seq.2635.61	SL004646	Layilin	Q6UX15	143903	LAYN	LAYN	TRUE	TRUE	FALSE
seq.2636.10	SL000509	Tumor necrosis factor receptor superfamily member 3	P36941	4055	LTBR	LTBR	TRUE	TRUE	FALSE
seq.2637.77	SL004579	Macrophage mannose receptor 1	P22897	4360	MRC1	MRC1	FALSE	TRUE	FALSE
seq.2638.12	SL004153	Macrophage colony-stimulating factor 1 receptor	P07333	1436	CSF1R	CSF1R	TRUE	TRUE	FALSE
seq.2640.3	SL004637	Macrophage-stimulating protein receptor	Q04912	4486	MST1R	MST1R	TRUE	TRUE	FALSE
seq.2642.4	SL004760	Platelet-activating factor acetylhydrolase IB subunit beta	P68402	5049	PAFAH1B2	PAFAH1B2	TRUE	FALSE	FALSE
seq.2643.57	SL004183	Cadherin-3	P22223	1001	CDH3	CDH3	TRUE	TRUE	FALSE
seq.2644.11	SL000551	Protein kinase C alpha type	P17252	5578	PRKCA	PRKCA	TRUE	FALSE	FALSE
seq.2645.54	SL000557	Protein kinase C zeta type	Q05513	5590	PRKCZ	PRKCZ	TRUE	FALSE	FALSE
seq.2647.66	SL003648	Rab GDP dissociation inhibitor beta	P50395	2665	GDI2	GDI2	TRUE	FALSE	FALSE
seq.2649.77	SL003178	Intercellular adhesion molecule 3	P32942	3385	ICAM3	ICAM3	TRUE	TRUE	FALSE
seq.2652.15	SL002506	Urokinase plasminogen activator surface receptor	Q03405	5329	PLAUR	PLAUR	TRUE	TRUE	FALSE
seq.2654.19	SL001992	Tumor necrosis factor receptor superfamily member 1A	P19438	7132	TNFRSF1A	TNFRSF1A	FALSE	TRUE	TRUE
seq.2658.27	SL004639	NT-3 growth factor receptor	Q16288	4916	NTRK3	NTRK3	TRUE	TRUE	FALSE
seq.2665.26	SL004672	Tumor necrosis factor receptor superfamily member 17	Q02223	608	TNFRSF17	TNFRSF17	TRUE	TRUE	FALSE
seq.2666.53	SL004081	Decorin	P07585	1634	DCN	DCN	TRUE	FALSE	TRUE
seq.2668.70	SL000337	Calpain I	P07384|P04632	823|826	CAPN1|CAPNS1	CAPNS1	TRUE	FALSE	FALSE
seq.2670.67	SL000383	Creatine kinase M-type	P06732	1158	CKM	CKM	TRUE	FALSE	FALSE
seq.2677.1	SL002644	Epidermal growth factor receptor	P00533	1956	EGFR	EGFR	TRUE	TRUE	TRUE
seq.2681.23	SL000441	Hepatocyte growth factor	P14210	3082	HGF	HGF	FALSE	FALSE	TRUE
seq.2682.68	SL000450	60 kDa heat shock protein, mitochondrial	P10809	3329	HSPD1	HSPD1	TRUE	FALSE	FALSE
seq.2683.1	SL000456	Complement C3b, inactivated	P01024	718	C3	C3	TRUE	FALSE	TRUE
seq.2685.21	SL004676	Insulin-like growth factor-binding protein 5	P24593	3488	IGFBP5	IGFBP5	FALSE	FALSE	TRUE
seq.2686.67	SL005172	Insulin-like growth factor-binding protein 6	P24592	3489	IGFBP6	IGFBP6	FALSE	FALSE	TRUE
seq.2687.2	SL001947	Melanoma-derived growth regulatory protein	Q16674	8190	MIA	MIA	FALSE	FALSE	TRUE
seq.2692.74	SL002528	Phospholipase A2, membrane associated	P14555	5320	PLA2G2A	PLA2G2A	FALSE	FALSE	TRUE
seq.2693.20	SL000530	Oncostatin-M	P13725	5008	OSM	OSM	TRUE	FALSE	TRUE
seq.2695.25	SL001721	Platelet endothelial cell adhesion molecule	P16284	5175	PECAM1	PECAM1	TRUE	TRUE	FALSE
seq.2696.87	SL004685	Persephin	O60542	5623	PSPN	PSPN	FALSE	FALSE	TRUE
seq.2697.7	SL003041	Platelet factor 4	P02776	5196	PF4	PF4	FALSE	FALSE	TRUE
seq.2700.56	SL000049	Vitamin K-dependent protein S	P07225	5627	PROS1	PROS1	TRUE	TRUE	TRUE
seq.2704.74	SL004364	Tumor necrosis factor receptor superfamily member 13B	O14836	23495	TNFRSF13B	TNFRSF13B	TRUE	TRUE	FALSE
seq.2705.5	SL003197	C-C motif chemokine 25	O15444	6370	CCL25	CCL25	FALSE	FALSE	TRUE
seq.2706.69	SL000590	Thyroxine-binding globulin	P05543	6906	SERPINA7	SERPINA7	FALSE	FALSE	TRUE
seq.2708.54	SL004326	Tumor necrosis factor ligand superfamily member 18	Q9UNG2	8995	TNFSF18	TNFSF18	FALSE	TRUE	FALSE
seq.2711.6	SL005153	Ciliary neurotrophic factor receptor subunit alpha	P26992	1271	CNTFR	CNTFR	TRUE	TRUE	FALSE
seq.2714.78	SL003334	Endothelial monocyte-activating polypeptide 2	Q12904	9255	AIMP1	AIMP1	TRUE	FALSE	TRUE
seq.2715.25	SL005159	Erythropoietin receptor	P19235	2057	EPOR	EPOR	FALSE	TRUE	FALSE
seq.2719.3	SL004591	Granulocyte colony-stimulating factor receptor	Q99062	1441	CSF3R	CSF3R	TRUE	TRUE	FALSE
seq.2723.9	SL005178	Interleukin-37	Q9NZH6	27178	IL37	IL37	TRUE	FALSE	TRUE
seq.2728.62	SL003198	Tenascin	P24821	3371	TNC	TNC	TRUE	FALSE	TRUE
seq.2730.58	SL005199	MHC class I polypeptide-related sequence A	Q29983	100507436	MICA	MICA	FALSE	TRUE	FALSE
seq.2731.29	SL000528	NADPH--cytochrome P450 reductase	P16435	5447	POR	POR	TRUE	TRUE	FALSE
seq.2732.58	SL005235	Homeobox protein NANOG	Q9H9S0	79923	NANOG	NANOG	TRUE	FALSE	FALSE
seq.2734.49	SL005206	Natural cytotoxicity triggering receptor 2	O95944	9436	NCR2	NCR2	FALSE	TRUE	FALSE
seq.2737.22	SL005236	Protein NOV homolog	P48745	4856	CCN3	CCN3	FALSE	FALSE	TRUE
seq.2741.22	SL005217	Sialic acid-binding Ig-like lectin 6	O43699	946	SIGLEC6	SIGLEC6	TRUE	TRUE	FALSE
seq.2742.68	SL005218	Sialic acid-binding Ig-like lectin 7	Q9Y286	27036	SIGLEC7	SIGLEC7	TRUE	TRUE	FALSE
seq.2743.5	SL005220	Sonic hedgehog protein	Q15465	6469	SHH	SHH	TRUE	FALSE	FALSE
seq.2744.57	SL000467	Immunoglobulin G	P01857	3500 3501 3502 3503 50802 3535	IGHG1	IGHG1	NA	NA	NA
seq.2746.56	SL005226	Cytokine receptor-like factor 2	Q9HC73	64109	CRLF2	CRLF2	FALSE	TRUE	FALSE
seq.2747.3	SL005229	NKG2D ligand 3	Q9BZM4	79465	ULBP3	ULBP3	TRUE	FALSE	FALSE
seq.2748.3	SL001938	Activin A	P08476	3624	INHBA	INHBA	FALSE	FALSE	TRUE
seq.2750.3	SL000019	Apolipoprotein A-I	P02647	335	APOA1	APOA1	TRUE	FALSE	TRUE
seq.2751.16	SL004589	Azurocidin	P20160	566	AZU1	AZU1	TRUE	FALSE	TRUE
seq.2752.62	SL004329	Growth/differentiation factor 5	P43026	8200	GDF5	GDF5	FALSE	FALSE	TRUE
seq.2753.2	SL000309	Complement C1q subcomponent	P02745|P02746|P02747	712|713|714	C1QA|C1QB|C1QC	C1QC	FALSE	FALSE	TRUE
seq.2754.50	SL000312	Complement C3	P01024	718	C3	C3	TRUE	FALSE	TRUE
seq.2755.8	SL003220	C3a anaphylatoxin des Arginine	P01024	718	C3	C3	TRUE	FALSE	TRUE
seq.2760.2	SL004752	Protein FAM107A	O95990	11170	FAM107A	FAM107A	TRUE	FALSE	FALSE
seq.2761.49	SL004336	Fibroblast growth factor 18	O76093	8817	FGF18	FGF18	FALSE	FALSE	TRUE
seq.2762.30	SL004337	Fibroblast growth factor 19	O95750	9965	FGF19	FGF19	FALSE	FALSE	TRUE
seq.2763.66	SL004338	Fibroblast growth factor 20	Q9NP95	26281	FGF20	FGF20	TRUE	FALSE	TRUE
seq.2765.4	SL021043	Growth/differentiation factor 11/8	O95390|O14793	10220|2660	GDF11|MSTN	MSTN	FALSE	FALSE	TRUE
seq.2768.56	SL000440	Hemopexin	P02790	3263	HPX	HPX	FALSE	FALSE	TRUE
seq.2770.51	SL003176	C-C motif chemokine 1	P22362	6346	CCL1	CCL1	FALSE	FALSE	TRUE
seq.2771.35	SL000462	Insulin-like growth factor-binding protein 1	P08833	3484	IGFBP1	IGFBP1	FALSE	FALSE	TRUE
seq.2773.50	SL001717	Interleukin-10	P22301	3586	IL10	IL10	TRUE	FALSE	TRUE
seq.2774.10	SL000474	Interleukin-16	Q14005	3603	IL16	IL16	TRUE	FALSE	TRUE
seq.2775.54	SL004352	Interleukin-17F	Q96PD4	112744	IL17F	IL17F	FALSE	FALSE	TRUE
seq.2778.10	SL004347	Interleukin-22	Q9GZX6	50616	IL22	IL22	FALSE	FALSE	TRUE
seq.2780.35	SL000496	Lactotransferrin	P02788	4057	LTF	LTF	TRUE	FALSE	TRUE
seq.2781.63	SL004356	C-C motif chemokine 4-like	Q8NHW4	388372	CCL4L1	CCL4L2	FALSE	FALSE	TRUE
seq.2783.18	SL004355	C-C motif chemokine 3-like 1	P16619	414062	CCL3L1	CCL3L3	FALSE	FALSE	TRUE
seq.2785.15	SL000515	C-C motif chemokine 8	P80075	6355	CCL8	CCL8	FALSE	FALSE	TRUE
seq.2788.55	SL000524	Stromelysin-1	P08254	4314	MMP3	MMP3	TRUE	FALSE	TRUE
seq.2789.26	SL000525	Matrilysin	P09237	4316	MMP7	MMP7	FALSE	FALSE	TRUE
seq.2790.54	SL003191	Neutrophil-activating peptide 2	P02775	5473	PPBP	PPBP	FALSE	FALSE	TRUE
seq.2794.60	SL000581	Superoxide dismutase [Cu-Zn]	P00441	6647	SOD1	SOD1	TRUE	FALSE	FALSE
seq.2796.62	SL000424	Fibrinogen	P02671|P02675|P02679	2243|2244|2266	FGA|FGB|FGG	FGG	TRUE	FALSE	TRUE
seq.2797.56	SL000020	Apolipoprotein B	P04114	338	APOB	APOB	FALSE	FALSE	TRUE
seq.2805.6	SL004415	Angiotensin-converting enzyme 2	Q9BYF1	59272	ACE2	ACE2	FALSE	TRUE	TRUE
seq.2806.49	SL004128	Activin receptor type-1B	P36896	91	ACVR1B	ACVR1B	TRUE	TRUE	FALSE
seq.2809.25	SL004625	A disintegrin and metalloproteinase with thrombospondin motifs 4	O75173	9507	ADAMTS4	ADAMTS4	TRUE	TRUE	TRUE
seq.2811.27	SL001995	Angiopoietin-1	Q15389	284	ANGPT1	ANGPT1	TRUE	FALSE	TRUE
seq.2813.11	SL006924	Agouti-related protein	O00253	181	AGRP	AGRP	FALSE	FALSE	TRUE
seq.2816.50	SL001902	Basal Cell Adhesion Molecule	P50895	4059	BCAM	BCAM	TRUE	TRUE	FALSE
seq.2819.23	SL002081	Cadherin-5	P33151	1003	CDH5	CDH5	TRUE	TRUE	FALSE
seq.2822.56	SL004726	CD97 antigen	P48960	976	ADGRE5	ADGRE5	TRUE	TRUE	TRUE
seq.2823.7	SL004704	COMM domain-containing protein 7	Q86VX2	149951	COMMD7	COMMD7	TRUE	FALSE	FALSE
seq.2826.53	SL004644	Ectodysplasin-A, secreted form	Q92838	1896	EDA	EDA	TRUE	TRUE	FALSE
seq.2827.23	SL000427	Fractalkine	P78423	6376	CX3CL1	CX3CL1	FALSE	TRUE	TRUE
seq.2828.82	SL004645	Kunitz-type protease inhibitor 1	O43278	6692	SPINT1	SPINT1	TRUE	TRUE	TRUE
seq.2829.19	SL006915	Interleukin-27	Q8NEV9|Q14213	246778|10148	IL27|EBI3	EBI3	FALSE	FALSE	TRUE
seq.2831.29	SL002763	Kallikrein-11	Q9UBX7	11012	KLK11	KLK11	TRUE	FALSE	TRUE
seq.2833.20	SL003800	Kallikrein-4	Q9Y5K2	9622	KLK4	KLK4	TRUE	FALSE	TRUE
seq.2834.54	SL003915	Kallikrein-8	O60259	11202	KLK8	KLK8	TRUE	FALSE	TRUE
seq.2835.1	SL004301	X-ray repair cross-complementing protein 6	P12956	2547	XRCC6	XRCC6	TRUE	FALSE	FALSE
seq.2836.68	SL000695	Neutrophil gelatinase-associated lipocalin	P80188	3934	LCN2	LCN2	FALSE	FALSE	TRUE
seq.2837.3	SL000134	Hepatocyte growth factor receptor	P08581	4233	MET	MET	TRUE	TRUE	TRUE
seq.2838.53	SL003332	Matrix metalloproteinase-17	Q9ULZ9	4326	MMP17	MMP17	TRUE	FALSE	TRUE
seq.2839.2	SL004649	Tumor necrosis factor ligand superfamily member 4	P23510	7292	TNFSF4	TNFSF4	TRUE	FALSE	FALSE
seq.2841.13	SL004650	Secreted frizzled-related protein 3	Q92765	2487	FRZB	FRZB	FALSE	FALSE	TRUE
seq.2843.13	SL001897	Kunitz-type protease inhibitor 2	O43291	10653	SPINT2	SPINT2	TRUE	TRUE	FALSE
seq.2844.53	SL003199	Tyrosine-protein kinase receptor Tie-1, soluble	P35590	7075	TIE1	TIE1	TRUE	TRUE	FALSE
seq.2846.24	SL000605	Ubiquitin+1, truncated mutation for UbB	P62979	6233	RPS27A	RPS27A	TRUE	FALSE	FALSE
seq.2848.2	SL004652	Wnt inhibitory factor 1	Q9Y5W5	11197	WIF1	WIF1	TRUE	FALSE	TRUE
seq.2849.49	SL004768	Allograft inflammatory factor 1	P55008	199	AIF1	AIF1	TRUE	FALSE	FALSE
seq.2851.63	SL000320	C5a anaphylatoxin	P01031	727	C5	C5	FALSE	FALSE	TRUE
seq.2853.68	SL006911	Serine/threonine-protein kinase Chk1	O14757	1111	CHEK1	CHEK1	TRUE	FALSE	FALSE
seq.2855.49	SL000409	Mitogen-activated protein kinase 3	P27361	5595	MAPK3	MAPK3	TRUE	FALSE	FALSE
seq.2857.70	SL006914	Glucocorticoid receptor	P04150	2908	NR3C1	NR3C1	TRUE	FALSE	FALSE
seq.2858.29	SL004725	Histone acetyltransferase type B catalytic subunit	O14929	8520	HAT1	HAT1	TRUE	FALSE	FALSE
seq.2859.69	SL004723	Histone deacetylase 8	Q9BY41	55869	HDAC8	HDAC8	TRUE	FALSE	FALSE
seq.2860.19	SL004718	Importin subunit alpha-1	P52292	3838	KPNA2	KPNA2	TRUE	FALSE	FALSE
seq.2864.2	SL003793	Dual specificity mitogen-activated protein kinase kinase 1	Q02750	5604	MAP2K1	MAP2K1	TRUE	FALSE	FALSE
seq.2867.52	SL003721	RAC-alpha serine/threonine-protein kinase	P31749	207	AKT1	AKT1	TRUE	FALSE	FALSE
seq.2869.68	SL000554	Protein kinase C delta type	Q05655	5580	PRKCD	PRKCD	TRUE	FALSE	FALSE
seq.2870.29	SL004009	Ras-related C3 botulinum toxin substrate 1	P63000	5879	RAC1	RAC1	TRUE	FALSE	FALSE
seq.2871.73	SL006922	DNA repair protein RAD51 homolog 1	Q06609	5888	RAD51	RAD51	TRUE	FALSE	FALSE
seq.2875.15	SL006923	TATA-box-binding protein	P20226	6908	TBP	TBP	TRUE	FALSE	FALSE
seq.2876.74	SL004305	DNA topoisomerase 1	P11387	7150	TOP1	TOP1	TRUE	FALSE	FALSE
seq.2877.3	SL004306	SUMO-conjugating enzyme UBC9	P63279	7329	UBE2I	UBE2I	TRUE	FALSE	FALSE
seq.2878.66	SL006372	Tyrosine-protein kinase Yes	P07947	7525	YES1	YES1	TRUE	FALSE	FALSE
seq.2879.9	SL000248	Alpha-1-antichymotrypsin	P01011	12	SERPINA3	SERPINA3	TRUE	FALSE	TRUE
seq.2888.49	SL000323	Complement component C7	P10643	730	C7	C7	FALSE	FALSE	TRUE
seq.2889.37	SL002783	Cardiotrophin-1	Q16619	1489	CTF1	CTF1	TRUE	FALSE	TRUE
seq.2890.59	SL003303	C-C motif chemokine 28	Q9NRJ3	56477	CCL28	CCL28	TRUE	FALSE	TRUE
seq.2891.1	SL004330	B-cell receptor CD22	P20273	933	CD22	CD22	TRUE	TRUE	FALSE
seq.2900.53	SL003329	C-C motif chemokine 14	Q16627	6358	CCL14	CCL14	FALSE	FALSE	TRUE
seq.2906.55	SL000480	Interleukin-4	P05112	3565	IL4	IL4	FALSE	FALSE	TRUE
seq.2911.27	SL002621	Midkine	P21741	4192	MDK	MDK	FALSE	FALSE	TRUE
seq.2913.1	SL003302	C-C motif chemokine 23	P55773	6368	CCL23	CCL23	FALSE	FALSE	TRUE
seq.2915.6	SL000131	Proliferating cell nuclear antigen	P12004	5111	PCNA	PCNA	TRUE	FALSE	FALSE
seq.2917.3	SL002541	Tumor necrosis factor ligand superfamily member 11	O14788	8600	TNFSF11	TNFSF11	TRUE	TRUE	TRUE
seq.2925.9	SL000006	Plasminogen activator inhibitor 1	P05121	5054	SERPINE1	SERPINE1	FALSE	FALSE	TRUE
seq.2939.10	SL004670	Artemin	Q5T4W7	9048	ARTN	ARTN	TRUE	FALSE	TRUE
seq.2942.50	SL000396	Cytochrome c	P99999	54205	CYCS	CYCS	TRUE	FALSE	FALSE
seq.2943.5	SL000398	Cytochrome P450 3A4	P08684	1576	CYP3A4	CYP3A4	TRUE	TRUE	FALSE
seq.2944.66	SL005156	Neuroblastoma suppressor of tumorigenicity 1	P41271	100532736	NBL1	NBL1	TRUE	FALSE	TRUE
seq.2946.52	SL003327	Complement factor D	P00746	1675	CFD	CFD	FALSE	FALSE	TRUE
seq.2948.58	SL005168	Growth hormone receptor	P10912	2690	GHR	GHR	FALSE	TRUE	TRUE
seq.2949.6	SL004067	Group 10 secretory phospholipase A2	O15496	8399	PLA2G10	PLA2G10	FALSE	FALSE	TRUE
seq.2950.57	SL005171	Insulin-like growth factor-binding protein 4	P22692	3487	IGFBP4	IGFBP4	FALSE	FALSE	TRUE
seq.2952.75	SL000047	Insulin-like growth factor I	P05019	3479	IGF1	IGF1	FALSE	FALSE	TRUE
seq.2953.31	SL000506	Luteinizing hormone	P01215|P01229	1081|3972	CGA|LHB	LHB	FALSE	FALSE	TRUE
seq.2954.56	SL000526	Neutrophil collagenase	P22894	4317	MMP8	MMP8	TRUE	FALSE	TRUE
seq.2960.66	SL003192	Properdin	P27918	5199	CFP	CFP	TRUE	FALSE	TRUE
seq.2961.1	SL000048	Vitamin K-dependent protein C	P04070	5624	PROC	PROC	TRUE	FALSE	TRUE
seq.2962.50	SL002561	Parathyroid hormone-related protein	P12272	5744	PTHLH	PTHLH	FALSE	FALSE	TRUE
seq.2966.65	SL004362	Stem cell growth factor-beta	Q9Y240	6320	CLEC11A	CLEC11A	FALSE	FALSE	TRUE
seq.2967.8	SL001720	Vascular cell adhesion protein 1	P19320	7412	VCAM1	VCAM1	FALSE	TRUE	FALSE
seq.2968.61	SL004686	Tumor necrosis factor ligand superfamily member 15	O95150	9966	TNFSF15	TNFSF15	TRUE	FALSE	TRUE
seq.2969.11	SL004851	Serine/threonine-protein kinase receptor R3	P37023	94	ACVRL1	ACVRL1	TRUE	TRUE	FALSE
seq.2970.60	SL000136	Amphiregulin	P15514	374	AREG	AREG	FALSE	TRUE	FALSE
seq.2972.57	SL004078	Bone morphogenetic protein 7	P18075	655	BMP7	BMP7	TRUE	FALSE	TRUE
seq.2973.15	SL000668	Platelet glycoprotein 4	P16671	948	CD36	CD36	FALSE	TRUE	FALSE
seq.2974.61	SL004855	Contactin-1	Q12860	1272	CNTN1	CNTN1	TRUE	FALSE	FALSE
seq.2975.19	SL002655	Connective tissue growth factor	P29279	1490	CCN2	CCN2	FALSE	FALSE	TRUE
seq.2976.58	SL004856	Desmoglein-1	Q02413	1828	DSG1	DSG1	TRUE	TRUE	FALSE
seq.2977.7	SL004872	Tumor necrosis factor receptor superfamily member EDAR	Q9UNE0	10913	EDAR	EDAR	FALSE	TRUE	FALSE
seq.2979.8	SL003169	C-X-C motif chemokine 5	P42830	6374	CXCL5	CXCL5	FALSE	FALSE	TRUE
seq.2981.9	SL005160	Endothelial cell-selective adhesion molecule	Q96AP7	90952	ESAM	ESAM	FALSE	TRUE	FALSE
seq.2982.82	SL005165	Galectin-4	P56470	3960	LGALS4	LGALS4	TRUE	FALSE	FALSE
seq.2985.35	SL003173	Growth-regulated alpha protein	P09341	2919	CXCL1	CXCL1	FALSE	FALSE	TRUE
seq.2986.49	SL003175	Gro-gamma	P19876	2921	CXCL3	CXCL3	FALSE	FALSE	TRUE
seq.2987.37	SL005256	Histone H1.2	P16403	3006	H1-2	H1-2	TRUE	FALSE	FALSE
seq.2989.17	SL001802	Interferon gamma	P01579	3458	IFNG	IFNG	FALSE	FALSE	TRUE
seq.2991.9	SL001997	Interleukin-1 receptor type 1	P14778	3554	IL1R1	IL1R1	FALSE	TRUE	TRUE
seq.2992.59	SL004850	Interleukin-17 receptor A	Q96F46	23765	IL17RA	IL17RA	FALSE	TRUE	TRUE
seq.2993.1	SL004861	Interleukin-18 receptor accessory protein	O95256	8807	IL18RAP	IL18RAP	TRUE	TRUE	FALSE
seq.2994.71	SL004875	Interleukin-1 receptor-like 2	Q9HB29	8808	IL1RL2	IL1RL2	TRUE	TRUE	FALSE
seq.2997.8	SL005193	Junctional adhesion molecule B	P57087	58494	JAM2	JAM2	FALSE	TRUE	FALSE
seq.2998.53	SL005194	Junctional adhesion molecule C	Q9BX67	83700	JAM3	JAM3	TRUE	TRUE	TRUE
seq.2999.6	SL005196	Limbic system-associated membrane protein	Q13449	4045	LSAMP	LSAMP	TRUE	TRUE	FALSE
seq.3000.66	SL004516	Mannose-binding protein C	P11226	4153	MBL2	MBL2	FALSE	FALSE	TRUE
seq.3003.29	SL005205	Natural cytotoxicity triggering receptor 3	O14931	259197	NCR3	NCR3	FALSE	TRUE	FALSE
seq.3004.67	SL004862	Programmed cell death 1 ligand 2	Q9BQ51	80380	PDCD1LG2	PDCD1LG2	FALSE	TRUE	TRUE
seq.3005.5	SL004939	Tyrosine-protein phosphatase non-receptor type 1	P18031	5770	PTPN1	PTPN1	FALSE	TRUE	FALSE
seq.3007.7	SL005219	Sialic acid-binding Ig-like lectin 9	Q9Y336	27180	SIGLEC9	SIGLEC9	FALSE	TRUE	FALSE
seq.3009.3	SL005059	Transforming growth factor beta receptor type 3	Q03167	7049	TGFBR3	TGFBR3	FALSE	TRUE	TRUE
seq.3010.53	SL004687	Thymic stromal lymphopoietin	Q969D9	85480	TSLP	TSLP	TRUE	FALSE	TRUE
seq.3022.4	SL000384	Cytotoxic T-lymphocyte protein 4	P16410	1493	CTLA4	CTLA4	TRUE	TRUE	FALSE
seq.3024.18	SL000250	Alpha-2-antiplasmin	P08697	5345	SERPINF2	SERPINF2	FALSE	FALSE	TRUE
seq.3025.50	SL000004	Fibroblast growth factor 2	P09038	2247	FGF2	FGF2	TRUE	FALSE	TRUE
seq.3026.5	SL000338	Calpastatin	P20810	831	CAST	CAST	TRUE	FALSE	FALSE
seq.3028.36	SL003301	Ck-beta-8-1	P55773	6368	CCL23	CCL23	FALSE	FALSE	TRUE
seq.3029.52	SL005157	CD209 antigen	Q9NNX6	30835	CD209	CD209	TRUE	TRUE	FALSE
seq.3030.3	SL005158	C-type lectin domain family 4 member M	Q9H2X3	10332	CLEC4M	CLEC4M	TRUE	TRUE	FALSE
seq.3032.11	SL000428	Follicle stimulating hormone	P01215|P01225	1081|2488	CGA|FSHB	FSHB	FALSE	FALSE	TRUE
seq.3033.57	SL005164	Galectin-2	P05162	3957	LGALS2	LGALS2	TRUE	FALSE	FALSE
seq.3034.1	SL004271	Glial fibrillary acidic protein	P14136	2670	GFAP	GFAP	TRUE	FALSE	FALSE
seq.3035.80	SL004354	Interleukin-19	Q9UHD0	29949	IL19	IL19	FALSE	TRUE	TRUE
seq.3037.62	SL001795	Interleukin-1 beta	P01584	3553	IL1B	IL1B	TRUE	FALSE	TRUE
seq.3038.9	SL003326	C-X-C motif chemokine 11	O14625	6373	CXCL11	CXCL11	FALSE	FALSE	TRUE
seq.3040.59	SL000519	C-C motif chemokine 3	P10147	6348	CCL3	CCL3	FALSE	FALSE	TRUE
seq.3041.55	SL008416	C-type mannose receptor 2	Q9UBG0	9902	MRC2	MRC2	TRUE	TRUE	FALSE
seq.3042.7	SL000164	Myoglobin	P02144	4151	MB	MB	TRUE	FALSE	FALSE
seq.3043.49	SL000532	SPARC	P09486	6678	SPARC	SPARC	TRUE	FALSE	TRUE
seq.3044.3	SL003323	C-C motif chemokine 18	P55774	6362	CCL18	CCL18	FALSE	FALSE	TRUE
seq.3045.72	SL002704	Pleiotrophin	P21246	5764	PTN	PTN	FALSE	FALSE	TRUE
seq.3046.31	SL004260	Resistin	Q9HD89	56729	RETN	RETN	FALSE	FALSE	TRUE
seq.3049.61	SL000603	Trypsin-1	P07477	5644	PRSS1	PRSS1	TRUE	FALSE	TRUE
seq.3052.8	SL000633	Tumor necrosis factor ligand superfamily member 6, soluble form	P48023	356	FASLG	FASLG	FALSE	TRUE	TRUE
seq.3053.49	SL004343	Fms-related tyrosine kinase 3 ligand	P49771	2323	FLT3LG	FLT3LG	TRUE	TRUE	FALSE
seq.3054.3	SL000437	Haptoglobin	P00738	3240	HP	HP	TRUE	FALSE	TRUE
seq.3055.54	SL003308	Interleukin-4 receptor subunit alpha	P24394	3566	IL4R	IL4R	TRUE	TRUE	TRUE
seq.3056.11	SL005204	NKG2-D type II integral membrane protein	P26718	100528032	KLRK1	KLRK1	FALSE	TRUE	FALSE
seq.3057.55	SL004689	WNT1-inducible-signaling pathway protein 1	O95388	8840	CCN4	CCN4	FALSE	FALSE	TRUE
seq.3059.50	SL004327	Tumor necrosis factor ligand superfamily member 13B	Q9Y275	10673	TNFSF13B	TNFSF13B	TRUE	TRUE	TRUE
seq.3060.43	SL000325	Complement component C9	P02748	735	C9	C9	FALSE	FALSE	TRUE
seq.3061.61	SL000343	Cathepsin B	P07858	1508	CTSB	CTSB	FALSE	FALSE	TRUE
seq.3065.65	SL004339	Fibroblast growth factor 5	P12034	2250	FGF5	FGF5	FALSE	FALSE	TRUE
seq.3066.12	SL003744	Galectin-3	P17931	3958	LGALS3	LGALS3	TRUE	FALSE	TRUE
seq.3067.67	SL005234	Growth/differentiation factor 9	O60383	2661	GDF9	GDF9	TRUE	FALSE	TRUE
seq.3069.52	SL000468	Immunoglobulin M	P01871	3507 3512 50802 3535	IGHM	IGHM	NA	NA	NA
seq.3070.1	SL000478	Interleukin-2	P60568	3558	IL2	IL2	FALSE	FALSE	TRUE
seq.3072.4	SL001718	Interleukin-13	P35225	3596	IL13	IL13	FALSE	FALSE	TRUE
seq.3073.51	SL002508	Interleukin-18-binding protein	O95998	10068	IL18BP	IL18BP	FALSE	FALSE	TRUE
seq.3074.6	SL003309	Lipopolysaccharide-binding protein	P18428	3929	LBP	LBP	FALSE	FALSE	TRUE
seq.3077.66	SL003324	Coagulation factor Xa	P00742	2159	F10	F10	FALSE	FALSE	TRUE
seq.3078.1	SL002640	Placenta growth factor	P49763	5228	PGF	PGF	FALSE	FALSE	TRUE
seq.3079.62	SL005152	Retinoic acid receptor responder protein 2	Q99969	5919	RARRES2	RARRES2	FALSE	FALSE	TRUE
seq.3081.70	SL005227	NKG2D ligand 1	Q9BZM6	80329	ULBP1	ULBP1	FALSE	TRUE	FALSE
seq.3082.9	SL005228	NKG2D ligand 2	Q9BZM5	80328	ULBP2	ULBP2	FALSE	TRUE	TRUE
seq.3083.71	SL005233	Tumor necrosis factor receptor superfamily member 27	Q9HAV5	60401	EDA2R	EDA2R	FALSE	TRUE	FALSE
seq.3091.70	SL004771	Aurora kinase A	O14965	6790	AURKA	AURKA	TRUE	FALSE	FALSE
seq.3115.64	SL006918	Mitogen-activated protein kinase 1	P28482	5594	MAPK1	MAPK1	TRUE	FALSE	FALSE
seq.3122.6	SL003733	Diablo homolog, mitochondrial	Q9NR28	56616	DIABLO	DIABLO	TRUE	TRUE	FALSE
seq.3132.1	SL004486	Vascular endothelial growth factor C	P49767	7424	VEGFC	VEGFC	FALSE	FALSE	TRUE
seq.3143.3	SL002524	T-cell surface glycoprotein CD4	P01730	920	CD4	CD4	TRUE	TRUE	FALSE
seq.3148.49	SL003174	Gro-beta	P19875	2920	CXCL2	CXCL2	FALSE	FALSE	TRUE
seq.3151.6	SL003305	Interleukin-2 receptor subunit alpha	P01589	3559	IL2RA	IL2RA	TRUE	TRUE	FALSE
seq.3152.57	SL001800	Tumor necrosis factor receptor superfamily member 1B	P20333	7133	TNFRSF1B	TNFRSF1B	FALSE	TRUE	TRUE
seq.3166.92	SL005215	Myeloid cell surface antigen CD33	P20138	945	CD33	CD33	FALSE	TRUE	FALSE
seq.3168.8	SL004626	A disintegrin and metalloproteinase with thrombospondin motifs 5	Q9UNA0	11096	ADAMTS5	ADAMTS5	FALSE	FALSE	TRUE
seq.3169.70	SL010368	Alpha-L-iduronidase	P35475	3425	IDUA	IDUA	TRUE	FALSE	FALSE
seq.3170.6	SL007261	Methionine aminopeptidase 2	P50579	10988	METAP2	METAP2	TRUE	FALSE	FALSE
seq.3171.57	SL004469	Amyloid beta A4 protein	P05067	351	APP	APP	TRUE	TRUE	FALSE
seq.3172.28	SL008956	Arylsulfatase B	P15848	411	ARSB	ARSB	TRUE	FALSE	FALSE
seq.3173.49	SL008611	N-acylethanolamine-hydrolyzing acid amidase	Q02083	27163	NAAA	NAAA	TRUE	FALSE	FALSE
seq.3174.2	SL008421	A disintegrin and metalloproteinase with thrombospondin motifs 1	Q9UHI8	9510	ADAMTS1	ADAMTS1	TRUE	TRUE	TRUE
seq.3175.51	SL006610	A disintegrin and metalloproteinase with thrombospondin motifs 13	Q76LX8	11093	ADAMTS13	ADAMTS13	TRUE	FALSE	TRUE
seq.3177.49	SL010369	Carbonic anhydrase 4	P22748	762	CA4	CA4	TRUE	TRUE	FALSE
seq.3178.5	SL007280	Dipeptidyl peptidase 1	P53634	1075	CTSC	CTSC	TRUE	FALSE	FALSE
seq.3179.51	SL009213	Lysosomal protective protein	P10619	5476	CTSA	CTSA	TRUE	FALSE	FALSE
seq.3181.50	SL004673	Cathepsin S	P25774	1520	CTSS	CTSS	TRUE	FALSE	FALSE
seq.3182.38	SL010371	Ectonucleoside triphosphate diphosphohydrolase 1	P49961	953	ENTPD1	ENTPD1	FALSE	TRUE	FALSE
seq.3184.25	SL000358	Coagulation factor VII	P08709	2155	F7	F7	FALSE	FALSE	TRUE
seq.3186.2	SL002525	Complement C2	P06681	717	C2	C2	TRUE	FALSE	TRUE
seq.3187.52	SL007284	Cysteine-rich secretory protein 3	P54108	10321	CRISP3	CRISP3	TRUE	FALSE	TRUE
seq.3189.61	SL010372	Enteropeptidase	P98073	5651	TMPRSS15	TMPRSS15	TRUE	FALSE	FALSE
seq.3191.50	SL012783	WAP, kazal, immunoglobulin, kunitz and NTR domain-containing protein 1	Q96NZ8	117166	WFIKKN1	WFIKKN1	FALSE	FALSE	TRUE
seq.3192.3	SL002695	Cytosolic non-specific dipeptidase	Q96KP4	55748	CNDP2	CNDP2	TRUE	FALSE	FALSE
seq.3194.36	SL008759	Platelet glycoprotein VI	Q9HCN6	51206	GP6	GP6	TRUE	TRUE	FALSE
seq.3195.50	SL000678	Granulysin	P22749	10578	GNLY	GNLY	TRUE	FALSE	TRUE
seq.3196.6	SL008023	Hyaluronan and proteoglycan link protein 1	P10915	1404	HAPLN1	HAPLN1	FALSE	FALSE	TRUE
seq.3197.70	SL007122	Insulin-degrading enzyme	P14735	3416	IDE	IDE	TRUE	FALSE	FALSE
seq.3198.4	SL008639	Iduronate 2-sulfatase	P22304	3423	IDS	IDS	TRUE	FALSE	FALSE
seq.3199.54	SL003916	Kallikrein-12	Q9UKR0	43849	KLK12	KLK12	FALSE	FALSE	TRUE
seq.3200.49	SL003918	Kallikrein-13	Q9UKR3	26085	KLK13	KLK13	FALSE	FALSE	TRUE
seq.3201.49	SL003863	Kallikrein-5	Q9Y337	25818	KLK5	KLK5	FALSE	FALSE	TRUE
seq.3202.28	SL010393	Kremen protein 2	Q8NCW0	79412	KREMEN2	KREMEN2	TRUE	TRUE	FALSE
seq.3204.2	SL007100	Leukotriene A-4 hydrolase	P09960	4048	LTA4H	LTA4H	TRUE	FALSE	FALSE
seq.3206.4	SL008904	Lymphatic vessel endothelial hyaluronic acid receptor 1	Q9Y5Y7	10894	LYVE1	LYVE1	FALSE	TRUE	FALSE
seq.3208.2	SL006992	Matrilin-3	O15232	4148	MATN3	MATN3	FALSE	FALSE	TRUE
seq.3209.69	SL005437	Matrix extracellular phosphoglycoprotein	Q9NQ76	56955	MEPE	MEPE	TRUE	FALSE	TRUE
seq.3210.1	SL010374	Methionine aminopeptidase 1	P53582	23173	METAP1	METAP1	TRUE	FALSE	FALSE
seq.3212.30	SL010375	Neutral ceramidase	Q9NR71	56624	ASAH2	ASAH2	TRUE	FALSE	FALSE
seq.3213.65	SL000640	Nidogen-1	P14543	4811	NID1	NID1	FALSE	FALSE	TRUE
seq.3214.3	SL006397	Neuropilin-1	O14786	8829	NRP1	NRP1	TRUE	TRUE	TRUE
seq.3216.2	SL005797	Polymeric immunoglobulin receptor	P01833	5284	PIGR	PIGR	FALSE	TRUE	FALSE
seq.3217.74	SL004457	Glia-derived nexin	P07093	5270	SERPINE2	SERPINE2	FALSE	FALSE	TRUE
seq.3218.8	SL000158	Glutamate carboxypeptidase 2	Q04609	2346	FOLH1	FOLH1	TRUE	TRUE	FALSE
seq.3220.40	SL010378	Proto-oncogene tyrosine-protein kinase receptor Ret	P07949	5979	RET	RET	TRUE	TRUE	FALSE
seq.3221.54	SL003770	Secreted frizzled-related protein 1	Q8N474	6422	SFRP1	SFRP1	TRUE	FALSE	TRUE
seq.3222.11	SL010379	Semaphorin-3A	Q14563	10371	SEMA3A	SEMA3A	TRUE	FALSE	TRUE
seq.3232.28	SL004118	Tartrate-resistant acid phosphatase type 5	P13686	54	ACP5	ACP5	TRUE	FALSE	FALSE
seq.3234.23	SL010390	Coiled-coil domain-containing protein 80	Q76M96	151887	CCDC80	CCDC80	TRUE	FALSE	TRUE
seq.3235.50	SL010391	WAP, Kazal, immunoglobulin, Kunitz and NTR domain-containing protein 2	Q8TEU8	124857	WFIKKN2	WFIKKN2	TRUE	FALSE	TRUE
seq.3236.12	SL003724	Glycogen synthase kinase-3 beta	P49841	2932	GSK3B	GSK3B	TRUE	FALSE	FALSE
seq.3280.49	SL004661	Aggrecan core protein	P16112	176	ACAN	ACAN	TRUE	FALSE	TRUE
seq.3283.21	SL006544	Transforming growth factor-beta-induced protein ig-h3	Q15582	7045	TGFBI	TGFBI	TRUE	FALSE	TRUE
seq.3284.75	SL007804	Biglycan	P21810	633	BGN	BGN	FALSE	FALSE	TRUE
seq.3285.23	SL000310	Complement C1r subcomponent	P00736	715	C1R	C1R	TRUE	FALSE	TRUE
seq.3289.19	SL010449	Carbonic anhydrase-related protein 10	Q9NS85	56934	CA10	CA10	TRUE	FALSE	TRUE
seq.3290.50	SL008773	CD109 antigen	Q6YHK3	135228	CD109	CD109	FALSE	TRUE	FALSE
seq.3291.30	SL002706	Low affinity immunoglobulin epsilon Fc receptor	P06734	2208	FCER2	FCER2	TRUE	TRUE	TRUE
seq.3292.75	SL010450	CD48 antigen	P09326	962	CD48	CD48	TRUE	TRUE	FALSE
seq.3293.2	SL006108	CD5 antigen-like	O43866	922	CD5L	CD5L	FALSE	FALSE	TRUE
seq.3294.55	SL010451	Cryptic protein	P0CG37	55997	CFC1	CFC1	FALSE	FALSE	TRUE
seq.3296.92	SL008623	Contactin-2	Q02246	6900	CNTN2	CNTN2	TRUE	FALSE	TRUE
seq.3298.52	SL010454	Contactin-4	Q8IWV2	152330	CNTN4	CNTN4	TRUE	FALSE	FALSE
seq.3299.29	SL010455	Contactin-5	O94779	53942	CNTN5	CNTN5	TRUE	FALSE	FALSE
seq.3302.58	SL007049	Cystatin-F	O76096	8530	CST7	CST7	FALSE	FALSE	TRUE
seq.3303.23	SL004438	Cystatin-M	Q15828	1474	CST6	CST6	FALSE	FALSE	TRUE
seq.3305.6	SL010457	Delta-like protein 4	Q9NR61	54567	DLL4	DLL4	FALSE	TRUE	FALSE
seq.3309.2	SL010459	Low affinity immunoglobulin gamma Fc region receptor II-a	P12318	2212	FCGR2A	FCGR2A	TRUE	TRUE	FALSE
seq.3310.62	SL010460	Low affinity immunoglobulin gamma Fc region receptor II-b	P31994	2213	FCGR2B	FCGR2B	FALSE	TRUE	FALSE
seq.3311.27	SL008609	Low affinity immunoglobulin gamma Fc region receptor III-B	O75015	2215	FCGR3B	FCGR3B	TRUE	TRUE	TRUE
seq.3312.64	SL010461	High affinity immunoglobulin gamma Fc receptor I	P12314	2209	FCGR1A	FCGR1A	FALSE	TRUE	FALSE
seq.3313.21	SL006542	Ficolin-2	Q15485	2220	FCN2	FCN2	FALSE	FALSE	TRUE
seq.3314.74	SL004858	GDNF family receptor alpha-1	P56159	2674	GFRA1	GFRA1	FALSE	TRUE	FALSE
seq.3315.15	SL010463	Glypican-2	Q8N158	221914	GPC2	GPC2	TRUE	FALSE	FALSE
seq.3316.58	SL004466	Heparin cofactor 2	P05546	3053	SERPIND1	SERPIND1	FALSE	FALSE	TRUE
seq.3317.33	SL004860	Serine protease HTRA2, mitochondrial	O43464	27429	HTRA2	HTRA2	FALSE	TRUE	FALSE
seq.3320.49	SL005087	Insulin-like growth factor-binding protein 7	Q16270	3490	IGFBP7	IGFBP7	FALSE	FALSE	TRUE
seq.3321.2	SL007385	Interleukin-24	Q13007	11009	IL24	IL24	TRUE	FALSE	TRUE
seq.3322.52	SL010464	Leucine-rich repeats and immunoglobulin-like domains protein 3	Q6UXM1	121227	LRIG3	LRIG3	TRUE	TRUE	FALSE
seq.3323.37	SL004610	Low-density lipoprotein receptor-related protein 8	Q14114	7804	LRP8	LRP8	TRUE	TRUE	TRUE
seq.3324.51	SL007674	T-lymphocyte surface antigen Ly-9	Q9HBG7	4063	LY9	LY9	TRUE	TRUE	FALSE
seq.3325.2	SL010465	Matrilin-2	O00339	4147	MATN2	MATN2	TRUE	FALSE	TRUE
seq.3326.58	SL004805	Cell adhesion molecule 1	Q9BY67	23705	CADM1	CADM1	TRUE	TRUE	FALSE
seq.3327.27	SL007673	Netrin-4	Q9HB63	59277	NTN4	NTN4	TRUE	FALSE	TRUE
seq.3329.14	SL004515	Peptidoglycan recognition protein 1	O75594	8993	PGLYRP1	PGLYRP1	FALSE	FALSE	TRUE
seq.3331.8	SL010468	RGM domain family member B	Q6NW40	285704	RGMB	RGMB	TRUE	TRUE	FALSE
seq.3332.57	SL010469	Hemojuvelin	Q6ZVN8	148738	HJV	HJV	TRUE	TRUE	FALSE
seq.3336.50	SL001998	Tissue factor pathway inhibitor	P10646	7035	TFPI	TFPI	FALSE	FALSE	TRUE
seq.3339.33	SL007206	Thrombospondin-2	P35442	7058	THBS2	THBS2	FALSE	FALSE	TRUE
seq.3340.53	SL007207	Thrombospondin-4	P35443	7060	THBS4	THBS4	TRUE	FALSE	TRUE
seq.3341.33	SL006892	Tyrosine-protein kinase ABL1	P00519	25	ABL1	ABL1	TRUE	FALSE	FALSE
seq.3342.76	SL010488	Abelson tyrosine-protein kinase 2	P42684	27	ABL2	ABL2	TRUE	FALSE	FALSE
seq.3343.1	SL005574	Aminoacylase-1	Q03154	95	ACY1	ACY1	TRUE	FALSE	FALSE
seq.3344.60	SL000272	Antithrombin-III	P01008	462	SERPINC1	SERPINC1	FALSE	FALSE	TRUE
seq.3346.72	SL010520	Aurora kinase B	Q96GD4	9212	AURKB	AURKB	TRUE	FALSE	FALSE
seq.3347.9	SL002792	beta-adrenergic receptor kinase 1	P25098	156	GRK2	GRK2	TRUE	FALSE	FALSE
seq.3348.49	SL003994	Bone morphogenetic protein 1	P13497	649	BMP1	BMP1	FALSE	FALSE	TRUE
seq.3350.53	SL010491	Calcium/calmodulin-dependent protein kinase type II subunit alpha	Q9UQM7	815	CAMK2A	CAMK2A	TRUE	TRUE	FALSE
seq.3351.1	SL010492	Calcium/calmodulin-dependent protein kinase type II subunit beta	Q13554	816	CAMK2B	CAMK2B	TRUE	TRUE	FALSE
seq.3352.80	SL010288	Carbonic anhydrase 6	P23280	765	CA6	CA6	FALSE	FALSE	TRUE
seq.3356.50	SL004868	Carbonic anhydrase 7	P43166	766	CA7	CA7	TRUE	FALSE	FALSE
seq.3357.67	SL010495	Cyclin-dependent kinase 2:Cyclin-A2 complex	P24941|P20248	1017|890	CDK2|CCNA2	CCNA2	TRUE	FALSE	FALSE
seq.3358.51	SL010496	Cyclin-dependent kinase 5:Cyclin-dependent kinase 5 activator 1 complex	Q00535|Q15078	1020|8851	CDK5|CDK5R1	CDK5R1	TRUE	FALSE	FALSE
seq.3359.11	SL010522	Cyclin-dependent kinase 8:Cyclin-C complex	P49336|P24863	1024|892	CDK8|CCNC	CCNC	TRUE	FALSE	FALSE
seq.3360.50	SL003726	Serine/threonine-protein kinase Chk2	O96017	11200	CHEK2	CHEK2	TRUE	TRUE	FALSE
seq.3361.26	SL010610	C-type lectin domain family 4 member K	Q9UJ71	50489	CD207	CD207	FALSE	TRUE	FALSE
seq.3362.61	SL009400	Chordin-like protein 1	Q9BU40	91851	CHRDL1	CHRDL1	FALSE	FALSE	TRUE
seq.3363.31	SL004781	Tyrosine-protein kinase CSK	P41240	1445	CSK	CSK	TRUE	FALSE	FALSE
seq.3364.76	SL006910	Cathepsin L2	O60911	1515	CTSV	CTSV	TRUE	FALSE	FALSE
seq.3365.7	SL010612	Dickkopf-related protein 4	Q9UBT3	27121	DKK4	DKK4	FALSE	FALSE	TRUE
seq.3366.51	SL006550	Extracellular matrix protein 1	Q16610	1893	ECM1	ECM1	FALSE	FALSE	TRUE
seq.3367.8	SL006777	Fetuin-B	Q9UGM5	26998	FETUB	FETUB	TRUE	FALSE	TRUE
seq.3373.5	SL004654	Granzyme H	P20718	2999	GZMH	GZMH	FALSE	FALSE	TRUE
seq.3374.49	SL010499	Tyrosine-protein kinase HCK	P08631	3055	HCK	HCK	TRUE	FALSE	FALSE
seq.3376.49	SL010613	Interleukin-17 receptor D	Q8NFM7	54756	IL17RD	IL17RD	TRUE	TRUE	FALSE
seq.3378.49	SL000064	Kallikrein-7	P49862	5650	KLK7	KLK7	TRUE	FALSE	TRUE
seq.3379.29	SL007228	Protein kinase C iota type	P41743	5584	PRKCI	PRKCI	TRUE	FALSE	FALSE
seq.3381.24	SL010500	Tyrosine-protein kinase Lyn, isoform B	P07948	4067	LYN	LYN	TRUE	FALSE	FALSE
seq.3387.1	SL010508	Serine/threonine-protein kinase PAK 3	O75914	5063	PAK3	PAK3	TRUE	FALSE	FALSE
seq.3388.58	SL010510	Serine/threonine-protein kinase PAK 5	Q9P286	57144	PAK5	PAK5	TRUE	FALSE	FALSE
seq.3390.72	SL010512	PIK3CA/PIK3R1	P42336|P27986	5290|5295	PIK3CA|PIK3R1	PIK3R1	TRUE	FALSE	FALSE
seq.3391.10	SL007250	Phosphatidylinositol 4,5-bisphosphate 3-kinase catalytic subunit gamma isoform	P48736	5294	PIK3CG	PIK3CG	TRUE	FALSE	FALSE
seq.3392.68	SL003767	Protein kinase B gamma	Q9Y243	10000	AKT3	AKT3	TRUE	FALSE	FALSE
seq.3394.81	SL005258	Serine/threonine-protein kinase PLK1	P53350	5347	PLK1	PLK1	TRUE	FALSE	FALSE
seq.3396.54	SL000565	Renin	P00797	5972	REN	REN	TRUE	FALSE	TRUE
seq.3397.7	SL010616	Tyrosine-protein phosphatase non-receptor type 11	Q06124	5781	PTPN11	PTPN11	TRUE	FALSE	FALSE
seq.3399.31	SL007560	Stabilin-2	Q8WWQ8	55576	STAB2	STAB2	TRUE	TRUE	FALSE
seq.3400.49	SL007747	Serine/threonine-protein kinase TBK1	Q9UHD2	29110	TBK1	TBK1	TRUE	FALSE	FALSE
seq.3401.8	SL005261	Tyrosine-protein phosphatase non-receptor type 2	P17706	5771	PTPN2	PTPN2	TRUE	TRUE	FALSE
seq.3403.1	SL010617	Tryptase beta-2	P20231	64499	TPSB2	TPSB2	FALSE	FALSE	TRUE
seq.3404.51	SL010619	Tryptase gamma	Q9NRR2	25823	TPSG1	TPSG1	FALSE	TRUE	FALSE
seq.3405.6	SL010529	Ubiquitin-fold modifier-conjugating enzyme 1	Q9Y3C8	51506	UFC1	UFC1	TRUE	FALSE	FALSE
seq.3412.7	SL000104	Apoptosis regulator Bcl-2	P10415	596	BCL2	BCL2	TRUE	TRUE	FALSE
seq.3413.50	SL003703	Bcl-2-related protein A1	Q16548	597	BCL2A1	BCL2A1	TRUE	FALSE	FALSE
seq.3414.40	SL006374	Cytoplasmic tyrosine-protein kinase BMX	P51813	660	BMX	BMX	TRUE	FALSE	FALSE
seq.3415.61	SL004660	Bone sialoprotein 2	P21815	3381	IBSP	IBSP	FALSE	FALSE	TRUE
seq.3416.2	SL010521	Tyrosine-protein kinase BTK	Q06187	695	BTK	BTK	TRUE	FALSE	FALSE
seq.3418.12	SL010490	Calcium/calmodulin-dependent protein kinase type 1D	Q8IU85	57118	CAMK1D	CAMK1D	FALSE	TRUE	FALSE
seq.3419.49	SL010493	Calcium/calmodulin-dependent protein kinase type II subunit delta	Q13557	817	CAMK2D	CAMK2D	TRUE	TRUE	FALSE
seq.3420.21	SL004869	Carbonic anhydrase 13	Q8N1Q1	377677	CA13	CA13	TRUE	FALSE	FALSE
seq.3421.54	SL004635	Tumor necrosis factor ligand superfamily member 8	P32971	944	TNFSF8	TNFSF8	FALSE	TRUE	FALSE
seq.3422.4	SL010494	Cyclin-dependent kinase 1:G2/mitotic-specific cyclin-B1 complex	P06493|P14635	983|891	CDK1|CCNB1	CCNB1	TRUE	FALSE	FALSE
seq.3423.59	SL005250	Chymase	P23946	1215	CMA1	CMA1	TRUE	FALSE	TRUE
seq.3427.63	SL007324	Casein kinase II subunit alpha	P68400	1457	CSNK2A1	CSNK2A1	TRUE	FALSE	FALSE
seq.3431.54	SL004137	Ephrin type-A receptor 1	P21709	2041	EPHA1	EPHA1	FALSE	TRUE	FALSE
seq.3432.21	SL010498	Ephrin type-A receptor 3	P29320	2042	EPHA3	EPHA3	TRUE	TRUE	FALSE
seq.3434.34	SL010349	Fibronectin Fragment 3	P02751	2335	FN1	FN1	TRUE	FALSE	TRUE
seq.3435.53	SL010348	Fibronectin Fragment 4	P02751	2335	FN1	FN1	TRUE	FALSE	TRUE
seq.3437.80	SL004636	Receptor-type tyrosine-protein kinase FLT3	P36888	2322	FLT3	FLT3	FALSE	TRUE	FALSE
seq.3438.10	SL009324	Follistatin-related protein 3	O95633	10272	FSTL3	FSTL3	TRUE	FALSE	TRUE
seq.3440.7	SL004298	Granzyme A	P12544	3001	GZMA	GZMA	FALSE	FALSE	TRUE
seq.3441.64	SL003723	Glycogen synthase kinase-3 alpha	P49840	2931	GSK3A	GSK3A	TRUE	FALSE	FALSE
seq.3445.53	SL004151	Interleukin-15 receptor subunit alpha	Q13261	3601	IL15RA	IL15RA	TRUE	TRUE	TRUE
seq.3446.7	SL004152	Interleukin-18 receptor 1	Q13478	8809	IL18R1	IL18R1	TRUE	TRUE	FALSE
seq.3447.64	SL000039	Interleukin-8	P10145	3576	CXCL8	CXCL8	FALSE	FALSE	TRUE
seq.3448.13	SL004125	Insulin receptor	P06213	3643	INSR	INSR	TRUE	TRUE	FALSE
seq.3449.58	SL004876	Kallistatin	P29622	5267	SERPINA4	SERPINA4	FALSE	FALSE	TRUE
seq.3450.4	SL001797	Kallikrein-6	Q92876	5653	KLK6	KLK6	TRUE	FALSE	TRUE
seq.3452.17	SL006916	Tyrosine-protein kinase Lck	P06239	3932	LCK	LCK	TRUE	FALSE	FALSE
seq.3453.87	SL006917	Tyrosine-protein kinase Lyn	P07948	4067	LYN	LYN	TRUE	FALSE	FALSE
seq.3457.57	SL005084	Periostin	Q15063	10631	POSTN	POSTN	FALSE	FALSE	TRUE
seq.3459.49	SL004155	Platelet-derived growth factor receptor beta	P09619	5159	PDGFRB	PDGFRB	TRUE	TRUE	FALSE
seq.3461.58	SL009089	Brevican core protein	Q96GW7	63827	BCAN	BCAN	FALSE	FALSE	TRUE
seq.3466.8	SL010513	cAMP-dependent protein kinase catalytic subunit alpha	P17612	5566	PRKACA	PRKACA	TRUE	FALSE	FALSE
seq.3469.74	SL010515	Ribosomal protein S6 kinase alpha-3	P51812	6197	RPS6KA3	RPS6KA3	TRUE	TRUE	FALSE
seq.3470.1	SL001945	E-selectin	P16581	6401	SELE	SELE	TRUE	TRUE	FALSE
seq.3471.49	SL010517	Serine/threonine-protein kinase 16	O75716	8576	STK16	STK16	TRUE	FALSE	FALSE
seq.3472.40	SL000582	Baculoviral IAP repeat-containing protein 5	O15392	332	BIRC5	BIRC5	TRUE	FALSE	FALSE
seq.3473.78	SL005224	Thrombopoietin Receptor	P40238	4352	MPL	MPL	TRUE	TRUE	FALSE
seq.3474.19	SL002705	Thrombospondin-1	P07996	7057	THBS1	THBS1	FALSE	FALSE	TRUE
seq.3477.63	SL005225	High affinity nerve growth factor receptor	P04629	4914	NTRK1	NTRK1	FALSE	TRUE	FALSE
seq.3479.71	SL006480	Trypsin-3	P35030	5646	PRSS3	PRSS3	TRUE	FALSE	TRUE
seq.3480.7	SL008122	Dual specificity protein phosphatase 3	P51452	1845	DUSP3	DUSP3	TRUE	FALSE	FALSE
seq.3481.87	SL011073	Xaa-Pro aminopeptidase 1	Q9NQW7	7511	XPNPEP1	XPNPEP1	TRUE	FALSE	FALSE
seq.3484.60	SL000271	Angiotensinogen	P01019	183	AGT	AGT	FALSE	FALSE	TRUE
seq.3485.28	SL000283	Beta-2-microglobulin	P61769	567	B2M	B2M	TRUE	FALSE	FALSE
seq.3486.58	SL000299	Fibroblast growth factor 1	P05230	2246	FGF1	FGF1	TRUE	FALSE	TRUE
seq.3487.32	SL003167	C-X-C motif chemokine 13	O43927	10563	CXCL13	CXCL13	FALSE	FALSE	TRUE
seq.3488.64	SL000342	Catalase	P04040	847	CAT	CAT	TRUE	FALSE	FALSE
seq.3489.9	SL004331	Ciliary neurotrophic factor	P26441	1270	CNTF	CNTF	TRUE	FALSE	FALSE
seq.3494.71	SL004335	Fibroblast growth factor 17	O60258	8822	FGF17	FGF17	FALSE	FALSE	TRUE
seq.3495.15	SL003172	C-X-C motif chemokine 6	P80162	6372	CXCL6	CXCL6	FALSE	FALSE	TRUE
seq.3497.13	SL002075	Interferon alpha-2	P01563	3440	IFNA2	IFNA2	FALSE	FALSE	TRUE
seq.3498.53	SL001713	Interleukin-17A	Q16552	3605	IL17A	IL17A	FALSE	FALSE	TRUE
seq.3499.77	SL004350	Interleukin-17B	Q9UHF5	27190	IL17B	IL17B	FALSE	FALSE	TRUE
seq.3503.4	SL003179	Integrin alpha-I: beta-1 complex	P56199|P05556	3672|3688	ITGA1|ITGB1	ITGB1	TRUE	TRUE	FALSE
seq.3504.58	SL004536	Hepcidin	P81172	57817	HAMP	HAMP	FALSE	FALSE	TRUE
seq.3505.6	SL000507	Lymphotoxin alpha1:beta2	P01374|Q06643	4049|4050	LTA|LTB	LTB	TRUE	FALSE	FALSE
seq.3506.49	SL000508	Lymphotoxin alpha2:beta1	P01374|Q06643	4049|4050	LTA|LTB	LTB	TRUE	FALSE	FALSE
seq.3508.78	SL003187	C-C motif chemokine 22	O00626	6367	CCL22	CCL22	FALSE	FALSE	TRUE
seq.3509.1	SL003190	C-C motif chemokine 15	Q16663	6359	CCL15	CCL15	TRUE	FALSE	TRUE
seq.3514.49	SL004008	Myeloblastin	P24158	5657	PRTN3	PRTN3	TRUE	FALSE	TRUE
seq.3516.60	SL004712	Stromal cell-derived factor 1	P48061	6387	CXCL12	CXCL12	FALSE	FALSE	TRUE
seq.3518.54	SL004015	Carboxypeptidase B2	Q96IY4	1361	CPB2	CPB2	FALSE	FALSE	TRUE
seq.3519.3	SL003196	C-C motif chemokine 17	Q92583	6361	CCL17	CCL17	FALSE	FALSE	TRUE
seq.3520.58	SL000089	Transforming growth factor beta-3	P10600	7043	TGFB3	TGFB3	FALSE	FALSE	TRUE
seq.3521.16	SL000589	Thyroid Stimulating Hormone	P01215|P01222	1081|7252	CGA|TSHB	TSHB	FALSE	FALSE	TRUE
seq.3522.57	SL000615	Vasoactive Intestinal Peptide	P01282	7432	VIP	VIP	TRUE	FALSE	TRUE
seq.3534.14	SL003862	CD40 ligand	P29965	959	CD40LG	CD40LG	FALSE	TRUE	TRUE
seq.3535.84	SL004367	Dickkopf-related protein 1	O94907	22943	DKK1	DKK1	FALSE	FALSE	TRUE
seq.3538.26	SL009216	Aromatic-L-amino-acid decarboxylase	P20711	1644	DDC	DDC	TRUE	FALSE	FALSE
seq.3554.24	SL004258	Adiponectin	Q15848	9370	ADIPOQ	ADIPOQ	FALSE	FALSE	TRUE
seq.3580.25	SL000249	Alpha-1-antitrypsin	P01009	5265	SERPINA1	SERPINA1	TRUE	FALSE	TRUE
seq.3581.53	SL000251	Alpha-2-HS-glycoprotein	P02765	197	AHSG	AHSG	FALSE	FALSE	TRUE
seq.3583.54	SL005392	Arylsulfatase A	P15289	410	ARSA	ARSA	TRUE	FALSE	FALSE
seq.3585.54	SL009341	Basigin	P35613	682	BSG	BSG	TRUE	TRUE	FALSE
seq.3587.53	SL007056	Bone morphogenetic protein 10	O95393	27302	BMP10	BMP10	FALSE	FALSE	TRUE
seq.3591.51	SL004865	Cadherin-6	P55285	1004	CDH6	CDH6	FALSE	TRUE	FALSE
seq.3592.4	SL010489	Calcium/calmodulin-dependent protein kinase type 1	Q14012	8536	CAMK1	CAMK1	TRUE	TRUE	FALSE
seq.3593.72	SL003711	Caspase-3	P42574	836	CASP3	CASP3	TRUE	FALSE	FALSE
seq.3600.2	SL006029	Chitotriosidase-1	Q13231	1118	CHIT1	CHIT1	FALSE	FALSE	TRUE
seq.3601.54	SL008936	Neural cell adhesion molecule L1-like protein	O00533	10752	CHL1	CHL1	TRUE	TRUE	FALSE
seq.3603.60	SL007640	C-type lectin domain family 7 member A	Q9BXN2	64581	CLEC7A	CLEC7A	TRUE	TRUE	FALSE
seq.3605.77	SL025928	Mannan-binding lectin serine protease 1:Mannan-binding lectin serine protease 1 light chain	P48740	5648	MASP1	MASP1	TRUE	FALSE	TRUE
seq.3607.71	SL009412	Dickkopf-related protein 3	Q9UBP4	27122	DKK3	DKK3	FALSE	FALSE	TRUE
seq.3611.70	SL025846	Endothelin-converting enzyme 1:Extracellular domain	P42892	1889	ECE1	ECE1	TRUE	TRUE	FALSE
seq.3613.62	SL010462	Ficolin-1	O00602	2219	FCN1	FCN1	FALSE	TRUE	TRUE
seq.3616.3	SL008504	N-acetylglucosamine-6-sulfatase	P15586	2799	GNS	GNS	TRUE	FALSE	FALSE
seq.3617.80	SL006512	Hepatocyte growth factor activator	Q04756	3083	HGFAC	HGFAC	FALSE	FALSE	TRUE
seq.3620.67	SL007806	Interleukin-22 receptor subunit alpha-1	Q8N6P7	58985	IL22RA1	IL22RA1	FALSE	TRUE	FALSE
seq.3622.33	SL008909	Legumain	Q99538	5641	LGMN	LGMN	TRUE	FALSE	FALSE
seq.3623.84	SL007059	Lymphocyte antigen 86	O95711	9450	LY86	LY86	FALSE	FALSE	TRUE
seq.3624.3	SL011069	Serine protease 27	Q9BQR3	83886	PRSS27	PRSS27	FALSE	FALSE	TRUE
seq.3627.71	SL010376	Membrane metallo-endopeptidase-like 1	Q495T6	79258	MMEL1	MMEL1	TRUE	FALSE	FALSE
seq.3628.3	SL010501	Dual specificity mitogen-activated protein kinase kinase 2	P36507	5605	MAP2K2	MAP2K2	TRUE	FALSE	FALSE
seq.3629.60	SL006805	Serine/threonine-protein kinase MRCK beta	Q9Y5S2	9578	CDC42BPB	CDC42BPB	TRUE	FALSE	FALSE
seq.3630.27	SL004804	Cell adhesion molecule 3	Q8N126	57863	CADM3	CADM3	TRUE	TRUE	FALSE
seq.3633.70	SL008193	Nidogen-2	Q14112	22795	NID2	NID2	TRUE	FALSE	TRUE
seq.3634.5	SL005491	Opioid-binding protein/cell adhesion molecule	Q14982	4978	OPCML	OPCML	TRUE	FALSE	FALSE
seq.3635.76	SL010530	OCIA domain-containing protein 1	Q9NX40	54940	OCIAD1	OCIAD1	TRUE	TRUE	FALSE
seq.3636.37	SL007327	Oxidized low-density lipoprotein receptor 1	P78380	4973	OLR1	OLR1	TRUE	TRUE	FALSE
seq.3640.14	SL005263	alpha-2-macroglobulin receptor-associated protein	P30533	4043	LRPAP1	LRPAP1	TRUE	FALSE	FALSE
seq.3642.4	SL008588	SLAM family member 5	Q9UIB8	8832	CD84	CD84	FALSE	TRUE	FALSE
seq.3644.5	SL010381	Dickkopf-like protein 1	Q9UK85	27120	DKKL1	DKKL1	TRUE	FALSE	TRUE
seq.3646.7	SL010518	Tyrosine-protein kinase Tec	P42680	7006	TEC	TEC	TRUE	FALSE	FALSE
seq.3647.49	SL018625	Toll-like receptor 4:Lymphocyte antigen 96 complex	O00206|Q9Y6Y9	7099|23643	TLR4|LY96	LY96	FALSE	FALSE	TRUE
seq.3651.50	SL003201	Vascular endothelial growth factor receptor 2	P35968	3791	KDR	KDR	FALSE	TRUE	FALSE
seq.3654.27	SL007531	BMP-binding endothelial regulator protein	Q8N8U9	168667	BMPER	BMPER	FALSE	FALSE	TRUE
seq.3666.17	SL006830	Complement factor H-related protein 5	Q9BXR6	81494	CFHR5	CFHR5	FALSE	FALSE	TRUE
seq.3676.15	SL003679	Cation-independent mannose-6-phosphate receptor	P11717	3482	IGF2R	IGF2R	TRUE	TRUE	FALSE
seq.3681.87	SL003919	Kallikrein-14	Q9P0G3	43847	KLK14	KLK14	FALSE	FALSE	TRUE
seq.3684.78	SL025926	Macrophage scavenger receptor types I and II:Extracellular domain	P21757	4481	MSR1	MSR1	TRUE	TRUE	FALSE
seq.3685.53	SL010466	Membrane frizzled-related protein	Q9BY79	83552	MFRP	MFRP	TRUE	TRUE	FALSE
seq.3708.62	SL000252	Alpha-2-macroglobulin	P01023	2	A2M	A2M	FALSE	FALSE	TRUE
seq.3709.4	SL000617	Alanine aminotransferase 1	P24298	2875	GPT	GPT	TRUE	FALSE	FALSE
seq.3710.49	SL000268	Angiostatin	P00747	5340	PLG	PLG	FALSE	FALSE	TRUE
seq.3714.49	SL000382	Creatine kinase M-type:Creatine kinase B-type heterodimer	P12277|P06732	1152|1158	CKB|CKM	CKM	TRUE	FALSE	FALSE
seq.3719.2	SL000076	Cyclin-dependent kinase inhibitor 1B	P46527	1027	CDKN1B	CDKN1B	TRUE	FALSE	FALSE
seq.3723.1	SL000306	Brain natriuretic peptide 32	P16860	4879	NPPB	NPPB	FALSE	FALSE	TRUE
seq.3727.35	SL011509	Peptide YY	P10082	5697	PYY	PYY	FALSE	FALSE	TRUE
seq.3728.52	SL000570	Secretin	P09683	6343	SCT	SCT	FALSE	FALSE	TRUE
seq.3730.81	SL011448	Tumor necrosis factor receptor superfamily member 4	P43489	7293	TNFRSF4	TNFRSF4	FALSE	TRUE	FALSE
seq.3736.60	SL003993	Bone morphogenetic protein 6	P22004	654	BMP6	BMP6	FALSE	FALSE	TRUE
seq.3738.54	SL002684	Macrophage colony-stimulating factor 1	P09603	1435	CSF1	CSF1	TRUE	TRUE	TRUE
seq.3739.72	SL000542	Integrin alpha-IIb: beta-3 complex	P08514|P05106	3674|3690	ITGA2B|ITGB3	ITGB3	TRUE	TRUE	FALSE
seq.3741.4	SL000481	Interleukin-5	P05113	3567	IL5	IL5	TRUE	FALSE	TRUE
seq.3758.63	SL003974	Activated Protein C	P04070	5624	PROC	PROC	TRUE	FALSE	TRUE
seq.3758.68	SL003974	Activated Protein C	P04070	5624	PROC	PROC	TRUE	FALSE	TRUE
seq.3761.4	SL000027	Prostaglandin G/H synthase 2	P35354	5743	PTGS2	PTGS2	TRUE	FALSE	FALSE
seq.3766.51	SL004304	Syntaxin-1A	Q16623	6804	STX1A	STX1A	TRUE	TRUE	FALSE
seq.3773.15	SL003200	Angiopoietin-1 receptor, soluble	Q02763	7010	TEK	TEK	FALSE	TRUE	TRUE
seq.3795.6	SL004642	Disintegrin and metalloproteinase domain-containing protein 9	Q13443	8754	ADAM9	ADAM9	FALSE	TRUE	TRUE
seq.3796.79	SL007642	Angiopoietin-related protein 4	Q9BY76	51129	ANGPTL4	ANGPTL4	TRUE	FALSE	TRUE
seq.3797.1	SL000638	Cadherin-2	P19022	1000	CDH2	CDH2	TRUE	TRUE	FALSE
seq.3798.71	SL005508	Carbonic anhydrase 9	Q16790	768	CA9	CA9	TRUE	TRUE	FALSE
seq.3799.11	SL004867	Carbonic anhydrase 3	P07451	761	CA3	CA3	TRUE	FALSE	FALSE
seq.3800.71	SL000377	Creatine kinase B-type	P12277	1152	CKB	CKB	TRUE	FALSE	FALSE
seq.3803.10	SL008382	Cystatin-D	P28325	1473	CST5	CST5	FALSE	FALSE	TRUE
seq.3805.16	SL010458	Endothelial cell-specific molecule 1	Q9NQ30	11082	ESM1	ESM1	FALSE	FALSE	TRUE
seq.3806.55	SL004844	Ephrin type-A receptor 5	P54756	2044	EPHA5	EPHA5	FALSE	TRUE	FALSE
seq.3807.1	SL007651	Fibroblast growth factor 23	Q9GZV9	8074	FGF23	FGF23	FALSE	FALSE	TRUE
seq.3808.76	SL003990	Fibroblast growth factor receptor 2	P21802	2263	FGFR2	FGFR2	TRUE	TRUE	TRUE
seq.3809.1	SL025860	Fibroblast growth factor receptor 3:Cytoplasmic domain	P22607	2261	FGFR3	FGFR3	TRUE	TRUE	FALSE
seq.3810.50	SL006912	Tyrosine-protein kinase Fgr	P09769	2268	FGR	FGR	TRUE	FALSE	FALSE
seq.3813.3	SL006913	Tyrosine-protein kinase Fyn	P06241	2534	FYN	FYN	TRUE	FALSE	FALSE
seq.3814.63	SL007423	Interleukin-11 receptor subunit alpha	Q14626	3590	IL11RA	IL11RA	TRUE	TRUE	FALSE
seq.3815.14	SL007620	Interleukin-12 receptor subunit beta-2	Q99665	3595	IL12RB2	IL12RB2	TRUE	TRUE	FALSE
seq.3817.18	SL007358	Protein kinase C theta type	Q04759	5588	PRKCQ	PRKCQ	TRUE	FALSE	FALSE
seq.3820.68	SL010503	MAP kinase-activated protein kinase 2	P49137	9261	MAPKAPK2	MAPKAPK2	FALSE	TRUE	FALSE
seq.3821.28	SL010504	MAP kinase-activated protein kinase 5	Q8IW41	8550	MAPKAPK5	MAPKAPK5	TRUE	TRUE	FALSE
seq.3822.54	SL004765	MAP kinase-activated protein kinase 3	Q16644	7867	MAPKAPK3	MAPKAPK3	TRUE	TRUE	FALSE
seq.3823.9	SL010505	Megakaryocyte-associated tyrosine-protein kinase	P42679	4145	MATK	MATK	TRUE	FALSE	FALSE
seq.3825.18	SL010502	Mitogen-activated protein kinase 8	P45983	5599	MAPK8	MAPK8	TRUE	FALSE	FALSE
seq.3827.22	SL010509	Serine/threonine-protein kinase PAK 6	Q9NQU5	106821730	PAK6	PAK6	TRUE	FALSE	FALSE
seq.3828.54	SL011071	Platelet-derived growth factor C	Q9NRA1	56034	PDGFC	PDGFC	FALSE	FALSE	TRUE
seq.3831.21	SL003761	Phosphatidylinositol 3,4,5-trisphosphate 3-phosphatase and dual-specificity protein phosphatase PTEN	P60484	5728	PTEN	PTEN	TRUE	FALSE	TRUE
seq.3832.51	SL010514	Protein-tyrosine kinase 6	Q13882	5753	PTK6	PTK6	TRUE	FALSE	FALSE
seq.3835.11	SL004492	Toll-like receptor 2	O60603	7097	TLR2	TLR2	TRUE	TRUE	FALSE
seq.3836.51	SL010528	Ubiquitin-fold modifier 1	P61960	51569	UFM1	UFM1	TRUE	FALSE	FALSE
seq.3837.6	SL010519	Tyrosine-protein kinase ZAP-70	P43403	7535	ZAP70	ZAP70	TRUE	FALSE	FALSE
seq.3839.60	SL011629	AH receptor-interacting protein	O00170	9049	AIP	AIP	TRUE	FALSE	FALSE
seq.3844.2	SL004823	Peptidyl-prolyl cis-trans isomerase A	P62937	5478	PPIA	PPIA	TRUE	FALSE	TRUE
seq.3845.51	SL011530	Dynein light chain roadblock-type 1	Q9NP97	83658	DYNLRB1	DYNLRB1	TRUE	FALSE	FALSE
seq.3847.56	SL011532	Persulfide dioxygenase ETHE1, mitochondrial	O95571	23474	ETHE1	ETHE1	TRUE	FALSE	FALSE
seq.3848.14	SL003785	Glyceraldehyde-3-phosphate dehydrogenase	P04406	2597	GAPDH	GAPDH	TRUE	FALSE	FALSE
seq.3852.19	SL000449	DnaJ homolog subfamily B member 1	P25685	3337	DNAJB1	DNAJB1	TRUE	FALSE	FALSE
seq.3853.56	SL008102	Malate dehydrogenase, cytoplasmic	P40925	4190	MDH1	MDH1	TRUE	FALSE	FALSE
seq.3854.24	SL011631	Nascent polypeptide-associated complex subunit alpha	Q13765	4666	NACA	NACA	TRUE	FALSE	FALSE
seq.3855.56	SL004919	Peroxiredoxin-1	Q06830	5052	PRDX1	PRDX1	TRUE	FALSE	FALSE
seq.3858.5	SL008063	Low molecular weight phosphotyrosine protein phosphatase	P24666	52	ACP1	ACP1	TRUE	FALSE	FALSE
seq.3859.50	SL010973	Proteasome subunit alpha type-1	P25786	5682	PSMA1	PSMA1	TRUE	FALSE	FALSE
seq.3860.7	SL005630	Proteasome subunit alpha type-6	P60900	5687	PSMA6	PSMA6	TRUE	FALSE	FALSE
seq.3864.5	SL011528	40S ribosomal protein S7	P62081	6201	RPS7	RPS7	TRUE	FALSE	FALSE
seq.3866.7	SL011529	Ribosome maturation protein SBDS	Q9Y3A5	51119	SBDS	SBDS	TRUE	FALSE	FALSE
seq.3867.49	SL011630	Seizure 6-like protein 2	Q6UXD5	26470	SEZ6L2	SEZ6L2	TRUE	TRUE	FALSE
seq.3868.8	SL011533	Small glutamine-rich tetratricopeptide repeat-containing protein alpha	O43765	6449	SGTA	SGTA	TRUE	FALSE	FALSE
seq.3872.2	SL005679	Translationally-controlled tumor protein	P13693	7178	TPT1	TPT1	TRUE	FALSE	FALSE
seq.3873.51	SL000588	Thyroid peroxidase	P07202	7173	TPO	TPO	TRUE	TRUE	FALSE
seq.3874.8	SL008157	Ubiquitin-conjugating enzyme E2 L3	P68036	7332	UBE2L3	UBE2L3	TRUE	FALSE	FALSE
seq.3875.62	SL011549	AT-rich interactive domain-containing protein 3A	Q99856	1820	ARID3A	ARID3A	TRUE	FALSE	FALSE
seq.3879.50	SL011232	Hsp90 co-chaperone Cdc37	Q16543	11140	CDC37	CDC37	TRUE	FALSE	FALSE
seq.3881.49	SL003753	Dynein light chain 1, cytoplasmic	P63167	8655	DYNLL1	DYNLL1	TRUE	FALSE	FALSE
seq.3887.90	SL010927	Importin subunit beta-1	Q14974	3837	KPNB1	KPNB1	TRUE	FALSE	FALSE
seq.3888.8	SL009628	Inhibitor of growth protein 1	Q9UK53	3621	ING1	ING1	TRUE	FALSE	FALSE
seq.3889.64	SL006132	Lamin-B1	P20700	4001	LMNB1	LMNB1	TRUE	FALSE	FALSE
seq.3890.8	SL000493	L-lactate dehydrogenase B chain	P07195	3945	LDHB	LDHB	TRUE	FALSE	FALSE
seq.3891.56	SL009629	Methyl-CpG-binding domain protein 4	O95243	8930	MBD4	MBD4	TRUE	FALSE	FALSE
seq.3892.21	SL010328	Mediator of RNA polymerase II transcription subunit 1	Q15648	5469	MED1	MED1	TRUE	FALSE	FALSE
seq.3893.64	SL001905	Mesothelin	Q13421	10232	MSLN	MSLN	TRUE	TRUE	FALSE
seq.3894.15	SL005629	N-acetyl-D-glucosamine kinase	Q9UJ70	55577	NAGK	NAGK	TRUE	FALSE	FALSE
seq.3896.5	SL004820	Phosphoglycerate mutase 1	P18669	5223	PGAM1	PGAM1	TRUE	FALSE	FALSE
seq.3897.61	SL011709	Pyridoxal phosphate phosphatase	Q96GD0	57026	PDXP	PDXP	TRUE	FALSE	FALSE
seq.3898.5	SL007266	26S proteasome non-ATPase regulatory subunit 7	P51665	5713	PSMD7	PSMD7	TRUE	FALSE	FALSE
seq.3902.21	SL008808	S-phase kinase-associated protein 1	P63208	6500	SKP1	SKP1	TRUE	FALSE	FALSE
seq.3903.49	SL005372	Sorting nexin-4	O95219	8723	SNX4	SNX4	TRUE	FALSE	FALSE
seq.3905.62	SL008143	Ubiquitin-conjugating enzyme E2 N	P61088	7334	UBE2N	UBE2N	TRUE	FALSE	FALSE
seq.4122.12	SL004119	Epithelial discoidin domain-containing receptor 1	Q08345	780	DDR1	DDR1	TRUE	TRUE	FALSE
seq.4123.60	SL003171	Fibroblast growth factor 4	P08620	2249	FGF4	FGF4	FALSE	FALSE	TRUE
seq.4124.24	SL000451	Heat shock 70 kDa protein 1A	P0DMV8	3303	HSPA1A	HSPA1A	TRUE	FALSE	FALSE
seq.4125.52	SL003680	Advanced glycosylation end product-specific receptor, soluble	Q15109	177	AGER	AGER	FALSE	TRUE	TRUE
seq.4126.22	SL004511	Bactericidal permeability-increasing protein	P17213	671	BPI	BPI	TRUE	FALSE	TRUE
seq.4127.75	SL000322	Complement component C6	P13671	729	C6	C6	FALSE	FALSE	TRUE
seq.4128.27	SL003104	C-C motif chemokine 24	O00175	6369	CCL24	CCL24	FALSE	FALSE	TRUE
seq.4129.72	SL000414	Complement factor B	P00751	629	CFB	CFB	TRUE	FALSE	TRUE
seq.4130.71	SL004340	Fibroblast growth factor 6	P10767	2251	FGF6	FGF6	TRUE	FALSE	TRUE
seq.4131.72	SL000426	Fibronectin	P02751	2335	FN1	FN1	TRUE	FALSE	TRUE
seq.4132.27	SL000674	Follistatin	P19883	10468	FST	FST	TRUE	FALSE	TRUE
seq.4133.54	SL004068	Granzyme B	P10144	3002	GZMB	GZMB	TRUE	FALSE	TRUE
seq.4135.84	SL000461	Immunoglobulin E	P01854	3497 50802 3535	IGHE	IGHE	NA	NA	NA
seq.4136.40	SL004353	Interleukin-17D	Q8TAD2	53342	IL17D	IL17D	FALSE	FALSE	TRUE
seq.4137.57	SL004351	Interleukin-25	Q9H293	64806	IL25	IL25	TRUE	FALSE	TRUE
seq.4138.25	SL004346	Interleukin-20	Q9NYY1	50604	IL20	IL20	FALSE	FALSE	TRUE
seq.4139.71	SL001943	Interleukin-6 receptor subunit alpha	P08887	3570	IL6R	IL6R	TRUE	TRUE	FALSE
seq.4140.3	SL000483	Interleukin-7	P13232	3574	IL7	IL7	FALSE	FALSE	TRUE
seq.4141.79	SL003183	C-X-C motif chemokine 10	P02778	3627	CXCL10	CXCL10	FALSE	FALSE	TRUE
seq.4143.74	SL003186	Lymphotactin	P47992	6375	XCL1	XCL1	FALSE	FALSE	TRUE
seq.4144.13	SL000517	C-C motif chemokine 13	Q99616	6357	CCL13	CCL13	TRUE	FALSE	TRUE
seq.4145.58	SL004359	Neurotrophin-3	P20783	4908	NTF3	NTF3	TRUE	FALSE	TRUE
seq.4146.58	SL004360	Neurotrophin-4	P34130	4909	NTF4	NTF4	FALSE	FALSE	TRUE
seq.4148.49	SL002755	Pappalysin-1	Q13219	5069	PAPPA	PAPPA	FALSE	FALSE	TRUE
seq.4150.75	SL000540	Plasmin	P00747	5340	PLG	PLG	FALSE	FALSE	TRUE
seq.4151.6	SL000541	Plasminogen	P00747	5340	PLG	PLG	FALSE	FALSE	TRUE
seq.4152.58	SL000545	Plasma kallikrein	P03952	3818	KLKB1	KLKB1	TRUE	FALSE	TRUE
seq.4153.11	SL018548	Alpha-1-antichymotrypsin complex	P01011	12	SERPINA3	SERPINA3	TRUE	FALSE	TRUE
seq.4154.57	SL000560	P-selectin	P16109	6403	SELP	SELP	TRUE	TRUE	FALSE
seq.4156.74	SL000088	Transforming growth factor beta-2	P61812	7042	TGFB2	TGFB2	FALSE	FALSE	TRUE
seq.4157.2	SL000586	Thrombin	P00734	2147	F2	F2	TRUE	FALSE	TRUE
seq.4158.54	SL000613	Urokinase-type plasminogen activator	P00749	5328	PLAU	PLAU	TRUE	FALSE	TRUE
seq.4159.130	SL000415	Complement factor H	P08603	3075	CFH	CFH	FALSE	FALSE	TRUE
seq.4160.49	SL000124	72 kDa type IV collagenase	P08253	4313	MMP2	MMP2	TRUE	FALSE	TRUE
seq.4162.54	SL000601	Serotransferrin	P02787	7018	TF	TF	TRUE	FALSE	TRUE
seq.4163.5	SL002093	Histone H2A.z	P0C0S5	3015	H2AZ1	H2AZ1	TRUE	FALSE	FALSE
seq.4179.57	SL004989	14-3-3 protein gamma	P61981	7532	YWHAG	YWHAG	TRUE	FALSE	FALSE
seq.4184.43	SL008378	Eukaryotic translation initiation factor 4E-binding protein 2	Q13542	1979	EIF4EBP2	EIF4EBP2	TRUE	FALSE	FALSE
seq.4187.49	SL000247	6-phosphogluconate dehydrogenase, decarboxylating	P52209	5226	PGD	PGD	TRUE	FALSE	FALSE
seq.4188.1	SL003658	Aflatoxin B1 aldehyde reductase member 2	O43488	8574	AKR7A2	AKR7A2	TRUE	FALSE	FALSE
seq.4192.10	SL008039	Alcohol dehydrogenase [NADP(+)]	P14550	10327	AKR1A1	AKR1A1	TRUE	FALSE	FALSE
seq.4194.26	SL011769	Acidic leucine-rich nuclear phosphoprotein 32 family member B	Q92688	10541	ANP32B	ANP32B	TRUE	FALSE	FALSE
seq.4203.50	SL004920	Cofilin-1	P23528	1072	CFL1	CFL1	TRUE	FALSE	FALSE
seq.4209.60	SL004757	Vacuolar protein sorting-associated protein VTA1 homolog	Q9NP79	51534	VTA1	VTA1	TRUE	FALSE	FALSE
seq.4212.5	SL012188	Epidermal growth factor receptor substrate 15-like 1	Q9UBC2	58513	EPS15L1	EPS15L1	TRUE	FALSE	FALSE
seq.4217.49	SL004795	3-hydroxyacyl-CoA dehydrogenase type-2	Q99714	3028	HSD17B10	HSD17B10	TRUE	FALSE	FALSE
seq.4220.39	SL005588	Tyrosine-protein kinase Fer	P16591	2241	FER	FER	TRUE	FALSE	FALSE
seq.4224.7	SL007022	Heterogeneous nuclear ribonucleoprotein Q	O60506	10492	SYNCRIP	SYNCRIP	TRUE	FALSE	FALSE
seq.4230.1	SL011211	Eukaryotic translation initiation factor 4 gamma 2	P78344	1982	EIF4G2	EIF4G2	TRUE	FALSE	FALSE
seq.4232.19	SL003304	Insulin-like growth factor 1 receptor	P08069	3480	IGF1R	IGF1R	TRUE	TRUE	FALSE
seq.4234.8	SL004146	Interleukin-1 receptor-like 1	Q01638	9173	IL1RL1	IL1RL1	TRUE	TRUE	TRUE
seq.4237.70	SL011770	Leucine carboxyl methyltransferase 1	Q9UIC8	51451	LCMT1	LCMT1	TRUE	FALSE	FALSE
seq.4238.4	SL012168	Protein lin-7 homolog B	Q9HAP6	64130	LIN7B	LIN7B	TRUE	FALSE	FALSE
seq.4240.31	SL002650	Pyruvate kinase PKM	P14618	5315	PKM	PKM	TRUE	FALSE	FALSE
seq.4245.80	SL001999	E3 ubiquitin-protein ligase Mdm2	Q00987	4193	MDM2	MDM2	TRUE	FALSE	FALSE
seq.4246.40	SL004154	Neural cell adhesion molecule L1	P32004	3897	L1CAM	L1CAM	TRUE	TRUE	FALSE
seq.4249.64	SL004921	Nucleoside diphosphate kinase B	P22392	4831	NME2	NME2	TRUE	FALSE	FALSE
seq.4250.23	SL006268	NSFL1 cofactor p47	Q9UNZ2	55968	NSFL1C	NSFL1C	TRUE	FALSE	FALSE
seq.4254.6	SL011768	NudC domain-containing protein 3	Q8IVD9	23386	NUDCD3	NUDCD3	TRUE	FALSE	FALSE
seq.4258.15	SL008331	Proliferation-associated protein 2G4	Q9UQ80	5036	PA2G4	PA2G4	TRUE	FALSE	FALSE
seq.4261.55	SL005493	Serum paraoxonase/arylesterase 1	P27169	5444	PON1	PON1	FALSE	FALSE	TRUE
seq.4267.81	SL011772	Pescadillo homolog	O00541	23481	PES1	PES1	TRUE	FALSE	FALSE
seq.4271.75	SL006705	Prefoldin subunit 5	Q99471	5204	PFDN5	PFDN5	TRUE	FALSE	FALSE
seq.4272.46	SL000539	Glucose-6-phosphate isomerase	P06744	2821	GPI	GPI	TRUE	TRUE	TRUE
seq.4276.10	SL005358	Phosphatidylethanolamine-binding protein 1	P30086	5037	PEBP1	PEBP1	TRUE	FALSE	FALSE
seq.4278.14	SL004901	Protein disulfide-isomerase	P07237	5034	P4HB	P4HB	TRUE	FALSE	TRUE
seq.4280.47	SL008865	Proteasome subunit alpha type-2	P25787	5683	PSMA2	PSMA2	TRUE	FALSE	FALSE
seq.4282.3	SL005034	GTP-binding nuclear protein Ran	P62826	5901	RAN	RAN	TRUE	FALSE	FALSE
seq.4284.18	SL011535	RNA-binding protein 39	Q14498	9584	RBM39	RBM39	TRUE	FALSE	FALSE
seq.4292.5	SL011202	Alpha-soluble NSF attachment protein	P54920	8775	NAPA	NAPA	TRUE	FALSE	FALSE
seq.4294.16	SL006088	Sphingosine kinase 1	Q9NYA1	8877	SPHK1	SPHK1	TRUE	FALSE	FALSE
seq.4297.62	SL005115	Spondin-1	Q9HCB6	10418	SPON1	SPON1	FALSE	FALSE	TRUE
seq.4301.58	SL000057	Thymidine kinase, cytosolic	P04183	7083	TK1	TK1	TRUE	FALSE	FALSE
seq.4304.18	SL006698	Ligand-dependent nuclear receptor corepressor-like protein	Q8N3X6	254251	LCORL	LCORL	TRUE	FALSE	FALSE
seq.4306.4	SL003655	Transketolase	P29401	7086	TKT	TKT	TRUE	FALSE	FALSE
seq.4309.59	SL004812	Triosephosphate isomerase	P60174	7167	TPI1	TPI1	TRUE	FALSE	FALSE
seq.4314.12	SL011809	dCTP pyrophosphatase 1	Q9H773	79077	DCTPP1	DCTPP1	TRUE	FALSE	FALSE
seq.4318.12	SL004940	Tyrosine-protein phosphatase non-receptor type 6	P29350	5777	PTPN6	PTPN6	TRUE	FALSE	FALSE
seq.4322.28	SL013489	Protein amnionless	Q9BXJ7	81693	AMN	AMN	TRUE	TRUE	FALSE
seq.4324.33	SL008516	Cystatin-SA	P09228	1470	CST2	CST2	FALSE	FALSE	TRUE
seq.4328.2	SL013490	Brother of CDO	Q9BWV1	91653	BOC	BOC	TRUE	TRUE	FALSE
seq.4330.4	SL000062	Prostate-specific antigen	P07288	354	KLK3	KLK3	FALSE	FALSE	TRUE
seq.4332.6	SL013488	C-type lectin domain family 1 member B	Q9P126	51266	CLEC1B	CLEC1B	TRUE	TRUE	FALSE
seq.4336.2	SL000572	Serum amyloid A-1 protein	P0DJI8	6288	SAA1	SAA1	FALSE	FALSE	TRUE
seq.4337.49	SL000051	C-reactive protein	P02741	1401	CRP	CRP	TRUE	FALSE	TRUE
seq.4342.10	SL002922	Intercellular adhesion molecule 1	P05362	3383	ICAM1	ICAM1	TRUE	TRUE	FALSE
seq.4355.13	SL007752	Death-associated protein kinase 2	Q9UIK4	23604	DAPK2	DAPK2	TRUE	TRUE	FALSE
seq.4359.87	SL013570	Dual specificity tyrosine-phosphorylation-regulated kinase 3	O43781	8444	DYRK3	DYRK3	TRUE	FALSE	FALSE
seq.4374.45	SL003869	Growth/differentiation factor 15	Q99988	9518	GDF15	GDF15	TRUE	FALSE	TRUE
seq.4383.97	SL004837	Inhibin beta A chain:Inhibin beta B chain heterodimer	P08476|P09529	3624|3625	INHBA|INHBB	INHBB	FALSE	FALSE	TRUE
seq.4389.2	SL007003	Desert hedgehog protein N-product	O43323	50846	DHH	DHH	FALSE	FALSE	TRUE
seq.4392.54	SL005161	Fibroblast growth factor 12	P61328	2257	FGF12	FGF12	TRUE	FALSE	FALSE
seq.4393.3	SL004334	Fibroblast growth factor 16	O43320	8823	FGF16	FGF16	TRUE	FALSE	TRUE
seq.4394.71	SL014308	Fibroblast growth factor 8 isoform A	P55075	2253	FGF8	FGF8	TRUE	FALSE	TRUE
seq.4396.54	SL004348	Interferon lambda-1	Q8IU54	282618	IFNL1	IFNL1	FALSE	FALSE	TRUE
seq.4397.26	SL004349	Interferon lambda-2	Q8IZJ0	282616	IFNL2	IFNL2	FALSE	FALSE	TRUE
seq.4407.10	SL005202	Hepatocyte growth factor-like protein	P26927	4485	MST1	MST1	TRUE	FALSE	TRUE
seq.4413.3	SL001888	Antileukoproteinase	P03973	6590	SLPI	SLPI	FALSE	FALSE	TRUE
seq.4414.69	SL004484	Pulmonary surfactant-associated protein D	P35247	6441	SFTPD	SFTPD	FALSE	FALSE	TRUE
seq.4420.7	SL009988	Disintegrin and metalloproteinase domain-containing protein 12	O43184	8038	ADAM12	ADAM12	FALSE	TRUE	TRUE
seq.4423.77	SL003674	Bcl-2-like protein 1	Q07817	598	BCL2L1	BCL2L1	TRUE	TRUE	FALSE
seq.4428.1	SL013988	Carbohydrate sulfotransferase 2	Q9Y4C5	9435	CHST2	CHST2	FALSE	TRUE	FALSE
seq.4429.51	SL014130	Carbohydrate sulfotransferase 6	Q9GZX3	4166	CHST6	CHST6	TRUE	FALSE	FALSE
seq.4430.44	SL006713	Collectin-11	Q9BWP8	78989	COLEC11	COLEC11	TRUE	FALSE	TRUE
seq.4435.66	SL009045	Ectonucleotide pyrophosphatase/phosphodiesterase family member 7	Q6UWV6	339221	ENPP7	ENPP7	TRUE	FALSE	FALSE
seq.4436.1	SL014093	Ectonucleoside triphosphate diphosphohydrolase 3	O75355	956	ENTPD3	ENTPD3	FALSE	TRUE	FALSE
seq.4437.56	SL014028	Ectonucleoside triphosphate diphosphohydrolase 5	O75356	957	ENTPD5	ENTPD5	TRUE	FALSE	TRUE
seq.4440.15	SL014088	Fc receptor-like protein 3	Q96P31	115352	FCRL3	FCRL3	TRUE	TRUE	FALSE
seq.4450.26	SL009791	Heterogeneous nuclear ribonucleoprotein A/B	Q99729	3182	HNRNPAB	HNRNPAB	TRUE	FALSE	FALSE
seq.4452.9	SL014096	Leucine-rich repeat transmembrane neuronal protein 1	Q86UE6	347730	LRRTM1	LRRTM1	TRUE	TRUE	FALSE
seq.4453.83	SL014108	Leucine-rich repeat transmembrane neuronal protein 3	Q86VH5	347731	LRRTM3	LRRTM3	FALSE	TRUE	FALSE
seq.4455.89	SL006523	Lactadherin	Q08431	4240	MFGE8	MFGE8	FALSE	FALSE	TRUE
seq.4459.68	SL014069	Proprotein convertase subtilisin/kexin type 7	Q16549	9159	PCSK7	PCSK7	TRUE	TRUE	FALSE
seq.4460.8	SL006998	3-phosphoinositide-dependent protein kinase 1	O15530	5170	PDPK1	PDPK1	TRUE	FALSE	FALSE
seq.4464.10	SL001753	Sialoadhesin	Q9BZZ2	6614	SIGLEC1	SIGLEC1	TRUE	TRUE	FALSE
seq.4467.49	SL005488	SPARC-like protein 1	Q14515	8404	SPARCL1	SPARCL1	TRUE	FALSE	TRUE
seq.4468.21	SL014029	Sphingosine kinase 2	Q9NRA0	56848	SPHK2	SPHK2	TRUE	FALSE	FALSE
seq.4469.78	SL007502	Carbohydrate sulfotransferase 15	Q7LFX5	51363	CHST15	CHST15	TRUE	TRUE	FALSE
seq.4471.50	SL008945	Protein-glutamine gamma-glutamyltransferase E	Q08188	7053	TGM3	TGM3	TRUE	FALSE	FALSE
seq.4472.5	SL004908	Tropomyosin beta chain	P07951	7169	TPM2	TPM2	TRUE	FALSE	FALSE
seq.4474.19	SL004070	Ubiquitin	P62979	6233	RPS27A	RPS27A	TRUE	FALSE	FALSE
seq.4476.22	SL010519	Tyrosine-protein kinase ZAP-70	P43403	7535	ZAP70	ZAP70	TRUE	FALSE	FALSE
seq.4479.14	SL000308	Plasma protease C1 inhibitor	P05155	710	SERPING1	SERPING1	TRUE	FALSE	TRUE
seq.4480.59	SL000314	Complement C3b	P01024	718	C3	C3	TRUE	FALSE	TRUE
seq.4481.34	SL000316	Complement C4	P0C0L4|P0C0L5	720|100293534	C4A|C4B	C4B_2	FALSE	FALSE	TRUE
seq.4482.66	SL000321	Complement C5b-C6 complex	P01031|P13671	727|729	C5|C6	C6	FALSE	FALSE	TRUE
seq.4487.1	SL001691	Fibroblast growth factor 7	P21781	2252	FGF7	FGF7	TRUE	FALSE	TRUE
seq.4491.4	SL005188	Interleukin-5 receptor subunit alpha	Q01344	3568	IL5RA	IL5RA	TRUE	TRUE	FALSE
seq.4493.92	SL000470	Interleukin-11	P20809	3589	IL11	IL11	TRUE	FALSE	TRUE
seq.4496.60	SL000522	Macrophage metalloelastase	P39900	4321	MMP12	MMP12	FALSE	FALSE	TRUE
seq.4498.62	SL003764	Neural cell adhesion molecule 1, 120 kDa isoform	P13591	4684	NCAM1	NCAM1	TRUE	TRUE	FALSE
seq.4499.21	SL000535	Platelet-derived growth factor subunit A	P04085	5154	PDGFA	PDGFA	TRUE	FALSE	TRUE
seq.4500.50	SL004363	Stem cell growth factor-alpha	Q9Y240	6320	CLEC11A	CLEC11A	FALSE	FALSE	TRUE
seq.4533.76	SL012740	A disintegrin and metalloproteinase with thrombospondin motifs 15	Q8TE58	170689	ADAMTS15	ADAMTS15	FALSE	FALSE	TRUE
seq.4534.10	SL012822	Brain-specific serine protease 4	Q9GZN4	64063	PRSS22	PRSS22	FALSE	FALSE	TRUE
seq.4535.50	SL008644	ADP-ribosyl cyclase/cyclic ADP-ribose hydrolase 2	Q10588	683	BST1	BST1	TRUE	FALSE	FALSE
seq.4540.11	SL009768	Chromobox protein homolog 5	P45973	23468	CBX5	CBX5	TRUE	FALSE	FALSE
seq.4541.49	SL014092	Cell adhesion molecule-related/down-regulated by oncogenes	Q4KMG0	50937	CDON	CDON	TRUE	TRUE	FALSE
seq.4542.24	SL001896	Clusterin	P10909	1191	CLU	CLU	TRUE	FALSE	TRUE
seq.4543.65	SL014048	Collagen alpha-1(XXIII) chain	Q86Y22	91522	COL23A1	COL23A1	TRUE	FALSE	FALSE
seq.4544.4	SL004708	Connective tissue-activating peptide III	P02775	5473	PPBP	PPBP	FALSE	FALSE	TRUE
seq.4545.53	SL006197	Mitochondrial import inner membrane translocase subunit TIM14	Q96DA6	131118	DNAJC19	DNAJC19	TRUE	FALSE	FALSE
seq.4546.27	SL008822	Adhesion G protein-coupled receptor E2	Q9UHX3	30817	ADGRE2	ADGRE2	FALSE	TRUE	FALSE
seq.4547.59	SL014071	Leucine-rich repeat transmembrane protein FLRT1	Q9NZU1	23769	FLRT1	FLRT1	FALSE	TRUE	FALSE
seq.4548.4	SL005575	Galactoside 3(4)-L-fucosyltransferase	P21217	2525	FUT3	FUT3	TRUE	TRUE	FALSE
seq.4549.78	SL014008	Alpha-(1,3)-fucosyltransferase 5	Q11128	2527	FUT5	FUT5	FALSE	TRUE	FALSE
seq.4551.72	SL014094	Adhesion G-protein coupled receptor G5	Q8IZF4	221188	ADGRG5	ADGRG5	TRUE	TRUE	FALSE
seq.4553.65	SL014009	Hepatoma-derived growth factor-related protein 2	Q7Z4V5	84717	HDGFL2	HDGFL2	TRUE	FALSE	FALSE
seq.4556.10	SL013548	Interleukin-34	Q6ZMJ4	146433	IL34	IL34	TRUE	FALSE	TRUE
seq.4557.61	SL014111	Kin of IRRE-like protein 3	Q8IZU9	84623	KIRREL3	KIRREL3	FALSE	TRUE	FALSE
seq.4559.64	SL013969	Kynureninase	Q16719	8942	KYNU	KYNU	TRUE	FALSE	FALSE
seq.4560.34	SL006916	Tyrosine-protein kinase Lck	P06239	3932	LCK	LCK	TRUE	FALSE	FALSE
seq.4562.1	SL012457	Neurexophilin-1	P58417	30010	NXPH1	NXPH1	TRUE	FALSE	TRUE
seq.4563.61	SL012108	1-phosphatidylinositol 4,5-bisphosphate phosphodiesterase gamma-1	P19174	5335	PLCG1	PLCG1	TRUE	FALSE	FALSE
seq.4564.2	SL006406	Plexin-C1	O60486	10154	PLXNC1	PLXNC1	TRUE	TRUE	FALSE
seq.4566.24	SL013989	R-spondin-2	Q6UXX9	340419	RSPO2	RSPO2	TRUE	FALSE	TRUE
seq.4567.82	SL014468	SH2 domain-containing protein 1A	O60880	4068	SH2D1A	SH2D1A	TRUE	FALSE	FALSE
seq.4568.17	SL014070	SLIT and NTRK-like protein 5	O94991	26050	SLITRK5	SLITRK5	FALSE	TRUE	FALSE
seq.4569.52	SL014091	VPS10 domain-containing receptor SorCS2	Q96PQ0	57537	SORCS2	SORCS2	FALSE	TRUE	FALSE
seq.4588.1	SL011499	Pancreatic hormone	P01298	5539	PPY	PPY	TRUE	FALSE	TRUE
seq.4594.22	SL011498	Pituitary adenylate cyclase-activating polypeptide 38	P18509	116	ADCYAP1	ADCYAP1	FALSE	FALSE	TRUE
seq.4673.13	SL000087	Interleukin-6	P05231	3569	IL6	IL6	TRUE	FALSE	TRUE
seq.4693.72	SL008085	3-hydroxyisobutyrate dehydrogenase, mitochondrial	P31937	11112	HIBADH	HIBADH	TRUE	FALSE	FALSE
seq.4696.2	SL001774	Fatty acid-binding protein, heart	P05413	2170	FABP3	FABP3	TRUE	FALSE	FALSE
seq.4697.59	SL001726	Granulocyte-macrophage colony-stimulating factor	P04141	1437	CSF2	CSF2	FALSE	FALSE	TRUE
seq.4703.87	SL000597	Lymphotoxin-alpha	P01374	4049	LTA	LTA	FALSE	FALSE	TRUE
seq.4706.17	SL010830	Protein 4.1	P11171	2035	EPB41	EPB41	TRUE	TRUE	FALSE
seq.4707.50	SL005796	14-3-3 protein eta	Q04917	7533	YWHAH	YWHAH	TRUE	FALSE	FALSE
seq.4708.3	SL004253	Estradiol 17-beta-dehydrogenase 1	P14061	3292	HSD17B1	HSD17B1	TRUE	FALSE	FALSE
seq.4712.28	SL005361	Apolipoprotein D	P05090	347	APOD	APOD	FALSE	FALSE	TRUE
seq.4717.55	SL000479	Interleukin-3	P08700	3562	IL3	IL3	FALSE	FALSE	TRUE
seq.4718.5	SL007869	Peptidyl-prolyl cis-trans isomerase B	P23284	5479	PPIB	PPIB	FALSE	FALSE	TRUE
seq.4719.58	SL003524	Protein disulfide-isomerase A3	P30101	2923	PDIA3	PDIA3	TRUE	FALSE	FALSE
seq.4721.54	SL006119	Trefoil factor 3	Q07654	7033	TFF3	TFF3	TRUE	FALSE	TRUE
seq.4763.31	SL004742	Afamin	P43652	173	AFM	AFM	FALSE	FALSE	TRUE
seq.4769.10	SL008590	Olfactomedin-4	Q6UX06	10562	OLFM4	OLFM4	FALSE	FALSE	TRUE
seq.4771.10	SL012754	Acid sphingomyelinase-like phosphodiesterase 3a	Q92484	10924	SMPDL3A	SMPDL3A	TRUE	FALSE	TRUE
seq.4775.34	SL005572	Gelsolin	P06396	2934	GSN	GSN	TRUE	FALSE	TRUE
seq.4785.30	SL000347	Corticosteroid-binding globulin	P08185	866	SERPINA6	SERPINA6	FALSE	FALSE	TRUE
seq.4801.13	SL007153	Lactoperoxidase	P22079	4025	LPO	LPO	TRUE	FALSE	TRUE
seq.4807.13	SL008072	Collagen alpha-1(VIII) chain	P27658	1295	COL8A1	COL8A1	FALSE	FALSE	TRUE
seq.4811.33	SL004739	Inter-alpha-trypsin inhibitor heavy chain H4	Q14624	3700	ITIH4	ITIH4	TRUE	FALSE	TRUE
seq.4815.25	SL016128	Thioredoxin domain-containing protein 12	O95881	51060	TXNDC12	TXNDC12	TRUE	FALSE	FALSE
seq.4829.43	SL001737	14-3-3 protein sigma	P31947	2810	SFN	SFN	TRUE	FALSE	TRUE
seq.4831.4	SL002823	L-Selectin	P14151	6402	SELL	SELL	FALSE	TRUE	FALSE
seq.4832.75	SL004156	Tumor necrosis factor receptor superfamily member 10A	O00220	8797	TNFRSF10A	TNFRSF10A	FALSE	TRUE	FALSE
seq.4834.61	SL002654	Ephrin type-A receptor 2	P29317	1969	EPHA2	EPHA2	FALSE	TRUE	FALSE
seq.4840.73	SL001729	Granulocyte colony-stimulating factor	P09919	1440	CSF3	CSF3	FALSE	FALSE	TRUE
seq.4842.62	SL000070	Glypican-3	P51654	2719	GPC3	GPC3	TRUE	TRUE	FALSE
seq.4851.25	SL000125	Interleukin-1 alpha	P01583	3552	IL1A	IL1A	TRUE	FALSE	TRUE
seq.4859.6	SL004080	Bone morphogenetic protein receptor type-1A	P36894	657	BMPR1A	BMPR1A	TRUE	TRUE	FALSE
seq.4862.63	SL004133	Bone morphogenetic protein receptor type-2	Q13873	659	BMPR2	BMPR2	FALSE	TRUE	FALSE
seq.4866.59	SL004160	BDNF/NT-3 growth factors receptor	Q16620	4915	NTRK2	NTRK2	FALSE	TRUE	FALSE
seq.4867.15	SL003310	Vascular endothelial growth factor A, isoform 121	P15692	7422	VEGFA	VEGFA	TRUE	FALSE	TRUE
seq.4874.3	SL000003	Angiogenin	P03950	283	ANG	ANG	FALSE	FALSE	TRUE
seq.4876.32	SL000357	Coagulation factor IX	P00740	2158	F9	F9	FALSE	FALSE	TRUE
seq.4878.3	SL000360	Coagulation Factor X	P00742	2159	F10	F10	FALSE	FALSE	TRUE
seq.4880.21	SL007756	Growth/differentiation factor 2	Q9UK05	2658	GDF2	GDF2	FALSE	FALSE	TRUE
seq.4883.56	SL000021	Insulin	P01308	3630	INS	INS	FALSE	FALSE	TRUE
seq.4886.3	SL000516	C-C motif chemokine 7	P80098	6354	CCL7	CCL7	FALSE	TRUE	TRUE
seq.4889.82	SL009951	Protein Wnt-7a	O00755	7476	WNT7A	WNT7A	TRUE	FALSE	TRUE
seq.4890.10	SL003461	Corticotropin	P01189	5443	POMC	POMC	FALSE	FALSE	TRUE
seq.4891.50	SL000433	Glucagon	P01275	2641	GCG	GCG	FALSE	FALSE	TRUE
seq.4900.8	SL000313	C3a anaphylatoxin	P01024	718	C3	C3	TRUE	FALSE	TRUE
seq.4903.72	SL003657	Calcineurin	Q08209|P63098	5530|5534	PPP3CA|PPP3R1	PPP3R1	TRUE	FALSE	FALSE
seq.4904.7	SL003710	Caspase-2	P42575	835	CASP2	CASP2	TRUE	FALSE	FALSE
seq.4905.63	SL004814	Coactosin-like protein	Q14019	23406	COTL1	COTL1	TRUE	FALSE	FALSE
seq.4907.56	SL000022	D-dimer	P02671|P02675|P02679	2243|2244|2266	FGA|FGB|FGG	FGG	TRUE	FALSE	TRUE
seq.4908.6	SL004482	Endoglin	P17813	2022	ENG	ENG	FALSE	TRUE	FALSE
seq.4909.68	SL005167	Galectin-8	O00214	3964	LGALS8	LGALS8	TRUE	FALSE	FALSE
seq.4910.21	SL004064	Phospholipase A2	P04054	5319	PLA2G1B	PLA2G1B	TRUE	FALSE	TRUE
seq.4911.49	SL003643	Glutathione S-transferase P	P09211	2950	GSTP1	GSTP1	TRUE	FALSE	FALSE
seq.4912.17	SL000280	Aspartate aminotransferase, cytoplasmic	P17174	2805	GOT1	GOT1	TRUE	FALSE	FALSE
seq.4913.78	SL003300	C-C motif chemokine 16	O15467	6360	CCL16	CCL16	FALSE	FALSE	TRUE
seq.4914.10	SL001766	Human Chorionic Gonadotropin	P01215|P0DN86|P0DN87	1081|1082|94027	CGA|CGB3|CGB7	CGB7	FALSE	FALSE	TRUE
seq.4915.64	SL000836	Hemoglobin	P69905|P68871	3039|3043	HBA1|HBB	HBB	TRUE	FALSE	FALSE
seq.4916.2	SL000460	Immunoglobulin D	P01880	3495 50802 3535	IGHD	IGHD	NA	NA	NA
seq.4917.62	SL003182	Integrin alpha-V: beta-5 complex	P06756|P18084	3685|3693	ITGAV|ITGB5	ITGB5	TRUE	TRUE	FALSE
seq.4918.21	SL017189	Kininogen-1	P01042	3827	KNG1	KNG1	FALSE	FALSE	TRUE
seq.4920.10	SL000510	Lysozyme C	P61626	4069	LYZ	LYZ	FALSE	FALSE	TRUE
seq.4922.13	SL003189	C-C motif chemokine 19	Q99731	6363	CCL19	CCL19	FALSE	FALSE	TRUE
seq.4923.79	SL005201	Muellerian-inhibiting factor	P03971	268	AMH	AMH	FALSE	FALSE	TRUE
seq.4924.32	SL000521	Interstitial collagenase	P03956	4312	MMP1	MMP1	FALSE	FALSE	TRUE
seq.4925.54	SL000523	Collagenase 3	P45452	4322	MMP13	MMP13	FALSE	FALSE	TRUE
seq.4929.55	SL005102	Sex hormone-binding globulin	P04278	6462	SHBG	SHBG	TRUE	FALSE	TRUE
seq.4930.21	SL005789	Stanniocalcin-1	P52823	6781	STC1	STC1	TRUE	FALSE	TRUE
seq.4931.59	SL000024	Tissue Factor	P13726	2152	F3	F3	TRUE	TRUE	TRUE
seq.4956.2	SL000139	Epiregulin	O14944	2069	EREG	EREG	FALSE	TRUE	TRUE
seq.4959.2	SL004925	Anterior gradient protein 2 homolog	O95994	10551	AGR2	AGR2	TRUE	FALSE	FALSE
seq.4960.72	SL004208	Annexin A1	P04083	301	ANXA1	ANXA1	TRUE	FALSE	TRUE
seq.4961.17	SL004209	Annexin A2	P07355	302	ANXA2	ANXA2	TRUE	FALSE	TRUE
seq.4962.52	SL012538	Cerebral dopamine neurotrophic factor	Q49AH0	441549	CDNF	CDNF	TRUE	FALSE	TRUE
seq.4963.19	SL011708	cAMP-regulated phosphoprotein 19	P56211	10776	ARPP19	ARPP19	TRUE	FALSE	FALSE
seq.4964.67	SL007729	Endoplasmic reticulum aminopeptidase 1	Q9NZ08	51752	ERAP1	ERAP1	TRUE	FALSE	TRUE
seq.4965.27	SL005675	ATP synthase subunit beta, mitochondrial	P06576	506	ATP5F1B	ATP5F1B	TRUE	FALSE	FALSE
seq.4967.1	SL008177	Complement component 1 Q subcomponent-binding protein, mitochondrial	Q07021	708	C1QBP	C1QBP	TRUE	FALSE	FALSE
seq.4968.50	SL008099	Macrophage-capping protein	P40121	822	CAPG	CAPG	TRUE	FALSE	FALSE
seq.4969.2	SL004866	Carbonic anhydrase 1	P00915	759	CA1	CA1	TRUE	FALSE	FALSE
seq.4970.55	SL000339	Carbonic anhydrase 2	P00918	760	CA2	CA2	TRUE	FALSE	FALSE
seq.4971.1	SL008380	Cathepsin Z	Q9UBR2	1522	CTSZ	CTSZ	TRUE	FALSE	FALSE
seq.4973.18	SL003728	Baculoviral IAP repeat-containing protein 3	Q13489	330	BIRC3	BIRC3	TRUE	FALSE	FALSE
seq.4976.57	SL013240	Adapter molecule crk	P46108	1398	CRK	CRK	TRUE	FALSE	FALSE
seq.4978.54	SL011628	Drebrin-like protein	Q9UJU6	28988	DBNL	DBNL	TRUE	FALSE	FALSE
seq.4979.34	SL008178	Dermatopontin	Q07507	1805	DPT	DPT	FALSE	FALSE	TRUE
seq.4981.6	SL008709	Desmocollin-3	Q14574	1825	DSC3	DSC3	FALSE	TRUE	FALSE
seq.4982.54	SL004458	Elafin	P19957	5266	PI3	PI3	FALSE	FALSE	TRUE
seq.4983.6	SL003522	Endoplasmic reticulum resident protein 29	P30040	10961	ERP29	ERP29	TRUE	FALSE	FALSE
seq.4984.83	SL006378	S-formylglutathione hydrolase	P10768	2098	ESD	ESD	TRUE	FALSE	FALSE
seq.4985.11	SL005352	Fatty acid-binding protein, epidermal	Q01469	2171	FABP5	FABP5	TRUE	FALSE	FALSE
seq.4986.59	SL012248	Focal adhesion kinase 1	Q05397	5747	PTK2	PTK2	TRUE	FALSE	FALSE
seq.4987.17	SL010373	Immunoglobulin alpha Fc receptor	P24071	2204	FCAR	FCAR	TRUE	TRUE	FALSE
seq.4988.49	SL002036	Fibroblast growth factor receptor 4	P22455	2264	FGFR4	FGFR4	TRUE	TRUE	FALSE
seq.4989.7	SL003341	Fibrinogen gamma chain	P02679	2266	FGG	FGG	TRUE	FALSE	TRUE
seq.4990.87	SL006460	Platelet glycoprotein Ib alpha chain	P07359	2811	GP1BA	GP1BA	FALSE	TRUE	FALSE
seq.4991.12	SL012469	Glypican-5	P78333	2262	GPC5	GPC5	TRUE	FALSE	FALSE
seq.4992.49	SL007173	Granulins	P28799	2896	GRN	GRN	TRUE	FALSE	TRUE
seq.4993.16	SL000670	Glutathione S-transferase A3	Q16772	2940	GSTA3	GSTA3	TRUE	FALSE	FALSE
seq.4995.16	SL003930	15-hydroxyprostaglandin dehydrogenase [NAD(+)]	P15428	3248	HPGD	HPGD	TRUE	FALSE	FALSE
seq.4996.66	SL006448	Histidine-rich glycoprotein	P04196	3273	HRG	HRG	FALSE	FALSE	TRUE
seq.4997.19	SL011616	Eukaryotic initiation factor 4A-III	P38919	9775	EIF4A3	EIF4A3	TRUE	FALSE	FALSE
seq.5000.52	SL006522	Galectin-3-binding protein	Q08380	3959	LGALS3BP	LGALS3BP	FALSE	FALSE	TRUE
seq.5001.6	SL001973	Mammaglobin-B	O75556	4246	SCGB2A1	SCGB2A1	FALSE	FALSE	TRUE
seq.5002.76	SL002646	Matrix metalloproteinase-14	P50281	4323	MMP14	MMP14	TRUE	TRUE	FALSE
seq.5004.69	SL007453	Mitogen-activated protein kinase 11	Q15759	5600	MAPK11	MAPK11	TRUE	FALSE	FALSE
seq.5005.4	SL007281	Mitogen-activated protein kinase 12	P53778	6300	MAPK12	MAPK12	TRUE	FALSE	FALSE
seq.5006.71	SL006993	Mitogen-activated protein kinase 13	O15264	5603	MAPK13	MAPK13	TRUE	FALSE	FALSE
seq.5007.1	SL006920	Mitogen-activated protein kinase 14	Q16539	1432	MAPK14	MAPK14	TRUE	FALSE	FALSE
seq.5008.51	SL001815	Superoxide dismutase [Mn], mitochondrial	P04179	6648	SOD2	SOD2	TRUE	FALSE	FALSE
seq.5009.11	SL005846	Moesin	P26038	4478	MSN	MSN	TRUE	FALSE	FALSE
seq.5011.11	SL003685	Nicotinamide phosphoribosyltransferase	P43490	10135	NAMPT	NAMPT	TRUE	FALSE	TRUE
seq.5012.67	SL004296	Adenylate kinase isoenzyme 1	P00568	203	AK1	AK1	TRUE	FALSE	FALSE
seq.5013.2	SL004915	Chloride intracellular channel protein 1	O00299	1192	CLIC1	CLIC1	TRUE	FALSE	FALSE
seq.5014.49	SL006091	Cytoplasmic protein NCK1	P16333	4690	NCK1	NCK1	TRUE	FALSE	FALSE
seq.5015.15	SL003440	Platelet-activating factor acetylhydrolase	Q13093	7941	PLA2G7	PLA2G7	FALSE	FALSE	TRUE
seq.5017.19	SL004932	Peroxiredoxin-5, mitochondrial	P30044	25824	PRDX5	PRDX5	TRUE	FALSE	FALSE
seq.5018.68	SL005694	Peroxiredoxin-6	P30041	9588	PRDX6	PRDX6	TRUE	FALSE	FALSE
seq.5019.16	SL002803	Ubiquitin carboxyl-terminal hydrolase isozyme L1	P09936	7345	UCHL1	UCHL1	TRUE	FALSE	FALSE
seq.5020.50	SL003653	Phosphoglycerate kinase 1	P00558	5230	PGK1	PGK1	TRUE	FALSE	FALSE
seq.5021.13	SL004914	Inorganic pyrophosphatase	Q15181	5464	PPA1	PPA1	TRUE	FALSE	FALSE
seq.5023.23	SL009792	Adenylosuccinate lyase	P30566	158	ADSL	ADSL	TRUE	FALSE	FALSE
seq.5024.67	SL002522	Retinoblastoma-associated protein	P06400	5925	RB1	RB1	TRUE	FALSE	FALSE
seq.5026.66	SL008059	40S ribosomal protein S3	P23396	6188	RPS3	RPS3	TRUE	FALSE	FALSE
seq.5028.59	SL005764	Scavenger receptor cysteine-rich type 1 protein M130	Q86VB7	9332	CD163	CD163	TRUE	TRUE	TRUE
seq.5029.3	SL006528	Prolyl endopeptidase FAP	Q12884	2191	FAP	FAP	TRUE	FALSE	TRUE
seq.5030.52	SL006629	NAD-dependent protein deacetylase sirtuin-2	Q8IXJ6	22933	SIRT2	SIRT2	TRUE	FALSE	FALSE
seq.5031.10	SL008190	Spectrin alpha chain, non-erythrocytic 1	Q13813	6709	SPTAN1	SPTAN1	TRUE	FALSE	FALSE
seq.5032.64	SL009868	FACT complex subunit SSRP1	Q08945	6749	SSRP1	SSRP1	TRUE	FALSE	FALSE
seq.5033.27	SL004737	Tropomyosin alpha-1 chain	P09493	7168	TPM1	TPM1	TRUE	TRUE	FALSE
seq.5034.79	SL010388	Trypsin-2	P07478	5645	PRSS2	PRSS2	FALSE	FALSE	TRUE
seq.5035.7	SL000142	Thymidylate synthase	P04818	7298	TYMS	TYMS	TRUE	FALSE	FALSE
seq.5036.50	SL004782	Tumor necrosis factor-inducible gene 6 protein	P98066	7130	TNFAIP6	TNFAIP6	FALSE	FALSE	TRUE
seq.5060.62	SL004852	Programmed cell death 1 ligand 1	Q9NZQ7	29126	CD274	CD274	FALSE	TRUE	FALSE
seq.5061.27	SL004853	ICOS ligand	O75144	23308	ICOSLG	ICOSLG	TRUE	TRUE	FALSE
seq.5062.60	SL011100	CD226 antigen	Q15762	10666	CD226	CD226	TRUE	TRUE	FALSE
seq.5063.12	SL014188	Natural killer cell receptor 2B4	Q9BZW8	51744	CD244	CD244	FALSE	TRUE	FALSE
seq.5065.8	SL014229	CD83 antigen	Q01151	9308	CD83	CD83	FALSE	TRUE	FALSE
seq.5066.134	SL014270	CMRF35-like molecule 6	Q08708	10871	CD300C	CD300C	FALSE	TRUE	FALSE
seq.5069.9	SL004556	Complement decay-accelerating factor	P08174	1604	CD55	CD55	TRUE	TRUE	TRUE
seq.5070.76	SL003739	Tumor necrosis factor receptor superfamily member 6B	O95407	8771	TNFRSF6B	TNFRSF6B	FALSE	FALSE	TRUE
seq.5076.53	SL014294	Ephrin type-A receptor 10	Q5JZY3	284656	EPHA10	EPHA10	TRUE	TRUE	FALSE
seq.5078.82	SL008414	Ephrin type-B receptor 6	O15197	2051	EPHB6	EPHB6	TRUE	TRUE	FALSE
seq.5080.131	SL025876	Transmembrane glycoprotein NMB:Extracellular domain	Q14956	10457	GPNMB	GPNMB	TRUE	TRUE	FALSE
seq.5082.51	SL004849	X-linked interleukin-1 receptor accessory protein-like 2	Q9NP60	26280	IL1RAPL2	IL1RAPL2	FALSE	TRUE	FALSE
seq.5084.154	SL005174	Interleukin-17 receptor B	Q9NRM6	55540	IL17RB	IL17RB	FALSE	TRUE	FALSE
seq.5085.18	SL005181	Interleukin-20 receptor subunit alpha	Q9UHF4	53832	IL20RA	IL20RA	TRUE	TRUE	FALSE
seq.5087.5	SL005183	Interleukin-22 receptor subunit alpha-2	Q969J5	116379	IL22RA2	IL22RA2	FALSE	FALSE	TRUE
seq.5088.175	SL005185	Interleukin-23 receptor	Q5VWK5	149233	IL23R	IL23R	TRUE	TRUE	FALSE
seq.5089.11	SL005189	Interleukin-7 receptor subunit alpha	P16871	3575	IL7R	IL7R	TRUE	TRUE	FALSE
seq.5090.49	SL005190	Leukocyte immunoglobulin-like receptor subfamily B member 1	Q8NHL6	10859	LILRB1	LILRB1	FALSE	TRUE	FALSE
seq.5091.28	SL005191	Leukocyte immunoglobulin-like receptor subfamily B member 2	Q8N423	10288	LILRB2	LILRB2	FALSE	TRUE	FALSE
seq.5092.51	SL025896	Protein jagged-1:Extracellular domain	P78504	182	JAG1	JAG1	TRUE	TRUE	FALSE
seq.5093.47	SL007774	Protein jagged-2	Q9Y219	3714	JAG2	JAG2	FALSE	TRUE	FALSE
seq.5094.62	SL009202	Junctional adhesion molecule-like	Q86YT9	120425	JAML	JAML	TRUE	TRUE	FALSE
seq.5095.21	SL012698	Killer cell immunoglobulin-like receptor 2DL4	Q99706	3805	KIR2DL4	KIR2DL4	TRUE	TRUE	FALSE
seq.5096.51	SL014269	Killer cell immunoglobulin-like receptor 3DL2	P43630	3812	KIR3DL2	KIR3DL2	FALSE	TRUE	FALSE
seq.5097.14	SL014289	Killer cell immunoglobulin-like receptor 3DS1	Q14943	3813	KIR3DS1	KIR3DS1	NA	NA	NA
seq.5098.79	SL014209	Killer cell lectin-like receptor subfamily F member 1	Q9NZS2	51348	KLRF1	KLRF1	FALSE	TRUE	FALSE
seq.5099.14	SL005195	Lymphocyte activation gene 3 protein	P18627	3902	LAG3	LAG3	FALSE	TRUE	TRUE
seq.5100.53	SL005197	Lysosome membrane protein 2	Q14108	950	SCARB2	SCARB2	FALSE	TRUE	FALSE
seq.5102.55	SL005200	MHC class I polypeptide-related sequence B	Q29980	4277	MICB	MICB	FALSE	TRUE	FALSE
seq.5103.30	SL025931	Cell surface glycoprotein CD200 receptor 1:Isoform 4, Extracellular Domain	Q8TD46	131450	CD200R1	CD200R1	TRUE	TRUE	FALSE
seq.5104.57	SL005207	Natural cytotoxicity triggering receptor 1	O76036	9437	NCR1	NCR1	FALSE	TRUE	FALSE
seq.5105.2	SL005208	Reticulon-4 receptor	Q9BZR6	65078	RTN4R	RTN4R	FALSE	TRUE	FALSE
seq.5106.52	SL007356	Neurogenic locus notch homolog protein 2	Q04721	4853	NOTCH2	NOTCH2	TRUE	TRUE	FALSE
seq.5107.7	SL005703	Neurogenic locus notch homolog protein 1	P46531	4851	NOTCH1	NOTCH1	FALSE	TRUE	FALSE
seq.5108.72	SL005209	Neurogenic locus notch homolog protein 3	Q9UM47	4854	NOTCH3	NOTCH3	TRUE	TRUE	FALSE
seq.5109.24	SL005210	Neuronal cell adhesion molecule	Q92823	4897	NRCAM	NRCAM	TRUE	TRUE	FALSE
seq.5110.84	SL009054	Neurexin-1-beta	P58400	9378	NRXN1	NRXN1	TRUE	TRUE	FALSE
seq.5111.15	SL008728	Neurexin-3-beta	Q9HDB5	9369	NRXN3	NRXN3	TRUE	TRUE	FALSE
seq.5112.73	SL014268	OX-2 membrane glycoprotein	P41217	4345	CD200	CD200	TRUE	TRUE	FALSE
seq.5114.65	SL005212	Prolactin receptor	P16471	5618	PRLR	PRLR	TRUE	TRUE	FALSE
seq.5115.31	SL005213	Tumor necrosis factor receptor superfamily member 19L	Q969Z4	84957	RELT	RELT	TRUE	TRUE	FALSE
seq.5116.62	SL007680	Roundabout homolog 2	Q9HCK4	6092	ROBO2	ROBO2	TRUE	TRUE	FALSE
seq.5117.14	SL014148	Roundabout homolog 3	Q96MS0	64221	ROBO3	ROBO3	TRUE	TRUE	FALSE
seq.5121.3	SL014248	Semaphorin-6B	Q9H3T3	10501	SEMA6B	SEMA6B	FALSE	TRUE	FALSE
seq.5122.92	SL005214	Semaphorin-6A	Q9H2E6	57556	SEMA6A	SEMA6A	TRUE	TRUE	FALSE
seq.5124.62	SL005169	Intercellular adhesion molecule 5	Q9UMF0	7087	ICAM5	ICAM5	TRUE	TRUE	FALSE
seq.5124.69	SL005169	Intercellular adhesion molecule 5	Q9UMF0	7087	ICAM5	ICAM5	TRUE	TRUE	FALSE
seq.5125.6	SL014292	Sialic acid-binding Ig-like lectin 14	Q08ET2	100049587	SIGLEC14	SIGLEC14	FALSE	TRUE	FALSE
seq.5128.53	SL014228	SLAM family member 6	Q96DU3	114836	SLAMF6	SLAMF6	FALSE	TRUE	FALSE
seq.5129.12	SL005221	Scavenger receptor class F member 1	Q14162	8578	SCARF1	SCARF1	TRUE	FALSE	FALSE
seq.5131.15	SL004863	Tumor necrosis factor receptor superfamily member 19	Q9NS68	55504	TNFRSF19	TNFRSF19	FALSE	TRUE	FALSE
seq.5132.71	SL005223	Interleukin-27 receptor subunit alpha	Q6UWB1	9466	IL27RA	IL27RA	FALSE	TRUE	FALSE
seq.5133.17	SL002078	TGF-beta receptor type-2	P37173	7048	TGFBR2	TGFBR2	FALSE	TRUE	FALSE
seq.5134.52	SL007547	Hepatitis A virus cellular receptor 2	Q8TDQ0	84868	HAVCR2	HAVCR2	TRUE	TRUE	FALSE
seq.5138.50	SL004366	Tumor necrosis factor receptor superfamily member 12A	Q9NP84	51330	TNFRSF12A	TNFRSF12A	TRUE	TRUE	FALSE
seq.5139.32	SL005230	Netrin receptor UNC5C	O95185	8633	UNC5C	UNC5C	TRUE	TRUE	FALSE
seq.5140.56	SL005231	Netrin receptor UNC5D	Q6UXZ4	137970	UNC5D	UNC5D	TRUE	TRUE	FALSE
seq.5178.5	SL011406	High affinity cAMP-specific 3',5'-cyclic phosphodiesterase 7A	Q13946	5150	PDE7A	PDE7A	TRUE	FALSE	FALSE
seq.5183.53	SL016548	AMP Kinase (alpha1beta1gamma1)	Q13131|Q9Y478|P54619	5562|5564|5571	PRKAA1|PRKAB1|PRKAG1	PRKAG1	TRUE	FALSE	FALSE
seq.5193.51	SL002542	GTPase KRas	P01116	3845	KRAS	KRAS	TRUE	FALSE	FALSE
seq.5196.7	SL006476	Glycylpeptide N-tetradecanoyltransferase 1	P30419	4836	NMT1	NMT1	TRUE	FALSE	FALSE
seq.5201.50	SL016554	High affinity cGMP-specific 3',5'-cyclic phosphodiesterase 9A	O76083	5152	PDE9A	PDE9A	TRUE	FALSE	FALSE
seq.5202.4	SL007373	Peptidyl-prolyl cis-trans isomerase D	Q08752	5481	PPID	PPID	TRUE	FALSE	FALSE
seq.5204.13	SL005308	Proteasome activator complex subunit 3	P61289	10197	PSME3	PSME3	TRUE	FALSE	FALSE
seq.5223.59	SL015728	Glucokinase regulatory protein	Q14397	2646	GCKR	GCKR	TRUE	FALSE	FALSE
seq.5224.20	SL007324	Casein kinase II subunit alpha	P68400	1457	CSNK2A1	CSNK2A1	TRUE	FALSE	FALSE
seq.5225.50	SL016550	Casein kinase II 2-alpha:2-beta heterotetramer	P68400|P67870	1457|1460	CSNK2A1|CSNK2B	CSNK2B	TRUE	FALSE	FALSE
seq.5226.36	SL016551	Casein kinase II 2-alpha':2-beta heterotetramer	P19784|P67870	1459|1460	CSNK2A2|CSNK2B	CSNK2B	TRUE	FALSE	FALSE
seq.5227.60	SL006921	[Pyruvate dehydrogenase (acetyl-transferring)] kinase isozyme 1, mitochondrial	Q15118	5163	PDK1	PDK1	TRUE	FALSE	FALSE
seq.5228.25	SL006189	Kinesin-like protein KIF23	Q02241	9493	KIF23	KIF23	TRUE	FALSE	FALSE
seq.5229.90	SL014735	Inosine-5'-monophosphate dehydrogenase 1	P20839	3614	IMPDH1	IMPDH1	TRUE	FALSE	FALSE
seq.5230.99	SL016557	3-hydroxy-3-methylglutaryl-coenzyme A reductase	P04035	3156	HMGCR	HMGCR	TRUE	TRUE	FALSE
seq.5231.79	SL012707	Proprotein convertase subtilisin/kexin type 9	Q8NBP7	255738	PCSK9	PCSK9	FALSE	FALSE	TRUE
seq.5236.2	SL007145	Nuclear receptor subfamily 1 group D member 1	P20393	9572	NR1D1	NR1D1	TRUE	FALSE	FALSE
seq.5238.26	SL013928	Peptidyl-prolyl cis-trans isomerase E	Q9UNP9	10450	PPIE	PPIE	TRUE	FALSE	FALSE
seq.5242.37	SL007237	Dual specificity mitogen-activated protein kinase kinase 4	P45985	6416	MAP2K4	MAP2K4	TRUE	FALSE	FALSE
seq.5245.40	SL016549	AMP Kinase (alpha2beta2gamma1)	P54646|O43741|P54619	5563|5565|5571	PRKAA2|PRKAB2|PRKAG1	PRKAG1	TRUE	FALSE	FALSE
seq.5246.64	SL005730	cGMP-dependent 3',5'-cyclic phosphodiesterase	O00408	5138	PDE2A	PDE2A	TRUE	FALSE	FALSE
seq.5248.68	SL005793	Peptidyl-prolyl cis-trans isomerase F, mitochondrial	P30405	10105	PPIF	PPIF	TRUE	FALSE	FALSE
seq.5249.31	SL016566	Serine/threonine-protein kinase 17B	O94768	9262	STK17B	STK17B	TRUE	TRUE	FALSE
seq.5250.53	SL010928	Inosine-5'-monophosphate dehydrogenase 2	P12268	3615	IMPDH2	IMPDH2	TRUE	FALSE	FALSE
seq.5252.33	SL016555	Dual 3',5'-cyclic-AMP and -GMP phosphodiesterase 11A	Q9HCR9	50940	PDE11A	PDE11A	TRUE	FALSE	FALSE
seq.5253.1	SL011400	Calcium/calmodulin-dependent 3',5'-cyclic nucleotide phosphodiesterase 1A	P54750	5136	PDE1A	PDE1A	TRUE	FALSE	FALSE
seq.5254.69	SL016553	cGMP-inhibited 3',5'-cyclic phosphodiesterase A	Q14432	5139	PDE3A	PDE3A	FALSE	TRUE	FALSE
seq.5255.22	SL011404	cAMP-specific 3',5'-cyclic phosphodiesterase 4D	Q08499	5144	PDE4D	PDE4D	TRUE	FALSE	FALSE
seq.5256.86	SL011405	cGMP-specific 3',5'-cyclic phosphodiesterase	O76074	8654	PDE5A	PDE5A	TRUE	FALSE	FALSE
seq.5259.2	SL016567	Mitogen-activated protein kinase kinase kinase 7:TGF-beta-activated kinase 1 and MAP3K7-binding protein 1 fusion	O43318|Q15750	6885|10454	MAP3K7|TAB1	TAB1	TRUE	FALSE	FALSE
seq.5260.80	SL007181	Non-receptor tyrosine-protein kinase TYK2	P29597	7297	TYK2	TYK2	TRUE	FALSE	FALSE
seq.5261.13	SL010488	Abelson tyrosine-protein kinase 2	P42684	27	ABL2	ABL2	TRUE	FALSE	FALSE
seq.5262.57	SL025803	Breast cancer anti-estrogen resistance protein 3:Src Homology domain	O75815	8412	BCAR3	BCAR3	TRUE	FALSE	FALSE
seq.5264.65	SL003520	Calreticulin	P27797	811	CALR	CALR	TRUE	FALSE	FALSE
seq.5265.12	SL005725	GRB2-related adapter protein 2	O75791	9402	GRAP2	GRAP2	TRUE	FALSE	FALSE
seq.5268.49	SL003331	Matrix metalloproteinase-16	P51512	4325	MMP16	MMP16	TRUE	TRUE	TRUE
seq.5272.55	SL025981	SHC-transforming protein 1:Src Homology domain	P29353	6464	SHC1	SHC1	TRUE	FALSE	FALSE
seq.5275.28	SL014488	Proto-oncogene vav	P15498	7409	VAV1	VAV1	TRUE	FALSE	FALSE
seq.5280.68	SL016563	Mitochondrial glutamate carrier 2	Q9H1K4	83733	SLC25A18	SLC25A18	FALSE	TRUE	FALSE
seq.5301.7	SL000406	Eotaxin	P51671	6356	CCL11	CCL11	FALSE	FALSE	TRUE
seq.5307.12	SL004400	Coagulation factor IXab	P00740	2158	F9	F9	FALSE	FALSE	TRUE
seq.5312.49	SL000277	Apolipoprotein E (isoform E2)	P02649	348	APOE	APOE	FALSE	FALSE	TRUE
seq.5315.22	SL000052	Troponin T, cardiac muscle	P45379	7139	TNNT2	TNNT2	TRUE	FALSE	FALSE
seq.5316.54	SL000558	Prothrombin	P00734	2147	F2	F2	TRUE	FALSE	TRUE
seq.5335.73	SL003647	Annexin A6	P08133	309	ANXA6	ANXA6	TRUE	FALSE	FALSE
seq.5337.64	SL004131	T-lymphocyte activation antigen CD86	P42081	942	CD86	CD86	TRUE	TRUE	FALSE
seq.5339.49	SL004477	Protein S100-A9	P06702	6280	S100A9	S100A9	TRUE	FALSE	TRUE
seq.5340.24	SL025813	Caspase-10:region 1	Q92851	843	CASP10	CASP10	TRUE	FALSE	FALSE
seq.5343.74	SL008703	Carboxypeptidase E	P16870	1363	CPE	CPE	TRUE	FALSE	FALSE
seq.5345.51	SL006675	Cytoskeleton-associated protein 2	Q8WWK9	26586	CKAP2	CKAP2	TRUE	FALSE	FALSE
seq.5346.24	SL025823	Copine-1:Ca2+-dependent membrane-targeting module domains 1 and 2	Q99829	8904	CPNE1	CPNE1	TRUE	FALSE	FALSE
seq.5347.59	SL000130	G2/mitotic-specific cyclin-B1	P14635	891	CCNB1	CCNB1	TRUE	FALSE	FALSE
seq.5349.69	SL006970	Delta-like protein 1	O00548	28514	DLL1	DLL1	TRUE	TRUE	FALSE
seq.5350.14	SL012881	Glypican-6	Q9Y625	10082	GPC6	GPC6	TRUE	FALSE	FALSE
seq.5351.52	SL004891	Heterogeneous nuclear ribonucleoproteins A2/B1	P22626	3181	HNRNPA2B1	HNRNPA2B1	TRUE	FALSE	FALSE
seq.5352.11	SL004145	Tumor necrosis factor receptor superfamily member 14	Q92956	8764	TNFRSF14	TNFRSF14	TRUE	TRUE	FALSE
seq.5353.89	SL001990	Interleukin-1 receptor antagonist protein	P18510	3557	IL1RN	IL1RN	TRUE	FALSE	TRUE
seq.5354.11	SL000655	Keratin, type I cytoskeletal 18	P05783	3875	KRT18	KRT18	TRUE	FALSE	FALSE
seq.5355.69	SL004648	Tumor necrosis factor ligand superfamily member 14	O43557	8740	TNFSF14	TNFSF14	TRUE	TRUE	TRUE
seq.5356.2	SL003080	Macrophage migration inhibitory factor	P14174	4282	MIF	MIF	TRUE	FALSE	TRUE
seq.5357.60	SL014113	Neuroligin-4, X-linked	Q8N0W4	57502	NLGN4X	NLGN4X	TRUE	TRUE	FALSE
seq.5358.3	SL008574	Osteomodulin	Q99983	4958	OMD	OMD	FALSE	FALSE	TRUE
seq.5359.65	SL002702	Serine/threonine-protein kinase pim-1	P11309	5292	PIM1	PIM1	TRUE	FALSE	FALSE
seq.5360.9	SL003722	RAC-beta serine/threonine-protein kinase	P31751	208	AKT2	AKT2	TRUE	FALSE	FALSE
seq.5363.51	SL010470	Semaphorin-3E	O15041	9723	SEMA3E	SEMA3E	TRUE	FALSE	TRUE
seq.5364.7	SL007336	Protein SET	Q01105	6418	SET	SET	TRUE	FALSE	FALSE
seq.5383.14	SL004671	Tumor necrosis factor receptor superfamily member 13C	Q96RJ3	115650	TNFRSF13C	TNFRSF13C	FALSE	TRUE	FALSE
seq.5384.67	SL016130	Transcription factor IIIB 90 kDa subunit	Q92994	2972	BRF1	BRF1	TRUE	FALSE	FALSE
seq.5392.73	SL002731	Tumor necrosis factor receptor superfamily member 6	P25445	355	FAS	FAS	FALSE	TRUE	TRUE
seq.5400.52	SL003184	Leptin receptor, soluble	P48357	3953	LEPR	LEPR	FALSE	TRUE	TRUE
seq.5404.53	SL004871	Tumor necrosis factor receptor superfamily member 21	O75509	27242	TNFRSF21	TNFRSF21	FALSE	TRUE	FALSE
seq.5410.53	SL025807	Cadherin-15:Extracellular domain	P55291	1013	CDH15	CDH15	FALSE	TRUE	FALSE
seq.5412.53	SL004134	CD27 antigen	P26842	939	CD27	CD27	FALSE	TRUE	FALSE
seq.5424.55	SL003690	Tumor necrosis factor receptor superfamily member 11A	Q9Y6Q6	8792	TNFRSF11A	TNFRSF11A	TRUE	TRUE	FALSE
seq.5430.66	SL008967	Tyrosine-protein phosphatase non-receptor type substrate 1	P78324	140885	SIRPA	SIRPA	FALSE	TRUE	FALSE
seq.5437.63	SL001774	Fatty acid-binding protein, heart	P05413	2170	FABP3	FABP3	TRUE	FALSE	FALSE
seq.5440.26	SL004594	Troponin I, fast skeletal muscle	P48788	7136	TNNI2	TNNI2	TRUE	FALSE	FALSE
seq.5441.67	SL001761	Troponin I, cardiac muscle	P19429	7137	TNNI3	TNNI3	TRUE	FALSE	FALSE
seq.5443.62	SL002505	Atrial natriuretic factor	P01160	4878	NPPA	NPPA	TRUE	FALSE	TRUE
seq.5451.1	SL003166	CD166 antigen	Q13740	214	ALCAM	ALCAM	FALSE	TRUE	FALSE
seq.5452.71	SL008835	Asialoglycoprotein receptor 1	P07306	432	ASGR1	ASGR1	TRUE	FALSE	FALSE
seq.5456.59	SL006694	Beta-Ala-His dipeptidase	Q96KN2	84735	CNDP1	CNDP1	TRUE	FALSE	TRUE
seq.5457.5	SL007471	Collectin-12	Q5KU26	81035	COLEC12	COLEC12	FALSE	TRUE	FALSE
seq.5459.33	SL010456	Cystatin-SN	P01037	1469	CST1	CST1	FALSE	FALSE	TRUE
seq.5460.60	SL004750	ATP-dependent RNA helicase DDX19B	Q9UMR2	11269	DDX19B	DDX19B	TRUE	FALSE	FALSE
seq.5462.62	SL002086	Ficolin-3	O75636	8547	FCN3	FCN3	FALSE	FALSE	TRUE
seq.5463.22	SL000658	Growth arrest-specific protein 1	P54826	2619	GAS1	GAS1	TRUE	FALSE	FALSE
seq.5464.52	SL003792	Growth factor receptor-bound protein 2	P62993	2885	GRB2	GRB2	TRUE	FALSE	FALSE
seq.5465.32	SL014129	Heparan-sulfate 6-O-sulfotransferase 1	O60243	9394	HS6ST1	HS6ST1	TRUE	FALSE	FALSE
seq.5467.15	SL000454	Heat shock protein HSP 90-beta	P08238	3326	HSP90AB1	HSP90AB1	TRUE	FALSE	FALSE
seq.5468.67	SL011068	Interleukin-17 receptor C	Q8NAC3	84818	IL17RC	IL17RC	TRUE	TRUE	FALSE
seq.5475.10	SL000553	Protein kinase C beta type (splice variant beta-II)	P05771	5579	PRKCB	PRKCB	TRUE	FALSE	FALSE
seq.5476.66	SL000556	Protein kinase C gamma type	P05129	5582	PRKCG	PRKCG	TRUE	FALSE	FALSE
seq.5478.50	SL000158	Glutamate carboxypeptidase 2	Q04609	2346	FOLH1	FOLH1	TRUE	TRUE	FALSE
seq.5480.49	SL000563	C-C motif chemokine 5	P13501	6352	CCL5	CCL5	FALSE	TRUE	TRUE
seq.5481.16	SL013754	Ras GTPase-activating protein 1	P20936	5921	RASA1	RASA1	TRUE	FALSE	FALSE
seq.5483.1	SL010467	Repulsive guidance molecule A	Q96B86	56963	RGMA	RGMA	TRUE	FALSE	TRUE
seq.5484.63	SL011588	40S ribosomal protein S3a	P61247	6189	RPS3A	RPS3A	TRUE	FALSE	FALSE
seq.5486.73	SL003177	Intercellular adhesion molecule 2	P13598	3384	ICAM2	ICAM2	TRUE	TRUE	FALSE
seq.5487.7	SL016928	SLAM family member 7	Q9NQ25	57823	SLAMF7	SLAMF7	TRUE	TRUE	FALSE
seq.5488.74	SL010516	Proto-oncogene tyrosine-protein kinase Src isoform 2	P12931	6714	SRC	SRC	TRUE	FALSE	FALSE
seq.5489.18	SL010250	Stress-induced-phosphoprotein 1	P31948	10963	STIP1	STIP1	TRUE	FALSE	FALSE
seq.5490.53	SL010384	Testican-1	Q08629	6695	SPOCK1	SPOCK1	TRUE	FALSE	TRUE
seq.5491.12	SL010471	Testican-2	Q92563	9806	SPOCK2	SPOCK2	FALSE	FALSE	TRUE
seq.5493.17	SL010524	Serine/threonine-protein kinase WNK3	Q9BYP7	65267	WNK3	WNK3	TRUE	FALSE	FALSE
seq.5494.52	SL009790	Small nuclear ribonucleoprotein F	P62306	6636	SNRPF	SNRPF	TRUE	TRUE	FALSE
seq.5496.49	SL005115	Spondin-1	Q9HCB6	10418	SPON1	SPON1	FALSE	FALSE	TRUE
seq.5508.62	SL000344	Cathepsin D	P07339	1509	CTSD	CTSD	TRUE	FALSE	TRUE
seq.5509.7	SL025842	Epidermal growth factor:Extracellular domain	P01133	1950	EGF	EGF	FALSE	TRUE	FALSE
seq.5526.53	SL004859	Tumor necrosis factor receptor superfamily member 18	Q9Y5U5	8784	TNFRSF18	TNFRSF18	FALSE	TRUE	TRUE
seq.5532.53	SL003060	Fibroblast growth factor receptor 1	P11362	2260	FGFR1	FGFR1	TRUE	TRUE	FALSE
seq.5534.49	SL026015	Tumor necrosis factor receptor superfamily member 10B:Extracellular domain, TNFR-Cys domains 1-3	O14763	8795	TNFRSF10B	TNFRSF10B	FALSE	TRUE	FALSE
seq.5542.22	SL006397	Neuropilin-1	O14786	8829	NRP1	NRP1	TRUE	TRUE	TRUE
seq.5581.28	SL012486	Fibrinogen-like protein 1	Q08830	2267	FGL1	FGL1	FALSE	FALSE	TRUE
seq.5583.62	SL017088	Tyrosine-protein kinase RYK	P34925	6259	RYK	RYK	FALSE	TRUE	FALSE
seq.5584.21	SL003335	Holo-Transcobalamin-2	P20062	6948	TCN2	TCN2	TRUE	FALSE	TRUE
seq.5586.66	SL007807	Multiple inositol polyphosphate phosphatase 1	Q9UNW1	9562	MINPP1	MINPP1	TRUE	FALSE	FALSE
seq.5587.3	SL017096	Coiled-coil domain-containing protein 134	Q9H6E4	79879	CCDC134	CCDC134	FALSE	FALSE	TRUE
seq.5590.11	SL017070	Zona pellucida-like domain-containing protein 1	Q8TCW7	131368	ZPLD1	ZPLD1	FALSE	TRUE	FALSE
seq.5593.11	SL011222	Protein disulfide-isomerase A5	Q14554	10954	PDIA5	PDIA5	TRUE	FALSE	FALSE
seq.5594.87	SL012502	LDLR chaperone MESD	Q14696	23184	MESD	MESD	TRUE	FALSE	FALSE
seq.5596.75	SL025815	T-cell surface glycoprotein CD5:Extracellular domain	P06127	921	CD5	CD5	TRUE	TRUE	FALSE
seq.5598.3	SL007665	Gremlin-2	Q9H772	64388	GREM2	GREM2	FALSE	FALSE	TRUE
seq.5599.88	SL017089	Prenylcysteine oxidase-like	Q8NBM8	78991	PCYOX1L	PCYOX1L	TRUE	FALSE	TRUE
seq.5601.2	SL004514	N-acetylmuramoyl-L-alanine amidase	Q96PD5	114770	PGLYRP2	PGLYRP2	FALSE	TRUE	TRUE
seq.5602.62	SL012546	Inactive ribonuclease-like protein 10	Q5GAN6	338879	RNASE10	RNASE10	TRUE	FALSE	TRUE
seq.5604.30	SL007775	Heparanase	Q9Y251	10855	HPSE	HPSE	FALSE	FALSE	TRUE
seq.5605.77	SL006973	Beta-1,3-N-acetylglucosaminyltransferase manic fringe	O00587	4242	MFNG	MFNG	TRUE	FALSE	FALSE
seq.5606.24	SL012444	Microfibrillar-associated protein 1	P55081	4236	MFAP1	MFAP1	TRUE	FALSE	FALSE
seq.5609.92	SL012636	Protein FAM19A5	Q7Z5A7	25817	TAFA5	TAFA5	TRUE	FALSE	TRUE
seq.5610.32	SL008349	Protein FAM171A1	Q5VUB5	221061	FAM171A1	FAM171A1	TRUE	TRUE	FALSE
seq.5611.56	SL012710	Beta-defensin 108B	Q8NET1	245911	DEFB108B	DEFB108B	FALSE	FALSE	TRUE
seq.5612.16	SL016512	Histidine triad nucleotide-binding protein 2, mitochondrial	Q9BX68	84681	HINT2	HINT2	TRUE	FALSE	FALSE
seq.5613.75	SL017068	Linker for activation of T-cells family member 2	Q9GZY6	7462	LAT2	LAT2	TRUE	FALSE	FALSE
seq.5614.44	SL003526	Corticoliberin	P06850	1392	CRH	CRH	FALSE	FALSE	TRUE
seq.5615.62	SL017090	Protein FAM172A	Q8WUF8	83989	FAM172A	FAM172A	TRUE	FALSE	TRUE
seq.5617.41	SL012362	Pro-FMRFamide-related neuropeptide FF	O15130	8620	NPFF	NPFF	FALSE	FALSE	TRUE
seq.5618.50	SL007306	Protein FAM3B	P58499	54097	FAM3B	FAM3B	TRUE	TRUE	TRUE
seq.5620.13	SL008812	Peptidyl-glycine alpha-amidating monooxygenase	P19021	5066	PAM	PAM	TRUE	TRUE	TRUE
seq.5621.64	SL017069	Thrombospondin type-1 domain-containing protein 1	Q9NS62	55901	THSD1	THSD1	FALSE	TRUE	FALSE
seq.5623.11	SL012737	CMRF35-like molecule 1	Q8TDQ1	146722	CD300LF	CD300LF	TRUE	TRUE	FALSE
seq.5624.66	SL012435	Folate receptor gamma	P41439	2352	FOLR3	FOLR3	FALSE	FALSE	TRUE
seq.5626.20	SL012801	Chymotrypsin-C	Q99895	11330	CTRC	CTRC	FALSE	FALSE	TRUE
seq.5627.53	SL007071	Progonadoliberin-1	P01148	2796	GNRH1	GNRH1	FALSE	FALSE	TRUE
seq.5628.21	SL012850	Semaphorin-3G	Q9NS98	56920	SEMA3G	SEMA3G	FALSE	FALSE	TRUE
seq.5629.58	SL017071	NKG2-A/NKG2-B type II integral membrane protein	P26715	3821	KLRC1	KLRC1	TRUE	TRUE	FALSE
seq.5630.48	SL009033	CMRF35-like molecule 8	Q9UGN4	11314	CD300A	CD300A	TRUE	TRUE	FALSE
seq.5631.83	SL008634	Promotilin	P12872	4295	MLN	MLN	FALSE	FALSE	TRUE
seq.5632.6	SL012846	Cartilage acidic protein 1	Q9NQ79	55118	CRTAC1	CRTAC1	TRUE	FALSE	TRUE
seq.5633.65	SL005191	Leukocyte immunoglobulin-like receptor subfamily B member 2	Q8N423	10288	LILRB2	LILRB2	FALSE	TRUE	FALSE
seq.5634.39	SL012836	GDP-fucose protein O-fucosyltransferase 1	Q9H488	23509	POFUT1	POFUT1	TRUE	FALSE	FALSE
seq.5635.66	SL017099	Triggering receptor expressed on myeloid cells 2	Q9NZC2	54209	TREM2	TREM2	TRUE	TRUE	FALSE
seq.5636.10	SL002084	Microfibril-associated glycoprotein 4	P55083	4239	MFAP4	MFAP4	FALSE	FALSE	TRUE
seq.5637.81	SL017072	Netrin-G1	Q9Y2I2	22854	NTNG1	NTNG1	TRUE	FALSE	FALSE
seq.5638.23	SL012702	Procollagen galactosyltransferase 1	Q8NBJ5	79709	COLGALT1	COLGALT1	TRUE	FALSE	FALSE
seq.5639.49	SL017092	Neuropilin and tolloid-like protein 1	Q8TDF5	81832	NETO1	NETO1	TRUE	TRUE	FALSE
seq.5643.2	SL012575	Epididymal-specific lipocalin-8	Q6JVE9	138307	LCN8	LCN8	TRUE	FALSE	TRUE
seq.5644.60	SL007198	Ribonuclease 4	P34096	6038	RNASE4	RNASE4	FALSE	FALSE	TRUE
seq.5646.20	SL012758	Ribonuclease K6	Q93091	6039	RNASE6	RNASE6	FALSE	FALSE	TRUE
seq.5648.28	SL017094	Chymotrypsinogen B2	Q6GPI1	440387	CTRB2	CTRB2	TRUE	FALSE	TRUE
seq.5649.83	SL012479	Pregnancy-specific beta-1-glycoprotein 4	Q00888	5672	PSG4	PSG4	TRUE	FALSE	TRUE
seq.5650.9	SL008205	Protein disulfide-isomerase A6	Q15084	10130	PDIA6	PDIA6	TRUE	TRUE	FALSE
seq.5651.50	SL012488	Putative pregnancy-specific beta-1-glycoprotein 7	Q13046	5676	PSG7	PSG7	TRUE	FALSE	TRUE
seq.5653.23	SL017074	Probable inactive serine protease 37	A4D1T9	136242	PRSS37	PRSS37	FALSE	FALSE	TRUE
seq.5654.70	SL017091	Protein disulfide-isomerase TMX3	Q96JJ7	54495	TMX3	TMX3	TRUE	TRUE	FALSE
seq.5656.53	SL012424	Poly(U)-specific endoribonuclease	P21128	8909	ENDOU	ENDOU	FALSE	FALSE	TRUE
seq.5657.28	SL009528	CMP-N-acetylneuraminate-beta-galactosamide-alpha-2,3-sialyltransferase 1	Q11201	6482	ST3GAL1	ST3GAL1	TRUE	FALSE	FALSE
seq.5658.64	SL003991	Coagulation factor XIII B chain	P05160	2165	F13B	F13B	FALSE	FALSE	TRUE
seq.5659.11	SL004188	Pro-Thyrotropin-releasing hormone	P20396	7200	TRH	TRH	FALSE	FALSE	TRUE
seq.5660.51	SL003672	Extracellular superoxide dismutase [Cu-Zn]	P08294	6649	SOD3	SOD3	FALSE	FALSE	TRUE
seq.5661.15	SL001715	Interleukin-18	Q14116	3606	IL18	IL18	TRUE	FALSE	TRUE
seq.5663.18	SL007105	Platelet factor 4 variant	P10720	5197	PF4V1	PF4V1	FALSE	FALSE	TRUE
seq.5664.57	SL012682	Beta-defensin 106	Q8N104	245909	DEFB106A	DEFB106B	FALSE	FALSE	TRUE
seq.5666.64	SL000145	Interleukin-1 receptor type 2	P27930	7850	IL1R2	IL1R2	FALSE	TRUE	TRUE
seq.5667.3	SL012491	Semaphorin-3B	Q13214	7869	SEMA3B	SEMA3B	TRUE	FALSE	TRUE
seq.5668.49	SL012732	Anterior gradient protein 3	Q8TD06	155465	AGR3	AGR3	TRUE	FALSE	FALSE
seq.5669.26	SL012554	Signal-regulatory protein beta-2	Q5JXA9	284759	SIRPB2	SIRPB2	FALSE	TRUE	FALSE
seq.5671.1	SL000353	Chymotrypsinogen B	P17538	1504	CTRB1	CTRB1	TRUE	FALSE	TRUE
seq.5675.6	SL003198	Tenascin	P24821	3371	TNC	TNC	TRUE	FALSE	TRUE
seq.5676.54	SL012436	Agouti-signaling protein	P42127	434	ASIP	ASIP	FALSE	FALSE	TRUE
seq.5677.15	SL017102	Uncharacterized protein C2orf66	Q6UXQ4	401027	C2orf66	C2orf66	FALSE	FALSE	TRUE
seq.5679.16	SL004534	Beta-defensin 103	P81534	414325	DEFB103A	DEFB103B	FALSE	FALSE	TRUE
seq.5680.54	SL012845	Odorant-binding protein 2b	Q9NPH6	29989	OBP2B	OBP2B	FALSE	FALSE	TRUE
seq.5682.13	SL006589	Vasorin	Q6EMK4	114990	VASN	VASN	FALSE	TRUE	TRUE
seq.5687.5	SL008641	Glucosidase 2 subunit beta	P14314	5589	PRKCSH	PRKCSH	TRUE	FALSE	FALSE
seq.5688.65	SL012852	Cerebellin-4	Q9NTU7	140689	CBLN4	CBLN4	FALSE	FALSE	TRUE
seq.5689.1	SL012531	Beta-defensin 112	Q30KQ8	245915	DEFB112	DEFB112	TRUE	FALSE	TRUE
seq.5690.49	SL007686	Tuftelin	Q9NNX1	7286	TUFT1	TUFT1	TRUE	FALSE	TRUE
seq.5691.2	SL008669	Cysteine-rich secretory protein LCCL domain-containing 2	Q9H0B8	83716	CRISPLD2	CRISPLD2	TRUE	FALSE	TRUE
seq.5692.79	SL002517	Tumor necrosis factor	P01375	7124	TNF	TNF	TRUE	FALSE	TRUE
seq.5693.6	SL012438	Lithostathine-1-beta	P48304	5968	REG1B	REG1B	TRUE	FALSE	TRUE
seq.5694.57	SL011888	SPARC-related modular calcium-binding protein 1	Q9H4F8	64093	SMOC1	SMOC1	FALSE	FALSE	TRUE
seq.5695.5	SL010290	BPI fold-containing family A member 2	Q96DR5	140683	BPIFA2	BPIFA2	FALSE	FALSE	TRUE
seq.5698.60	SL005005	Tenascin-X	P22105	7148	TNXB	TNXB	TRUE	FALSE	TRUE
seq.5699.19	SL014977	Protein FAM189A2	Q15884	9413	FAM189A2	FAM189A2	FALSE	TRUE	FALSE
seq.5701.81	SL001871	Tetranectin	P05452	7123	CLEC3B	CLEC3B	TRUE	FALSE	TRUE
seq.5703.26	SL017108	Noelin	Q99784	10439	OLFM1	OLFM1	TRUE	FALSE	TRUE
seq.5704.74	SL004564	Granzyme M	P51124	3004	GZMM	GZMM	TRUE	FALSE	TRUE
seq.5707.55	SL013780	ETS domain-containing protein Elk-3	P41970	2004	ELK3	ELK3	TRUE	FALSE	FALSE
seq.5708.1	SL007589	Liver-expressed antimicrobial peptide 2	Q969E1	116842	LEAP2	LEAP2	FALSE	FALSE	TRUE
seq.5713.9	SL004522	Interferon lambda-3	Q8IZI9	282617	IFNL3	IFNL3	FALSE	FALSE	TRUE
seq.5714.88	SL017115	Interferon alpha-6	P05013	3443	IFNA6	IFNA6	FALSE	FALSE	TRUE
seq.5715.4	SL017100	Protein ABHD14A	Q9BUJ0	25864	ABHD14A	ABHD14A	TRUE	TRUE	FALSE
seq.5716.49	SL017101	Putative chondrosarcoma-associated gene 1 protein	Q6PB30	158511	CSAG1	CSAG1	TRUE	FALSE	FALSE
seq.5717.2	SL004657	Cartilage intermediate layer protein 1	O75339	8483	CILP	CILP	FALSE	FALSE	TRUE
seq.5719.66	SL014977	Protein FAM189A2	Q15884	9413	FAM189A2	FAM189A2	FALSE	TRUE	FALSE
seq.5721.1	SL011100	CD226 antigen	Q15762	10666	CD226	CD226	TRUE	TRUE	FALSE
seq.5722.78	SL009198	Lysosomal Pro-X carboxypeptidase	P42785	5547	PRCP	PRCP	TRUE	FALSE	FALSE
seq.5723.4	SL007263	Insulin-like 3	P51460	3640	INSL3	INSL3	FALSE	FALSE	TRUE
seq.5724.58	SL017104	Suprabasin	Q6UWP8	374897	SBSN	SBSN	TRUE	FALSE	TRUE
seq.5725.1	SL008574	Osteomodulin	Q99983	4958	OMD	OMD	FALSE	FALSE	TRUE
seq.5726.49	SL012583	Sperm-associated antigen 11A	Q6PDA7	10407	SPAG11A	SPAG11A	TRUE	FALSE	TRUE
seq.5727.35	SL017109	Beta-1,3-glucosyltransferase	Q6Y288	145173	B3GLCT	B3GLCT	TRUE	FALSE	FALSE
seq.5728.60	SL012780	Fc receptor-like protein 1	Q96LA6	115350	FCRL1	FCRL1	TRUE	TRUE	FALSE
seq.5729.27	SL007631	Sclerostin	Q9BQB4	50964	SOST	SOST	FALSE	FALSE	TRUE
seq.5730.60	SL004000	C-X-C motif chemokine 14	O95715	9547	CXCL14	CXCL14	FALSE	FALSE	TRUE
seq.5731.1	SL012596	Serine protease inhibitor Kazal-type 6	Q6UWN8	404203	SPINK6	SPINK6	FALSE	FALSE	TRUE
seq.5733.61	SL017106	Interferon alpha-10	P01566	3446	IFNA10	IFNA10	FALSE	FALSE	TRUE
seq.5734.13	SL004803	Nectin-4	Q96NY8	81607	NECTIN4	NECTIN4	FALSE	TRUE	TRUE
seq.5735.54	SL017110	C1GALT1-specific chaperone 1	Q96EU7	29071	C1GALT1C1	C1GALT1C1	FALSE	TRUE	FALSE
seq.5736.1	SL006573	Trem-like transcript 2 protein	Q5T2D2	79865	TREML2	TREML2	FALSE	TRUE	FALSE
seq.5737.61	SL011110	Semaphorin-4D	Q92854	10507	SEMA4D	SEMA4D	TRUE	TRUE	FALSE
seq.5738.25	SL003198	Tenascin	P24821	3371	TNC	TNC	TRUE	FALSE	TRUE
seq.5739.75	SL012464	Keratinocyte differentiation-associated protein	P60985	388533	KRTDAP	KRTDAP	FALSE	FALSE	TRUE
seq.5740.17	SL013095	Roundabout homolog 1	Q9Y6N7	6091	ROBO1	ROBO1	TRUE	TRUE	FALSE
seq.5741.55	SL003107	Eosinophil cationic protein	P12724	6037	RNASE3	RNASE3	FALSE	FALSE	TRUE
seq.5742.14	SL012844	Lysophosphatidic acid phosphatase type 6	Q9NPH0	51205	ACP6	ACP6	TRUE	FALSE	FALSE
seq.5743.82	SL012512	Cocaine- and amphetamine-regulated transcript protein	Q16568	9607	CARTPT	CARTPT	FALSE	FALSE	TRUE
seq.5744.12	SL017113	Protein MENT	Q9BUN1	54964	MENT	C1orf56	FALSE	FALSE	TRUE
seq.5745.64	SL008648	Peptidase inhibitor 15	O43692	51050	PI15	PI15	FALSE	FALSE	TRUE
seq.5746.37	SL008614	Ephrin-B1	P98172	1947	EFNB1	EFNB1	FALSE	TRUE	FALSE
seq.5747.67	SL001791	Osteocalcin	P02818	632	BGLAP	BGLAP	FALSE	FALSE	TRUE
seq.5748.20	SL005404	Acid ceramidase	Q13510	427	ASAH1	ASAH1	TRUE	FALSE	FALSE
seq.5749.53	SL009329	Colipase	P04118	1208	CLPS	CLPS	TRUE	FALSE	TRUE
seq.5751.14	SL005148	LETM1 domain-containing protein 1	Q6P1Q0	25875	LETMD1	LETMD1	TRUE	TRUE	FALSE
seq.5752.63	SL017114	Sushi domain-containing protein 3	Q96L08	203328	SUSD3	SUSD3	FALSE	TRUE	FALSE
seq.5753.21	SL012638	Protein FAM19A1	Q7Z5A9	407738	TAFA1	TAFA1	TRUE	FALSE	TRUE
seq.5754.76	SL012879	Insulin-like peptide INSL6	Q9Y581	11172	INSL6	INSL6	FALSE	FALSE	TRUE
seq.5755.29	SL011908	Gastric inhibitory polypeptide	P09681	2695	GIP	GIP	FALSE	FALSE	TRUE
seq.5756.66	SL008518	Pappalysin-2	Q9BXP8	60676	PAPPA2	PAPPA2	FALSE	TRUE	TRUE
seq.5757.45	SL017107	Neuroendocrine secretory protein 55	O95467	2778	GNAS	GNAS	TRUE	FALSE	FALSE
seq.5758.49	SL003864	Kallikrein-9	Q9UKQ9	284366	KLK9	KLK9	FALSE	FALSE	TRUE
seq.5759.10	SL004139	Ephrin-A3	P52797	1944	EFNA3	EFNA3	FALSE	TRUE	FALSE
seq.5762.35	SL009230	Sperm-associated antigen 11B	Q08648	10407	SPAG11B	SPAG11B	TRUE	FALSE	TRUE
seq.5763.67	SL004535	Beta-defensin 104	Q8WTQ1	140596	DEFB104A	DEFB104B	FALSE	FALSE	TRUE
seq.5764.4	SL009348	Polypeptide N-acetylgalactosaminyltransferase 2	Q10471	2590	GALNT2	GALNT2	TRUE	FALSE	FALSE
seq.5765.53	SL012548	Beta-defensin 121	Q5J5C9	245934	DEFB121	DEFB121	FALSE	FALSE	TRUE
seq.5792.8	SL000011	alpha-Fetoprotein	P02771	174	AFP	AFP	FALSE	FALSE	TRUE
seq.5798.3	SL003704	BH3-interacting domain death agonist	P55957	637	BID	BID	TRUE	FALSE	FALSE
seq.5801.72	SL000305	beta-nerve growth factor	P01138	4803	NGF	NGF	FALSE	FALSE	TRUE
seq.5803.24	SL003362	Complement C3d fragment	P01024	718	C3	C3	TRUE	FALSE	TRUE
seq.5807.77	SL007195	CD70 antigen	P32970	970	CD70	CD70	TRUE	TRUE	FALSE
seq.5810.25	SL005155	Teratocarcinoma-derived growth factor 1	P13385	6997	TDGF1	TDGF1	TRUE	FALSE	TRUE
seq.5813.58	SL000408	Erythropoietin	P01588	2056	EPO	EPO	FALSE	FALSE	TRUE
seq.5822.22	SL004248	Glial cell line-derived neurotrophic factor	P39905	2668	GDNF	GDNF	TRUE	FALSE	TRUE
seq.5825.49	SL000458	Interferon gamma receptor 1	P15260	3459	IFNGR1	IFNGR1	TRUE	TRUE	FALSE
seq.5834.18	SL000485	Interleukin-9	P15248	3578	IL9	IL9	FALSE	FALSE	TRUE
seq.5837.49	SL004714	Leukemia inhibitory factor receptor	P42702	3977	LIFR	LIFR	TRUE	TRUE	FALSE
seq.5843.60	SL003542	Histone-lysine N-methyltransferase EHMT2	Q96KQ7	10919	EHMT2	EHMT2	TRUE	FALSE	FALSE
seq.5846.24	SL004683	Noggin	Q13253	9241	NOG	NOG	FALSE	FALSE	TRUE
seq.5852.6	SL004783	Protein S100-A12	P80511	6283	S100A12	S100A12	TRUE	FALSE	TRUE
seq.5854.60	SL004230	Microtubule-associated protein tau	P10636	4137	MAPT	MAPT	TRUE	FALSE	FALSE
seq.5858.6	SL005688	14-3-3 protein zeta/delta	P63104	7534	YWHAZ	YWHAZ	TRUE	FALSE	FALSE
seq.5864.10	SL004910	Fructose-bisphosphate aldolase A	P04075	226	ALDOA	ALDOA	TRUE	FALSE	FALSE
seq.5867.60	SL008008	Arginase-1	P05089	383	ARG1	ARG1	TRUE	FALSE	FALSE
seq.5870.23	SL003700	Bcl2-associated agonist of cell death	Q92934	572	BAD	BAD	TRUE	FALSE	FALSE
seq.5879.51	SL009207	Dynactin subunit 2	Q13561	10540	DCTN2	DCTN2	TRUE	FALSE	FALSE
seq.5882.34	SL005685	Elongation factor 1-beta	P24534	1933	EEF1B2	EEF1B2	TRUE	FALSE	FALSE
seq.5885.55	SL004924	Eukaryotic translation initiation factor 4H	Q15056	7458	EIF4H	EIF4H	TRUE	FALSE	FALSE
seq.5888.29	SL005687	Eukaryotic translation initiation factor 5A-1	P63241	1984	EIF5A	EIF5A	TRUE	FALSE	FALSE
seq.5897.58	SL002071	Gastrin-releasing peptide	P07492	2922	GRP	GRP	TRUE	FALSE	TRUE
seq.5900.11	SL009431	Histidine triad nucleotide-binding protein 1	P49773	3094	HINT1	HINT1	TRUE	FALSE	FALSE
seq.5903.91	SL004899	Heat shock cognate 71 kDa protein	P11142	3312	HSPA8	HSPA8	TRUE	FALSE	FALSE
seq.5909.51	SL003687	Nucleoside diphosphate kinase A	P15531	4830	NME1	NME1	TRUE	FALSE	FALSE
seq.5915.58	SL012148	Peroxisomal targeting signal 1 receptor	P50542	5830	PEX5	PEX5	TRUE	FALSE	FALSE
seq.5918.5	SL008176	Proteasome activator complex subunit 1	Q06323	5720	PSME1	PSME1	TRUE	FALSE	FALSE
seq.5927.4	SL004690	WNT1-inducible-signaling pathway protein 3	O95389	8838	CCN6	CCN6	TRUE	FALSE	TRUE
seq.5930.54	SL001761	Troponin I, cardiac muscle	P19429	7137	TNNI3	TNNI3	TRUE	FALSE	FALSE
seq.5934.1	SL000420	Ferritin	P02794|P02792	2495|2512	FTH1|FTL	FTL	TRUE	FALSE	FALSE
seq.5936.53	SL002517	Tumor necrosis factor	P01375	7124	TNF	TNF	TRUE	FALSE	TRUE
seq.5939.42	SL004365	Tumor necrosis factor ligand superfamily member 12	O43508	407977	TNFSF12	TNFSF12	FALSE	FALSE	TRUE
seq.5947.90	SL000598	Thrombopoietin	P40225	7066	THPO	THPO	FALSE	FALSE	TRUE
seq.5954.62	SL003970	Parathyroid hormone	P01270	5741	PTH	PTH	FALSE	FALSE	TRUE
seq.5957.30	SL011510	Somatostatin-28	P61278	6750	SST	SST	FALSE	FALSE	TRUE
seq.5963.9	SL010588	Dermokine	Q6E0U4	93099	DMKN	DMKN	TRUE	FALSE	TRUE
seq.5970.61	SL017261	Leukocyte cell-derived chemotaxin-2	O14960	3950	LECT2	LECT2	TRUE	FALSE	TRUE
seq.5980.55	SL017272	BolA-like protein 3	Q53S33	388962	BOLA3	BOLA3	TRUE	FALSE	FALSE
seq.5981.6	SL009429	ES1 protein homolog, mitochondrial	P30042	8209	None	GATD3A	TRUE	FALSE	FALSE
seq.5982.50	SL002690	Complement factor H-related protein 1	Q03591	3078	CFHR1	CFHR1	FALSE	FALSE	TRUE
seq.5988.49	SL004648	Tumor necrosis factor ligand superfamily member 14	O43557	8740	TNFSF14	TNFSF14	TRUE	TRUE	TRUE
seq.5992.50	SL007072	T-cell surface glycoprotein CD8 alpha chain	P01732	925	CD8A	CD8A	TRUE	TRUE	FALSE
seq.6003.28	SL008692	Sialidase-1	Q99519	4758	NEU1	NEU1	TRUE	FALSE	FALSE
seq.6019.12	SL017275	Complement C1q and tumor necrosis factor-related protein 9A	P0C862	338872	C1QTNF9	C1QTNF9	FALSE	FALSE	TRUE
seq.6020.52	SL011548	Urotensin-2	O95399	10911	UTS2	UTS2	TRUE	FALSE	TRUE
seq.6022.57	SL005091	Protein kinase C-binding protein NELL2	Q99435	4753	NELL2	NELL2	TRUE	TRUE	TRUE
seq.6024.68	SL008703	Carboxypeptidase E	P16870	1363	CPE	CPE	TRUE	FALSE	FALSE
seq.6027.31	SL012751	Relaxin-3	Q8WXF3	117579	RLN3	RLN3	FALSE	FALSE	TRUE
seq.6035.2	SL009531	Beta-galactoside alpha-2,6-sialyltransferase 1	P15907	6480	ST6GAL1	ST6GAL1	TRUE	FALSE	TRUE
seq.6036.78	SL014294	Ephrin type-A receptor 10	Q5JZY3	284656	EPHA10	EPHA10	TRUE	TRUE	FALSE
seq.6039.24	SL017254	Corticotropin-releasing factor-binding protein	P24387	1393	CRHBP	CRHBP	FALSE	FALSE	TRUE
seq.6042.52	SL003198	Tenascin	P24821	3371	TNC	TNC	TRUE	FALSE	TRUE
seq.6049.64	SL006532	Receptor-type tyrosine-protein phosphatase S	Q13332	5802	PTPRS	PTPRS	FALSE	TRUE	TRUE
seq.6054.6	SL012391	Neurexophilin-3	O95157	11248	NXPH3	NXPH3	FALSE	FALSE	TRUE
seq.6055.53	SL004475	Interferon alpha/beta receptor 1	P17181	3454	IFNAR1	IFNAR1	TRUE	TRUE	FALSE
seq.6060.2	SL000060	Prolactin-inducible protein	P12273	5304	PIP	PIP	FALSE	FALSE	TRUE
seq.6064.4	SL005292	Endoplasmic reticulum resident protein 44	Q9BS26	23071	ERP44	ERP44	TRUE	FALSE	FALSE
seq.6069.71	SL012703	Sulfatase-modifying factor 2	Q8NBJ7	25870	SUMF2	SUMF2	TRUE	FALSE	FALSE
seq.6075.61	SL005383	Beta-hexosaminidase subunit beta	P07686	3074	HEXB	HEXB	TRUE	FALSE	FALSE
seq.6077.63	SL013510	Adenosine deaminase CECR1	Q9NZK5	51816	ADA2	ADA2	TRUE	FALSE	TRUE
seq.6079.59	SL017266	2-phosphoxylose phosphatase 1	Q8TE99	92370	PXYLP1	PXYLP1	TRUE	FALSE	FALSE
seq.6081.52	SL008377	Procollagen C-endopeptidase enhancer 2	Q9UKZ9	26577	PCOLCE2	PCOLCE2	FALSE	FALSE	TRUE
seq.6086.15	SL012616	Chordin-like protein 2	Q6WN34	25884	CHRDL2	CHRDL2	TRUE	FALSE	TRUE
seq.6103.70	SL012789	Fc receptor-like protein 5	Q96RD9	83416	FCRL5	FCRL5	FALSE	TRUE	TRUE
seq.6104.1	SL017269	Fibroblast growth factor receptor-like 1	Q8N441	53834	FGFRL1	FGFRL1	TRUE	TRUE	FALSE
seq.6107.3	SL012871	Chymotrypsin-like elastase family member 1	Q9UNI1	1990	CELA1	CELA1	TRUE	FALSE	TRUE
seq.6113.31	SL004700	Endothelin-3	P14138	1908	EDN3	EDN3	FALSE	FALSE	TRUE
seq.6117.4	SL012421	Neuroendocrine convertase 2	P16519	5126	PCSK2	PCSK2	TRUE	FALSE	TRUE
seq.6119.14	SL012631	MAM domain-containing protein 2	Q7Z304	256691	MAMDC2	MAMDC2	FALSE	FALSE	TRUE
seq.6123.69	SL000074	Cellular tumor antigen p53	P04637	7157	TP53	TP53	TRUE	FALSE	FALSE
seq.6151.18	SL007242	Dual specificity mitogen-activated protein kinase kinase 3	P46734	5606	MAP2K3	MAP2K3	TRUE	FALSE	FALSE
seq.6168.11	SL017288	Cellular tumor antigen p53 R175H mutant	P04637	7157	TP53	TP53	TRUE	FALSE	FALSE
seq.6172.7	SL017290	PolyUbiquitin K63-linked	P0CG48	7316	UBC	UBC	TRUE	FALSE	FALSE
seq.6207.10	SL004813	Prosaposin	P07602	5660	PSAP	PSAP	TRUE	FALSE	FALSE
seq.6209.2	SL008573	Amiloride-sensitive amine oxidase [copper-containing]	P19801	26	AOC1	AOC1	FALSE	FALSE	TRUE
seq.6210.100	SL017258	Interferon alpha-5	P01569	3442	IFNA5	IFNA5	FALSE	FALSE	TRUE
seq.6213.10	SL017263	Choriogonadotropin subunit beta variant 2	Q6NT52	114336	CGB2	CGB2	TRUE	FALSE	TRUE
seq.6214.84	SL017259	Interferon alpha-8	P32881	3445	IFNA8	IFNA8	FALSE	FALSE	TRUE
seq.6217.23	SL006394	Sulfhydryl oxidase 1	O00391	5768	QSOX1	QSOX1	TRUE	TRUE	TRUE
seq.6219.14	SL012543	PDZ domain-containing protein 11	Q5EBL8	51248	PDZD11	PDZD11	TRUE	FALSE	FALSE
seq.6221.1	SL012808	ADP-dependent glucokinase	Q9BRR6	83440	ADPGK	ADPGK	TRUE	FALSE	FALSE
seq.6223.5	SL008392	Guanylate cyclase activator 2B	Q16661	2981	GUCA2B	GUCA2B	FALSE	FALSE	TRUE
seq.6225.3	SL003260	Prostasin	Q16651	5652	PRSS8	PRSS8	FALSE	TRUE	TRUE
seq.6226.69	SL017253	Calcium uptake protein 2, mitochondrial	Q8IYU8	221154	MICU2	MICU2	TRUE	FALSE	FALSE
seq.6227.1	SL003923	Kallikrein-10	O43240	5655	KLK10	KLK10	FALSE	FALSE	TRUE
seq.6228.58	SL009244	Sperm acrosome membrane-associated protein 1	Q9HBV2	81833	SPACA1	SPACA1	FALSE	TRUE	FALSE
seq.6229.13	SL009328	Chorionic somatomammotropin hormone	P0DML2|P0DML3	1442|1442	CSH1|CSH2	CSH2	TRUE	FALSE	TRUE
seq.6230.56	SL007062	Cerberus	O95813	9350	CER1	CER1	FALSE	FALSE	TRUE
seq.6231.46	SL006310	Stanniocalcin-2	O76061	8614	STC2	STC2	TRUE	FALSE	TRUE
seq.6232.54	SL004131	T-lymphocyte activation antigen CD86	P42081	942	CD86	CD86	TRUE	TRUE	FALSE
seq.6234.74	SL012611	Vitrin	Q6UXI7	5212	VIT	VIT	TRUE	FALSE	TRUE
seq.6236.51	SL009396	Collagen triple helix repeat-containing protein 1	Q96CG8	115908	CTHRC1	CTHRC1	TRUE	FALSE	TRUE
seq.6237.11	SL017269	Fibroblast growth factor receptor-like 1	Q8N441	53834	FGFRL1	FGFRL1	TRUE	TRUE	FALSE
seq.6238.55	SL012873	Pregnancy-specific beta-1-glycoprotein 8	Q9UQ74	440533	PSG8	PSG8	TRUE	FALSE	TRUE
seq.6240.70	SL017248	R-spondin-1	Q2MKA7	284654	RSPO1	RSPO1	TRUE	FALSE	TRUE
seq.6245.4	SL004693	Nectin-2	Q92692	5819	NECTIN2	NECTIN2	TRUE	TRUE	FALSE
seq.6247.9	SL008942	Signal-regulatory protein beta-1	O00241	10326	SIRPB1	SIRPB1	TRUE	TRUE	FALSE
seq.6248.68	SL002731	Tumor necrosis factor receptor superfamily member 6	P25445	355	FAS	FAS	FALSE	TRUE	TRUE
seq.6252.62	SL006092	Secretoglobin family 3A member 1	Q96QR1	92304	SCGB3A1	SCGB3A1	FALSE	FALSE	TRUE
seq.6255.74	SL012795	Probable carboxypeptidase X1	Q96SM3	56265	CPXM1	CPXM1	FALSE	FALSE	TRUE
seq.6256.9	SL012397	Lymphocyte antigen 6 complex locus protein G6c	O95867	80740	LY6G6C	LY6G6C	FALSE	TRUE	FALSE
seq.6257.56	SL012800	Cell growth regulator with EF hand domain protein 1	Q99674	10669	CGREF1	CGREF1	TRUE	FALSE	TRUE
seq.6260.14	SL003198	Tenascin	P24821	3371	TNC	TNC	TRUE	FALSE	TRUE
seq.6262.14	SL005174	Interleukin-17 receptor B	Q9NRM6	55540	IL17RB	IL17RB	FALSE	TRUE	FALSE
seq.6263.77	SL004948	Phospholipid transfer protein	P55058	5360	PLTP	PLTP	TRUE	FALSE	TRUE
seq.6264.9	SL010428	Protein CYR61	O00622	3491	CCN1	CCN1	FALSE	FALSE	TRUE
seq.6267.51	SL013269	Stathmin-4	Q9H169	81551	STMN4	STMN4	TRUE	FALSE	FALSE
seq.6273.58	SL012535	Prolyl 3-hydroxylase 1	Q32P28	64175	P3H1	P3H1	TRUE	FALSE	FALSE
seq.6274.15	SL017404	WSC domain-containing protein 2	Q2TBF2	9671	WSCD2	WSCD2	TRUE	FALSE	FALSE
seq.6276.16	SL005252	Furin	P09958	5045	FURIN	FURIN	TRUE	TRUE	FALSE
seq.6280.11	SL016388	Protocadherin-8	O95206	5100	PCDH8	PCDH8	FALSE	TRUE	FALSE
seq.6281.51	SL017399	CMP-N-acetylneuraminate-beta-galactosamide-alpha-2,3-sialyltransferase 2	Q16842	6483	ST3GAL2	ST3GAL2	FALSE	TRUE	FALSE
seq.6283.60	SL017409	Mast cell-expressed membrane protein 1	Q8IX19	199675	MCEMP1	MCEMP1	FALSE	TRUE	FALSE
seq.6284.7	SL012605	ALK and LTK ligand 2	Q6UX46	285016	ALKAL2	ALKAL2	TRUE	FALSE	TRUE
seq.6285.71	SL008682	Malectin	Q14165	9761	MLEC	MLEC	TRUE	TRUE	FALSE
seq.6289.78	SL017400	Rho GTPase-activating protein 36	Q6ZRI8	158763	ARHGAP36	ARHGAP36	TRUE	FALSE	FALSE
seq.6290.3	SL012625	Urotensin-2B	Q765I0	257313	UTS2B	UTS2B	FALSE	FALSE	TRUE
seq.6291.55	SL011368	Calsyntenin-3	Q9BQT9	9746	CLSTN3	CLSTN3	TRUE	TRUE	FALSE
seq.6294.11	SL017389	B melanoma antigen 2	Q86Y30	85319	BAGE2	BAGE2	NA	NA	NA
seq.6296.36	SL017395	Oncoprotein-induced transcript 3 protein	Q8WWZ8	170392	OIT3	OIT3	FALSE	FALSE	TRUE
seq.6304.8	SL012815	Complement C1q tumor necrosis factor-related protein 1	Q9BXJ1	114897	C1QTNF1	C1QTNF1	TRUE	FALSE	TRUE
seq.6315.58	SL017411	Phospholipase B-like 1	Q6P4A8	79887	PLBD1	PLBD1	TRUE	FALSE	FALSE
seq.6321.65	SL017402	Protocadherin gamma-A10	Q9Y5H3	56106	PCDHGA10	PCDHGA10	FALSE	TRUE	FALSE
seq.6324.11	SL012757	Deoxyribonuclease-1-like 2	Q92874	1775	DNASE1L2	DNASE1L2	FALSE	FALSE	TRUE
seq.6326.20	SL003996	Bone morphogenetic protein 4	P12644	652	BMP4	BMP4	TRUE	FALSE	TRUE
seq.6334.9	SL017390	Inactive gamma-glutamyltranspeptidase 2	P36268	728441	GGT2	GGT2	FALSE	TRUE	FALSE
seq.6342.10	SL006194	Nephronectin	Q6UXI9	255743	NPNT	NPNT	TRUE	FALSE	TRUE
seq.6350.43	SL003021	Apolipoprotein C-II	P02655	344	APOC2	APOC2	FALSE	FALSE	TRUE
seq.6351.55	SL017426	B-cell antigen receptor complex-associated protein beta chain	P40259	974	CD79B	CD79B	FALSE	TRUE	FALSE
seq.6352.8	SL017432	Insulin receptor-related protein	P14616	3645	INSRR	INSRR	FALSE	TRUE	FALSE
seq.6354.13	SL017441	Hephaestin-like protein 1	Q6MZM0	341208	HEPHL1	HEPHL1	FALSE	TRUE	FALSE
seq.6356.3	SL011428	Carboxypeptidase B	P15086	1360	CPB1	CPB1	FALSE	FALSE	TRUE
seq.6357.83	SL009332	Chymotrypsin-like elastase family member 3B	P08861	23436	CELA3B	CELA3B	TRUE	FALSE	TRUE
seq.6359.50	SL017427	Protein O-linked-mannose beta-1,4-N-acetylglucosaminyltransferase 2	Q8NAT1	84892	POMGNT2	POMGNT2	TRUE	FALSE	FALSE
seq.6360.7	SL012642	Beta-defensin 128	Q7Z7B8	245939	DEFB128	DEFB128	FALSE	FALSE	TRUE
seq.6361.49	SL017437	Receptor-type tyrosine-protein phosphatase R	Q15256	5801	PTPRR	PTPRR	TRUE	TRUE	FALSE
seq.6362.6	SL017442	Augurin	Q9H1Z8	84417	ECRG4	ECRG4	TRUE	FALSE	TRUE
seq.6364.7	SL017448	Tapasin-related protein	Q9BX59	55080	TAPBPL	TAPBPL	TRUE	TRUE	FALSE
seq.6366.38	SL017421	Thioredoxin domain-containing protein 15	Q96J42	79770	TXNDC15	TXNDC15	TRUE	TRUE	FALSE
seq.6367.66	SL004659	fibromodulin	Q06828	2331	FMOD	FMOD	FALSE	FALSE	TRUE
seq.6368.9	SL012826	Cystatin-like 1	Q9H114	128817	CSTL1	CSTL1	TRUE	FALSE	TRUE
seq.6369.82	SL013514	Deformed epidermal autoregulatory factor 1 homolog	O75398	10522	DEAF1	DEAF1	TRUE	FALSE	FALSE
seq.6371.50	SL007014	Angiopoietin-related protein 7	O43827	10218	ANGPTL7	ANGPTL7	FALSE	FALSE	TRUE
seq.6372.7	SL017449	Y-box-binding protein 2	Q9Y2T7	51087	YBX2	YBX2	TRUE	FALSE	FALSE
seq.6373.54	SL000679	Protein delta homolog 1	P80370	8788	DLK1	DLK1	TRUE	TRUE	FALSE
seq.6374.7	SL012374	Matrix metalloproteinase-20	O60882	9313	MMP20	MMP20	FALSE	FALSE	TRUE
seq.6375.75	SL017428	Xyloside xylosyltransferase 1	Q8NBI6	152002	XXYLT1	XXYLT1	TRUE	FALSE	FALSE
seq.6377.54	SL017438	Lysozyme-like protein 2	Q7Z4W2	119180	LYZL2	LYZL2	FALSE	TRUE	TRUE
seq.6378.2	SL017444	Protein CEI	Q86SI9	153571	C5orf38	C5orf38	TRUE	FALSE	TRUE
seq.6379.62	SL012648	ADAMTS-like protein 2	Q86TH1	9719	ADAMTSL2	ADAMTSL2	TRUE	FALSE	TRUE
seq.6380.23	SL017450	Peptidyl-tRNA hydrolase ICT1, mitochondrial	Q14197	3396	MRPL58	MRPL58	TRUE	FALSE	FALSE
seq.6382.17	SL008934	Beta-mannosidase	O00462	4126	MANBA	MANBA	TRUE	FALSE	FALSE
seq.6383.90	SL012368	Tolloid-like protein 1	O43897	7092	TLL1	TLL1	TRUE	FALSE	TRUE
seq.6384.19	SL012661	WAP four-disulfide core domain protein 3	Q8IUB2	140686	WFDC3	WFDC3	TRUE	FALSE	TRUE
seq.6385.63	SL012581	von Willebrand factor A domain-containing protein 1	Q6PCB0	64856	VWA1	VWA1	TRUE	FALSE	TRUE
seq.6387.61	SL004530	Defensin-5	Q01523	1670	DEFA5	DEFA5	FALSE	FALSE	TRUE
seq.6388.21	SL017451	Coiled-coil domain-containing protein 126	Q96EE4	90693	CCDC126	CCDC126	TRUE	FALSE	TRUE
seq.6390.18	SL012413	Neuropeptide S	P0C0P6	594857	NPS	NPS	FALSE	FALSE	TRUE
seq.6391.52	SL012696	Leukocyte immunoglobulin-like receptor subfamily A member 3	Q8N6C8	11026	LILRA3	LILRA3	NA	NA	NA
seq.6392.7	SL004674	WNT1-inducible-signaling pathway protein 2	O76076	8839	CCN5	CCN5	FALSE	FALSE	TRUE
seq.6393.63	SL004912	Endoplasmin	P14625	7184	HSP90B1	HSP90B1	TRUE	FALSE	FALSE
seq.6395.58	SL012797	Glycoprotein hormone alpha-2	Q96T91	170589	GPHA2	GPHA2	FALSE	FALSE	TRUE
seq.6398.12	SL017422	Lon protease homolog, mitochondrial	P36776	9361	LONP1	LONP1	TRUE	FALSE	FALSE
seq.6399.52	SL012680	Beta-defensin 107	Q8IZN7	245910	DEFB107A	DEFB107B	FALSE	FALSE	TRUE
seq.6400.33	SL017434	Tumor protein p53-inducible protein 13	Q8NBR0	90313	TP53I13	TP53I13	TRUE	TRUE	FALSE
seq.6402.8	SL022716	Paired immunoglobulin-like type 2 receptor alpha isoform FDF03-deltaTM	Q9UKJ1	29992	PILRA	PILRA	FALSE	TRUE	TRUE
seq.6404.20	SL012386	C1q-related factor	O75973	10882	C1QL1	C1QL1	FALSE	FALSE	TRUE
seq.6405.74	SL009333	Pregnancy-specific beta-1-glycoprotein 2	P11465	5670	PSG2	PSG2	TRUE	FALSE	TRUE
seq.6406.3	SL017423	Normal mucosa of esophagus-specific gene 1 protein	Q9C002	84419	NMES1	C15orf48	TRUE	FALSE	FALSE
seq.6407.63	SL012352	Ladinin-1	O00515	3898	LAD1	LAD1	TRUE	FALSE	TRUE
seq.6408.2	SL007288	Inhibin beta C chain	P55103	3626	INHBC	INHBC	FALSE	FALSE	TRUE
seq.6409.57	SL017439	Adhesion G protein-coupled receptor F5	Q8IZF2	221395	ADGRF5	ADGRF5	FALSE	TRUE	FALSE
seq.6410.26	SL007424	Early placenta insulin-like peptide	Q14641	3641	INSL4	INSL4	FALSE	FALSE	TRUE
seq.6411.58	SL012524	Beta-defensin 135	Q30KP9	613209	DEFB135	DEFB135	FALSE	FALSE	TRUE
seq.6413.79	SL017457	Lipase member K	Q5VXJ0	643414	LIPK	LIPK	FALSE	FALSE	TRUE
seq.6414.8	SL008961	Out at first protein homolog	Q86UD1	220323	OAF	OAF	TRUE	FALSE	TRUE
seq.6415.90	SL017429	Carboxypeptidase N subunit 2	P22792	1370	CPN2	CPN2	FALSE	FALSE	TRUE
seq.6416.8	SL017435	Gastrokine-2	Q86XP6	200504	GKN2	GKN2	FALSE	FALSE	TRUE
seq.6420.4	SL017454	Succinate dehydrogenase assembly factor 2, mitochondrial	Q9NX18	54949	SDHAF2	SDHAF2	TRUE	FALSE	FALSE
seq.6421.52	SL017458	Interferon alpha-16	P05015	3449	IFNA16	IFNA16	FALSE	FALSE	TRUE
seq.6423.66	SL017430	Complement C1q-like protein 2	Q7Z5L3	165257	C1QL2	C1QL2	FALSE	FALSE	TRUE
seq.6424.2	SL017436	Probable inactive ribonuclease-like protein 13	Q5GAN3	440163	RNASE13	RNASE13	FALSE	FALSE	TRUE
seq.6425.87	SL007616	Matrix metalloproteinase-19	Q99542	4327	MMP19	MMP19	FALSE	FALSE	TRUE
seq.6430.36	SL017425	Protein FAM19A2	Q8N3H0	338811	TAFA2	TAFA2	TRUE	FALSE	FALSE
seq.6431.68	SL006352	Prenylcysteine oxidase 1	Q9UHG3	51449	PCYOX1	PCYOX1	TRUE	FALSE	FALSE
seq.6433.57	SL012782	Pseudokinase FAM20A	Q96MK3	54757	FAM20A	FAM20A	TRUE	FALSE	TRUE
seq.6434.18	SL002082	Retina-specific copper amine oxidase	O75106	314	AOC2	AOC2	TRUE	FALSE	FALSE
seq.6439.59	SL017431	Uncharacterized protein C14orf93	Q9H972	60686	C14orf93	C14orf93	TRUE	FALSE	TRUE
seq.6440.31	SL012493	Microfibrillar-associated protein 5	Q13361	8076	MFAP5	MFAP5	TRUE	FALSE	TRUE
seq.6441.62	SL012868	A disintegrin and metalloproteinase with thrombospondin motifs 6	Q9UKP5	11174	ADAMTS6	ADAMTS6	FALSE	FALSE	TRUE
seq.6442.6	SL017445	B melanoma antigen 3	Q86Y29	85318	BAGE3	BAGE3	NA	NA	NA
seq.6444.15	SL012511	Pregnancy-specific beta-1-glycoprotein 3	Q16557	5671	PSG3	PSG3	FALSE	FALSE	TRUE
seq.6447.73	SL004830	Pentraxin-related protein PTX3	P26022	5806	PTX3	PTX3	FALSE	FALSE	TRUE
seq.6448.36	SL003688	Semaphorin-3C	Q99985	10512	SEMA3C	SEMA3C	FALSE	FALSE	TRUE
seq.6450.8	SL017471	Gastrotropin	P51161	2172	FABP6	FABP6	TRUE	FALSE	FALSE
seq.6451.64	SL008299	Asporin	Q9BXN1	54829	ASPN	ASPN	FALSE	FALSE	TRUE
seq.6453.70	SL008897	Leukocyte immunoglobulin-like receptor subfamily B member 4	Q8NHJ6	11006	LILRB4	LILRB4	TRUE	TRUE	FALSE
seq.6454.38	SL005264	Rho GDP-dissociation inhibitor 1	P52565	396	ARHGDIA	ARHGDIA	TRUE	FALSE	FALSE
seq.6455.52	SL012650	Hyaluronan and proteoglycan link protein 4	Q86UW8	404037	HAPLN4	HAPLN4	FALSE	FALSE	TRUE
seq.6456.17	SL012480	Pregnancy-specific beta-1-glycoprotein 6	Q00889	5675	PSG6	PSG6	TRUE	FALSE	TRUE
seq.6457.50	SL015370	Protocadherin gamma-A1	Q9Y5H4	56114	PCDHGA1	PCDHGA1	FALSE	TRUE	FALSE
seq.6458.6	SL025975	Dolichyl-diphosphooligosaccharide--protein glycosyltransferase subunit 1:Lumenal domain	P04843	6184	RPN1	RPN1	FALSE	TRUE	FALSE
seq.6461.54	SL003020	Apolipoprotein C-III	P02656	345	APOC3	APOC3	FALSE	FALSE	TRUE
seq.6462.12	SL004789	Metalloproteinase inhibitor 4	Q99727	7079	TIMP4	TIMP4	FALSE	FALSE	TRUE
seq.6463.59	SL012476	Orexigenic neuropeptide QRFP	P83859	347148	QRFP	QRFP	FALSE	FALSE	TRUE
seq.6464.40	SL017467	Transmembrane protein PVRIG	Q6DKI7	79037	PVRIG	PVRIG	FALSE	TRUE	FALSE
seq.6467.65	SL012705	Protein O-glucosyltransferase 1	Q8NBL1	56983	POGLUT1	POGLUT1	TRUE	FALSE	FALSE
seq.6468.37	SL012649	Tachykinin-4	Q86UU9	255061	TAC4	TAC4	FALSE	FALSE	TRUE
seq.6469.62	SL012398	Lymphocyte antigen 6 complex locus protein G6d	O95868	58530	LY6G6D	LY6G6D	TRUE	TRUE	FALSE
seq.6470.19	SL004461	Fibulin-1	P23142	2192	FBLN1	FBLN1	TRUE	FALSE	TRUE
seq.6471.53	SL002692	Complement factor H-related protein 4	Q92496	10877	CFHR4	CFHR4	TRUE	FALSE	TRUE
seq.6472.40	SL002545	Melanocyte protein PMEL	P40967	6490	PMEL	PMEL	TRUE	TRUE	FALSE
seq.6473.55	SL007688	BPI fold-containing family A member 1	Q9NP55	51297	BPIFA1	BPIFA1	FALSE	FALSE	TRUE
seq.6478.2	SL017460	IgLON family member 5	A6NGN9	402665	IGLON5	IGLON5	FALSE	FALSE	TRUE
seq.6480.1	SL007555	Soluble calcium-activated nucleotidase 1	Q8WVQ1	124583	CANT1	CANT1	TRUE	TRUE	FALSE
seq.6485.59	SL008517	Immunoglobulin lambda-like polypeptide 1	P15814	3543	IGLL1	IGLL1	TRUE	FALSE	TRUE
seq.6491.59	SL003920	Kallikrein-15	Q9H2R5	55554	KLK15	KLK15	TRUE	FALSE	TRUE
seq.6493.9	SL017462	Carboxypeptidase Z	Q66K79	8532	CPZ	CPZ	TRUE	FALSE	TRUE
seq.6494.60	SL009252	Sperm acrosome-associated protein 5	Q96QH8	389852	SPACA5	SPACA5	FALSE	FALSE	TRUE
seq.6495.14	SL000404	Endothelin-1	P05305	1906	EDN1	EDN1	FALSE	FALSE	TRUE
seq.6496.60	SL025834	Protein delta homolog 1:Extracellular domain	P80370	8788	DLK1	DLK1	TRUE	TRUE	FALSE
seq.6497.10	SL012365	Retinoschisin	O15537	6247	RS1	RS1	FALSE	FALSE	TRUE
seq.6502.50	SL025827	Cysteine-rich motor neuron 1 protein:Extracellular domain	Q9NZV1	51232	CRIM1	CRIM1	TRUE	TRUE	FALSE
seq.6504.65	SL001908	Lysyl oxidase homolog 2	Q9Y4K0	4017	LOXL2	LOXL2	TRUE	FALSE	TRUE
seq.6506.54	SL010847	Transmembrane emp24 domain-containing protein 10	P49755	10972	TMED10	TMED10	FALSE	TRUE	FALSE
seq.6507.16	SL006401	Neural cell adhesion molecule 2	O15394	4685	NCAM2	NCAM2	FALSE	TRUE	FALSE
seq.6508.68	SL008357	Secretoglobin family 1D member 2	O95969	10647	SCGB1D2	SCGB1D2	FALSE	FALSE	TRUE
seq.6510.56	SL025969	E3 ubiquitin-protein ligase RNF128:region 1	Q8TEB7	79589	RNF128	RNF128	FALSE	TRUE	FALSE
seq.6511.17	SL012781	Protein FAM19A4	Q96LR4	151647	TAFA4	TAFA4	TRUE	FALSE	TRUE
seq.6512.68	SL008768	Kremen protein 1	Q96MU8	83999	KREMEN1	KREMEN1	FALSE	TRUE	FALSE
seq.6517.14	SL005151	Growth/differentiation factor 10	P55107	2662	GDF10	GDF10	FALSE	FALSE	TRUE
seq.6518.85	SL004269	Appetite-regulating hormone	Q9UBU3	51738	GHRL	GHRL	TRUE	FALSE	TRUE
seq.6520.87	SL007091	Matrix Gla protein	P08493	4256	MGP	MGP	TRUE	FALSE	TRUE
seq.6521.35	SL009928	Neuronal pentraxin-2	P47972	4885	NPTX2	NPTX2	FALSE	FALSE	TRUE
seq.6525.17	SL012566	Dual specificity protein phosphatase 13 isoform A	Q6B8I1	51207	DUSP13	DUSP13	TRUE	TRUE	FALSE
seq.6526.77	SL009411	Odorant-binding protein 2a	Q9NY56	29991	OBP2A	OBP2A	FALSE	FALSE	TRUE
seq.6527.1	SL026017	TLR4 interactor with leucine rich repeats:Extracellular domain	Q7L0X0	9865	TRIL	TRIL	FALSE	TRUE	FALSE
seq.6528.95	SL008379	Exostosin-like 2	Q9UBQ6	2135	EXTL2	EXTL2	TRUE	FALSE	FALSE
seq.6530.63	SL012802	Opiorphin prepropeptide	Q99935	58503	OPRPN	OPRPN	FALSE	FALSE	TRUE
seq.6531.29	SL015128	Protein FAM162A	Q96A26	26355	FAM162A	FAM162A	FALSE	TRUE	FALSE
seq.6533.20	SL017464	Deoxyribonuclease-2-beta	Q8WZ79	58511	DNASE2B	DNASE2B	TRUE	FALSE	FALSE
seq.6536.54	SL008801	Putative phospholipase B-like 2	Q8NHP8	196463	PLBD2	PLBD2	TRUE	FALSE	FALSE
seq.6538.90	SL017476	Uncharacterized protein KIAA2013	Q8IYS2	90231	KIAA2013	KIAA2013	FALSE	TRUE	FALSE
seq.6543.182	SL012472	Prolactin-releasing peptide	P81277	51052	PRLH	PRLH	FALSE	FALSE	TRUE
seq.6544.33	SL012542	Protein kinase C-binding protein NELL1	Q92832	4745	NELL1	NELL1	FALSE	FALSE	TRUE
seq.6545.58	SL007074	Major prion protein	P04156	5621	PRNP	PRNP	TRUE	TRUE	FALSE
seq.6546.41	SL009413	Dickkopf-related protein 2	Q9UBU2	27123	DKK2	DKK2	TRUE	FALSE	TRUE
seq.6547.83	SL007017	Transmembrane protease serine 11D	O60235	9407	TMPRSS11D	TMPRSS11D	TRUE	TRUE	FALSE
seq.6549.60	SL017487	V-set and transmembrane domain-containing protein 2-like protein	Q96N03	128434	VSTM2L	VSTM2L	FALSE	FALSE	TRUE
seq.6550.4	SL010843	Intercellular adhesion molecule 4	Q14773	3386	ICAM4	ICAM4	TRUE	TRUE	FALSE
seq.6551.94	SL011969	Serpin A12	Q8IW75	145264	SERPINA12	SERPINA12	FALSE	FALSE	TRUE
seq.6553.68	SL017495	Cilia- and flagella-associated protein 45	Q9UL16	25790	CFAP45	CFAP45	TRUE	FALSE	FALSE
seq.6555.58	SL005295	Stomatin-like protein 2, mitochondrial	Q9UJZ1	30968	STOML2	STOML2	TRUE	FALSE	FALSE
seq.6556.5	SL012863	Ectonucleotide pyrophosphatase/phosphodiesterase family member 5	Q9UJA9	59084	ENPP5	ENPP5	FALSE	TRUE	FALSE
seq.6557.50	SL008774	Leucine-rich repeat-containing protein 15	Q8TF66	131578	LRRC15	LRRC15	FALSE	TRUE	FALSE
seq.6558.5	SL012886	Collectin-10	Q9Y6Z7	10584	COLEC10	COLEC10	FALSE	FALSE	TRUE
seq.6561.77	SL017496	Ig Kappa chain V-I region HK102- like	P01602	28299	IGKV1-5	IGKV1-5	NA	NA	NA
seq.6563.78	SL000451	Heat shock 70 kDa protein 1A	P0DMV8	3303	HSPA1A	HSPA1A	TRUE	FALSE	FALSE
seq.6565.68	SL017488	CUB domain-containing protein 1	Q9H5V8	64866	CDCP1	CDCP1	TRUE	TRUE	FALSE
seq.6568.18	SL025878	HEPACAM family member 2:Isoform 2, Extracellular domain	A8MVW5	253012	HEPACAM2	HEPACAM2	FALSE	TRUE	FALSE
seq.6570.1	SL017501	Collagen alpha-1(XIII) chain	Q5TAT6	1305	COL13A1	COL13A1	TRUE	TRUE	FALSE
seq.6571.75	SL025825	Uncharacterized protein C17orf78:N-term	Q8N4C9	284099	C17orf78	C17orf78	TRUE	TRUE	FALSE
seq.6572.10	SL025924	Leucine-rich repeat transmembrane neuronal protein 4:Isoform 2, Extracellular domain	Q86VH4	80059	LRRTM4	LRRTM4	TRUE	TRUE	FALSE
seq.6574.11	SL008605	Fas apoptotic inhibitory molecule 3	O60667	9214	FCMR	FCMR	TRUE	TRUE	TRUE
seq.6575.79	SL012697	ADAMTS-like protein 1	Q8N6G6	92949	ADAMTSL1	ADAMTSL1	TRUE	FALSE	TRUE
seq.6576.1	SL004770	Ecto-ADP-ribosyltransferase 4	Q93070	420	ART4	ART4	FALSE	TRUE	TRUE
seq.6577.64	SL008212	Laminin subunit alpha-4	Q16363	3910	LAMA4	LAMA4	TRUE	FALSE	TRUE
seq.6578.29	SL017502	Tenomodulin	Q9H2S6	64102	TNMD	TNMD	FALSE	TRUE	FALSE
seq.6580.29	SL004740	Pregnancy zone protein	P20742	5858	PZP	PZP	FALSE	FALSE	TRUE
seq.6583.67	SL004467	Protein Z-dependent protease inhibitor	Q9UK55	51156	SERPINA10	SERPINA10	FALSE	TRUE	TRUE
seq.6584.1	SL008863	Sarcoplasmic reticulum histidine-rich calcium-binding protein	P23327	3270	HRC	HRC	TRUE	FALSE	FALSE
seq.6586.19	SL017503	Disintegrin and metalloproteinase domain-containing protein 11	O75078	4185	ADAM11	ADAM11	FALSE	TRUE	FALSE
seq.6587.6	SL017484	Leucine-rich repeat and fibronectin type-III domain-containing protein 5	Q96NI6	145581	LRFN5	LRFN5	TRUE	TRUE	FALSE
seq.6590.54	SL005203	Neuropilin-2	O60462	8828	NRP2	NRP2	FALSE	TRUE	TRUE
seq.6593.5	SL017504	Polypeptide N-acetylgalactosaminyltransferase 3	Q14435	2591	GALNT3	GALNT3	TRUE	TRUE	FALSE
seq.6594.64	SL017511	SAYSvFN domain-containing protein 1	Q9NPB0	55776	SAYSD1	SAYSD1	FALSE	TRUE	FALSE
seq.6597.24	SL008903	Membrane protein FAM174A	Q8TBP5	345757	FAM174A	FAM174A	FALSE	TRUE	FALSE
seq.6599.5	SL017118	Protein APCDD1	Q8J025	147495	APCDD1	APCDD1	TRUE	TRUE	FALSE
seq.6600.70	SL017498	RELT-like protein 2	Q8NC24	285613	RELL2	RELL2	TRUE	TRUE	FALSE
seq.6603.18	SL012426	Anosmin-1	P23352	3730	ANOS1	ANOS1	FALSE	FALSE	TRUE
seq.6604.59	SL012728	Protein NDNF	Q8TB73	79625	NDNF	NDNF	FALSE	FALSE	TRUE
seq.6605.17	SL005608	Insulin-like growth factor-binding protein complex acid labile subunit	P35858	3483	IGFALS	IGFALS	TRUE	TRUE	TRUE
seq.6606.61	SL007449	Metastasis-suppressor KiSS-1	Q15726	3814	KISS1	KISS1	FALSE	FALSE	TRUE
seq.6609.22	SL008878	2',3'-cyclic-nucleotide 3'-phosphodiesterase	P09543	1267	CNP	CNP	TRUE	FALSE	FALSE
seq.6611.8	SL017485	KDEL motif-containing protein 1	Q6UW63	79070	POGLUT2	POGLUT2	TRUE	FALSE	FALSE
seq.6612.90	SL017490	BRICHOS domain-containing protein 5	Q6PL45	283870	BRICD5	BRICD5	TRUE	TRUE	FALSE
seq.6617.12	SL017506	Fc receptor-like protein 6	Q6DN72	343413	FCRL6	FCRL6	TRUE	TRUE	FALSE
seq.6620.82	SL017491	Leucine-rich repeat and immunoglobulin-like domain-containing nogo receptor-interacting protein 1	Q96FE5	84894	LINGO1	LINGO1	TRUE	TRUE	FALSE
seq.6621.10	SL012404	Prorelaxin H2	P04090	6019	RLN2	RLN2	TRUE	FALSE	TRUE
seq.6622.90	SL011868	Apelin	Q9ULZ1	8862	APLN	APLN	FALSE	FALSE	TRUE
seq.6624.94	SL006422	Protein Wnt-11	O96014	7481	WNT11	WNT11	TRUE	FALSE	TRUE
seq.6625.31	SL017507	ATPase family AAA domain-containing protein 1	Q8NBU5	84896	ATAD1	ATAD1	FALSE	TRUE	FALSE
seq.6626.81	SL017514	Carbohydrate sulfotransferase 12	Q9NRB3	55501	CHST12	CHST12	FALSE	TRUE	FALSE
seq.6627.25	SL012441	Inactive pancreatic lipase-related protein 1	P54315	5407	PNLIPRP1	PNLIPRP1	FALSE	FALSE	TRUE
seq.6629.3	SL004532	Beta-defensin 1	P60022	1672	DEFB1	DEFB1	FALSE	FALSE	TRUE
seq.6631.17	SL007148	Collagen alpha-1(IX) chain	P20849	1297	COL9A1	COL9A1	FALSE	FALSE	TRUE
seq.6633.43	SL017508	Uroplakin-3b-like protein	B0FP48	100134938	None	UPK3BL1	FALSE	TRUE	FALSE
seq.6641.60	SL017289	PolyUbiquitin K48-linked	P0CG47	7314	UBB	UBB	TRUE	FALSE	FALSE
seq.6645.53	SL005084	Periostin	Q15063	10631	POSTN	POSTN	FALSE	FALSE	TRUE
seq.6647.55	SL017290	PolyUbiquitin K63-linked	P0CG48	7316	UBC	UBC	TRUE	FALSE	FALSE
seq.6649.51	SL012395	Netrin-1	O95631	9423	NTN1	NTN1	TRUE	FALSE	TRUE
seq.6651.74	SL017289	PolyUbiquitin K48-linked	P0CG47	7314	UBB	UBB	TRUE	FALSE	FALSE
seq.6653.58	SL004838	Leukocyte surface antigen CD47	Q08722	961	CD47	CD47	TRUE	TRUE	FALSE
seq.6706.18	SL017590	Alkaline phosphatase, placental-like	P10696	251	ALPG	ALPG	TRUE	FALSE	FALSE
seq.6713.4	SL017588	Low-density lipoprotein receptor-related protein 11	Q86VZ4	84918	LRP11	LRP11	TRUE	TRUE	FALSE
seq.6715.63	SL017590	Alkaline phosphatase, placental-like	P10696	251	ALPG	ALPG	TRUE	FALSE	FALSE
seq.6895.1	SL026013	Transferrin receptor protein 1:Cytoplasmic domain	P02786	7037	TFRC	TFRC	TRUE	TRUE	TRUE
seq.6896.3	SL017990	Transmembrane protein C1orf162	Q8NEQ5	128346	C1orf162	C1orf162	FALSE	TRUE	FALSE
seq.6897.38	SL017973	Galactosylgalactosylxylosylprotein 3-beta-glucuronosyltransferase 3	O94766	26229	B3GAT3	B3GAT3	TRUE	FALSE	FALSE
seq.6899.37	SL018031	Pterin-4-alpha-carbinolamine dehydratase 2	Q9H0N5	84105	PCBD2	PCBD2	TRUE	FALSE	FALSE
seq.6900.30	SL016535	Ubiquitin-conjugating enzyme E2 J1	Q9Y385	51465	UBE2J1	UBE2J1	FALSE	TRUE	FALSE
seq.6904.14	SL018013	Leucine-rich repeat transmembrane neuronal protein 2	O43300	26045	LRRTM2	LRRTM2	TRUE	TRUE	FALSE
seq.6907.17	SL017957	Transmembrane and coiled-coil domain-containing protein 5A	Q8N6Q1	145942	TMCO5A	TMCO5A	TRUE	TRUE	FALSE
seq.6909.40	SL014911	Alpha-1,6-mannosyl-glycoprotein 2-beta-N-acetylglucosaminyltransferase	Q10469	4247	MGAT2	MGAT2	TRUE	FALSE	FALSE
seq.6911.103	SL010453	C-type lectin domain family 6 member A	Q6EIG7	93978	CLEC6A	CLEC6A	FALSE	TRUE	FALSE
seq.6912.6	SL017966	Calcium uptake protein 3, mitochondrial	Q86XE3	286097	MICU3	MICU3	TRUE	TRUE	FALSE
seq.6913.189	SL004640	High mobility group protein B2	P26583	3148	HMGB2	HMGB2	TRUE	FALSE	FALSE
seq.6914.15	SL015046	Amphoterin-induced protein 2	Q86SJ2	347902	AMIGO2	AMIGO2	FALSE	TRUE	FALSE
seq.6915.2	SL012555	CD164 sialomucin-like 2 protein	Q6UWJ8	388611	CD164L2	CD164L2	FALSE	TRUE	FALSE
seq.6917.49	SL018023	Leucine-rich repeat-containing protein 3	Q9BY71	81543	LRRC3	LRRC3	FALSE	TRUE	FALSE
seq.6918.183	SL012408	Cholecystokinin	P06307	885	CCK	CCK	FALSE	FALSE	TRUE
seq.6919.3	SL017970	Hemoglobin subunit zeta	P02008	3050	HBZ	HBZ	TRUE	FALSE	FALSE
seq.6920.1	SL018027	GDNF family receptor alpha-like	Q6UXV0	389400	GFRAL	GFRAL	FALSE	TRUE	FALSE
seq.6921.24	SL014628	Beta-1,4-galactosyltransferase 3	O60512	8703	B4GALT3	B4GALT3	TRUE	FALSE	FALSE
seq.6923.1	SL012351	Procollagen-lysine,2-oxoglutarate 5-dioxygenase 2	O00469	5352	PLOD2	PLOD2	TRUE	TRUE	FALSE
seq.6925.26	SL017997	Sorting nexin-8	Q9Y5X2	29886	SNX8	SNX8	TRUE	FALSE	FALSE
seq.6927.7	SL017913	Bifunctional heparan sulfate N-deacetylase/N-sulfotransferase 1	P52848	3340	NDST1	NDST1	TRUE	TRUE	FALSE
seq.6929.10	SL017960	Sia-alpha-2,3-Gal-beta-1,4-GlcNAc-R:alpha 2,8-sialyltransferase	O43173	51046	ST8SIA3	ST8SIA3	TRUE	TRUE	FALSE
seq.6930.95	SL018043	Alpha-2,8-sialyltransferase 8F	P61647	338596	ST8SIA6	ST8SIA6	TRUE	FALSE	FALSE
seq.6931.10	SL018038	Cancer/testis antigen 1	P78358	246100	CTAG1A	CTAG1A	TRUE	FALSE	FALSE
seq.6932.42	SL017984	Integrin alpha-5	P08648	3678	ITGA5	ITGA5	FALSE	TRUE	FALSE
seq.6933.20	SL018017	39S ribosomal protein L34, mitochondrial	Q9BQ48	64981	MRPL34	MRPL34	TRUE	FALSE	FALSE
seq.6935.123	SL025801	BMP and activin membrane-bound inhibitor homolog:Cytoplasmic domain	Q13145	25805	BAMBI	BAMBI	FALSE	TRUE	FALSE
seq.6936.7	SL013855	Protein TMEPAI	Q969W9	56937	PMEPA1	PMEPA1	TRUE	TRUE	FALSE
seq.6937.251	SL017975	Uncharacterized protein C1orf43	Q9BWL3	25912	C1orf43	C1orf43	TRUE	TRUE	FALSE
seq.6938.21	SL018000	Protocadherin gamma-A12	O60330	26025	PCDHGA12	PCDHGA12	FALSE	TRUE	FALSE
seq.6940.18	SL016525	Junctophilin-1	Q9HDC5	56704	JPH1	JPH1	FALSE	TRUE	FALSE
seq.6941.11	SL012704	Sulfatase-modifying factor 1	Q8NBK3	285362	SUMF1	SUMF1	TRUE	FALSE	FALSE
seq.6947.4	SL009530	Type 2 lactosamine alpha-2,3-sialyltransferase	Q9Y274	10402	ST3GAL6	ST3GAL6	TRUE	TRUE	FALSE
seq.6948.82	SL017959	Polyphosphoinositide phosphatase	Q92562	9896	FIG4	FIG4	TRUE	TRUE	FALSE
seq.6951.26	SL017965	Acid-sensing ion channel 4	Q96FT7	55515	ASIC4	ASIC4	FALSE	TRUE	FALSE
seq.6955.68	SL014932	Sorting nexin-1	Q13596	6642	SNX1	SNX1	TRUE	FALSE	FALSE
seq.6957.14	SL012442	Pancreatic lipase-related protein 2	P54317	5408	PNLIPRP2	PNLIPRP2	NA	NA	NA
seq.6961.14	SL012609	Insulin growth factor-like family member 3	Q6UXB1	388555	IGFL3	IGFL3	FALSE	FALSE	TRUE
seq.6962.5	SL017963	HLA class II histocompatibility antigen, DR beta 3 chain	P79483	3125	HLA-DRB3	HLA-DRB3	NA	NA	NA
seq.6963.82	SL025979	P-selectin glycoprotein ligand 1:Cytoplasmic domain	Q14242	6404	SELPLG	SELPLG	FALSE	TRUE	FALSE
seq.6965.19	SL017948	Contactin-associated protein-like 2	Q9UHC6	26047	CNTNAP2	CNTNAP2	TRUE	TRUE	FALSE
seq.6966.144	SL017968	Syntaxin-1B	P61266	112755	STX1B	STX1B	TRUE	TRUE	FALSE
seq.6969.14	SL012731	WAP four-disulfide core domain protein 5	Q8TCV5	149708	WFDC5	WFDC5	FALSE	FALSE	TRUE
seq.6973.111	SL025882	Insulin-like growth factor II:Isoform 3, Pro-form	P01344	3481	IGF2	IGF2	FALSE	TRUE	TRUE
seq.6974.6	SL007076	HLA class II histocompatibility antigen gamma chain	P04233	972	CD74	CD74	FALSE	TRUE	FALSE
seq.6975.52	SL018030	SNARE-associated protein Snapin	O95295	23557	SNAPIN	SNAPIN	TRUE	FALSE	FALSE
seq.6984.6	SL008731	Immunoglobulin superfamily member 8	Q969P0	93185	IGSF8	IGSF8	TRUE	TRUE	FALSE
seq.6986.17	SL018006	Heparan sulfate glucosamine 3-O-sulfotransferase 3B1	Q9Y662	9953	HS3ST3B1	HS3ST3B1	TRUE	FALSE	FALSE
seq.6990.44	SL017996	Stromal cell-derived factor 2-like protein 1	Q9HCN8	23753	SDF2L1	SDF2L1	TRUE	FALSE	FALSE
seq.6991.24	SL006795	Alpha-(1,3)-fucosyltransferase 9	Q9Y231	10690	FUT9	FUT9	FALSE	TRUE	FALSE
seq.6992.67	SL008001	Hemoglobin subunit delta	P02042	3045	HBD	HBD	TRUE	TRUE	FALSE
seq.6993.8	SL000246	5'-Nucleotidase	P21589	4907	NT5E	NT5E	TRUE	TRUE	FALSE
seq.6994.19	SL018001	Uncharacterized protein C3orf18	Q9UK00	51161	C3orf18	C3orf18	TRUE	TRUE	FALSE
seq.6997.32	SL017971	Ras-related protein Rab-26	Q9ULW5	25837	RAB26	RAB26	TRUE	FALSE	FALSE
seq.6998.106	SL005528	Aspartyl/asparaginyl beta-hydroxylase	Q12797	444	ASPH	ASPH	TRUE	TRUE	FALSE
seq.7002.1	SL025938	Matrix-remodeling-associated protein 8:Cytoplasmic domain	Q9BRK3	54587	MXRA8	MXRA8	FALSE	TRUE	FALSE
seq.7003.4	SL018035	Polypeptide N-acetylgalactosaminyltransferase 10	Q86SR1	55568	GALNT10	GALNT10	TRUE	FALSE	FALSE
seq.7006.4	SL006718	Collagen alpha-1(XXV) chain	Q9BXS0	84570	COL25A1	COL25A1	TRUE	TRUE	FALSE
seq.7007.24	SL005363	Trafficking protein particle complex subunit 4	Q9Y296	51399	TRAPPC4	TRAPPC4	TRUE	FALSE	FALSE
seq.7008.13	SL025852	Protein eva-1 homolog C:Cytoplasmic domain	P58658	59271	EVA1C	EVA1C	TRUE	TRUE	FALSE
seq.7009.6	SL017967	B-cell differentiation antigen CD72	P21854	971	CD72	CD72	TRUE	TRUE	FALSE
seq.7009.8	SL017967	B-cell differentiation antigen CD72	P21854	971	CD72	CD72	TRUE	TRUE	FALSE
seq.7012.35	SL018020	Vascular non-inflammatory molecule 2	O95498	8875	VNN2	VNN2	TRUE	TRUE	FALSE
seq.7015.8	SL018005	Leukocyte immunoglobulin-like receptor subfamily B member 5	O75023	10990	LILRB5	LILRB5	FALSE	TRUE	FALSE
seq.7016.12	SL017969	Beta-1,3-galactosyl-O-glycosyl-glycoprotein beta-1,6-N-acetylglucosaminyltransferase	Q02742	2650	GCNT1	GCNT1	TRUE	FALSE	FALSE
seq.7018.10	SL018007	Ribosome biogenesis protein TSR3 homolog	Q9UJK0	115939	TSR3	TSR3	TRUE	FALSE	FALSE
seq.7019.13	SL005249	Semaphorin-7A	O75326	8482	SEMA7A	SEMA7A	FALSE	TRUE	FALSE
seq.7020.13	SL018044	Carbohydrate sulfotransferase 5	Q9GZS9	23563	CHST5	CHST5	TRUE	TRUE	FALSE
seq.7038.45	SL018029	CMP-N-acetylneuraminate-poly-alpha-2,8-sialyltransferase	Q92187	7903	ST8SIA4	ST8SIA4	TRUE	FALSE	FALSE
seq.7045.4	SL007383	BCL2/adenovirus E1B 19 kDa protein-interacting protein 3	Q12983	664	BNIP3	BNIP3	TRUE	TRUE	FALSE
seq.7046.6	SL018041	Uncharacterized protein C20orf173	Q96LM9	140873	C20orf173	C20orf173	TRUE	FALSE	FALSE
seq.7048.4	SL017994	Carcinoembryonic antigen-related cell adhesion molecule 19	Q7Z692	56971	CEACAM19	CEACAM19	TRUE	TRUE	FALSE
seq.7049.2	SL015911	Disintegrin and metalloproteinase domain-containing protein 23	O75077	8745	ADAM23	ADAM23	TRUE	TRUE	FALSE
seq.7050.5	SL008810	Neuronal growth regulator 1	Q7Z3B1	257194	NEGR1	NEGR1	FALSE	TRUE	FALSE
seq.7054.87	SL017962	C-type lectin domain family 2 member D	Q9UHP7	29121	CLEC2D	CLEC2D	TRUE	TRUE	FALSE
seq.7056.16	SL025779	4F2 cell-surface antigen heavy chain:Extracellular domain	P08195	6520	SLC3A2	SLC3A2	TRUE	TRUE	FALSE
seq.7059.14	SL018046	Leukocyte immunoglobulin-like receptor subfamily A member 6	Q6PI73	11025	LILRA6	LILRA6	FALSE	TRUE	FALSE
seq.7060.2	SL009007	ERO1-like protein alpha	Q96HE7	30001	ERO1A	ERO1A	TRUE	FALSE	FALSE
seq.7064.2	SL008698	Vesicle-associated membrane protein 8	Q9BV40	8673	VAMP8	VAMP8	TRUE	TRUE	FALSE
seq.7065.1	SL025868	Protein G6b:Isoform A, Extracellular domain	O95866	80739	MPIG6B	MPIG6B	TRUE	TRUE	FALSE
seq.7066.199	SL018032	Protein FAM209B	Q5JX69	388799	FAM209B	FAM209B	FALSE	TRUE	FALSE
seq.7069.9	SL018039	t-SNARE domain-containing protein 1	Q96NA8	203062	TSNARE1	TSNARE1	TRUE	TRUE	FALSE
seq.7070.25	SL010796	Kell blood group glycoprotein	P23276	3792	KEL	KEL	TRUE	TRUE	FALSE
seq.7071.23	SL017953	Endoplasmic reticulum mannosyl-oligosaccharide 1,2-alpha-mannosidase	Q9UKM7	11253	MAN1B1	MAN1B1	TRUE	TRUE	FALSE
seq.7073.69	SL018042	Uncharacterized protein C22orf15	Q8WYQ4	150248	C22orf15	C22orf15	FALSE	FALSE	TRUE
seq.7076.17	SL017977	Endothelin-converting enzyme-like 1	O95672	9427	ECEL1	ECEL1	TRUE	TRUE	FALSE
seq.7081.2	SL014573	Butyrophilin subfamily 3 member A1	O00481	11119	BTN3A1	BTN3A1	TRUE	TRUE	FALSE
seq.7082.2	SL018071	UDP-GlcNAc:betaGal beta-1,3-N-acetylglucosaminyltransferase 6	Q6ZMB0	192134	B3GNT6	B3GNT6	TRUE	FALSE	FALSE
seq.7083.74	SL008508	Matrilin-4	O95460	8785	MATN4	MATN4	FALSE	FALSE	TRUE
seq.7084.1	SL018070	Draxin	Q8NBI3	374946	DRAXIN	DRAXIN	FALSE	FALSE	TRUE
seq.7085.81	SL011989	Corneodesmosin	Q15517	1041	CDSN	CDSN	FALSE	FALSE	TRUE
seq.7089.42	SL018107	Synaptotagmin-11	Q9BT88	23208	SYT11	SYT11	TRUE	FALSE	FALSE
seq.7090.17	SL018090	Polypeptide N-acetylgalactosaminyltransferase 1	Q10472	2589	GALNT1	GALNT1	TRUE	TRUE	FALSE
seq.7092.7	SL018073	Protein disulfide-isomerase-like protein of the testis	Q8N807	204474	PDILT	PDILT	TRUE	FALSE	FALSE
seq.7096.30	SL018122	Regulator of microtubule dynamics protein 1	Q96DB5	51115	RMDN1	RMDN1	TRUE	FALSE	FALSE
seq.7097.8	SL018129	Testis-specific chromodomain protein Y 1	Q9Y6F8	253175	CDY1	CDY1	TRUE	FALSE	FALSE
seq.7099.33	SL012691	Follistatin-related protein 5	Q8N475	56884	FSTL5	FSTL5	FALSE	FALSE	TRUE
seq.7100.31	SL004124	T-cell surface antigen CD2	P06729	914	CD2	CD2	TRUE	TRUE	FALSE
seq.7104.71	SL018117	Calcium-binding protein 7	Q86V35	164633	CABP7	CABP7	FALSE	TRUE	FALSE
seq.7105.7	SL018130	CDK5 and ABL1 enzyme substrate 2	Q9BTV7	81928	CABLES2	CABLES2	TRUE	TRUE	FALSE
seq.7106.37	SL012654	Oocyte-secreted protein 2	Q86WS3	219990	OOSP2	OOSP2	TRUE	FALSE	TRUE
seq.7108.7	SL018088	Small integral membrane protein 24	O75264	284422	SMIM24	SMIM24	TRUE	TRUE	FALSE
seq.7110.2	SL011305	DnaJ homolog subfamily B member 11	Q9UBS4	51726	DNAJB11	DNAJB11	TRUE	FALSE	FALSE
seq.7113.1	SL018115	GrpE protein homolog 1, mitochondrial	Q9HAV7	80273	GRPEL1	GRPEL1	TRUE	FALSE	FALSE
seq.7115.5	SL002791	Semenogelin-1	P04279	6406	SEMG1	SEMG1	FALSE	FALSE	TRUE
seq.7116.31	SL012677	Osteoclast-associated immunoglobulin-like receptor	Q8IYS5	126014	OSCAR	OSCAR	TRUE	TRUE	FALSE
seq.7117.21	SL006411	Serpin I2	O75830	5276	SERPINI2	SERPINI2	FALSE	FALSE	TRUE
seq.7118.24	SL025880	Immunoglobulin superfamily DCC subclass member 3:Extracellular domain	Q8IVU1	9543	IGDCC3	IGDCC3	TRUE	TRUE	FALSE
seq.7121.2	SL014617	Synaptotagmin-7	O43581	9066	SYT7	SYT7	TRUE	TRUE	FALSE
seq.7122.31	SL017638	Leucine-rich repeat-containing G-protein coupled receptor 5	O75473	8549	LGR5	LGR5	FALSE	TRUE	FALSE
seq.7123.25	SL018082	39S ribosomal protein L52, mitochondrial	Q86TS9	122704	MRPL52	MRPL52	TRUE	FALSE	FALSE
seq.7124.18	SL005150	Interleukin-21	Q9HBE4	59067	IL21	IL21	FALSE	FALSE	TRUE
seq.7127.3	SL000274	Apolipoprotein A-II	P02652	336	APOA2	APOA2	TRUE	FALSE	TRUE
seq.7128.9	SL018087	von Willebrand factor A domain-containing protein 2	Q5GFL6	340706	VWA2	VWA2	TRUE	FALSE	TRUE
seq.7130.4	SL008478	Leukocyte-associated immunoglobulin-like receptor 2	Q6ISS4	3904	LAIR2	LAIR2	TRUE	FALSE	TRUE
seq.7131.207	SL003198	Tenascin	P24821	3371	TNC	TNC	TRUE	FALSE	TRUE
seq.7131.8	SL002902	Cholesteryl ester transfer protein	P11597	1071	CETP	CETP	TRUE	FALSE	TRUE
seq.7132.55	SL012659	Complement C1q-like protein 4	Q86Z23	338761	C1QL4	C1QL4	FALSE	FALSE	TRUE
seq.7134.14	SL003774	Bcl-2-like protein 2	Q92843	599	BCL2L2	BCL2L2	TRUE	TRUE	FALSE
seq.7136.107	SL005733	Hemoglobin subunit epsilon	P02100	3046	HBE1	HBE1	TRUE	FALSE	FALSE
seq.7137.8	SL007753	Mitochondrial peptide methionine sulfoxide reductase	Q9UJ68	4482	MSRA	MSRA	TRUE	FALSE	FALSE
seq.7139.14	SL018085	SLIT and NTRK-like protein 4	Q8IW52	139065	SLITRK4	SLITRK4	FALSE	TRUE	FALSE
seq.7140.1	SL012410	Chymotrypsin-like elastase family member 2A	P08217	63036	CELA2A	CELA2A	FALSE	FALSE	TRUE
seq.7141.21	SL015348	Alpha-1,3-mannosyl-glycoprotein 4-beta-N-acetylglucosaminyltransferase B	Q9UQ53	11282	MGAT4B	MGAT4B	TRUE	FALSE	FALSE
seq.7142.5	SL018083	Carboxypeptidase N catalytic chain	P15169	1369	CPN1	CPN1	TRUE	FALSE	TRUE
seq.7143.9	SL018109	N-acetyllactosaminide beta-1,6-N-acetylglucosaminyl-transferase, isoform C	Q8NFS9	2651	None	GCNT2	TRUE	TRUE	FALSE
seq.7144.234	SL012776	Kazal-type serine protease inhibitor domain-containing protein 1	Q96I82	81621	KAZALD1	KAZALD1	FALSE	FALSE	TRUE
seq.7145.1	SL006517	Inter-alpha-trypsin inhibitor heavy chain H3	Q06033	3699	ITIH3	ITIH3	FALSE	FALSE	TRUE
seq.7146.16	SL006466	Protein disulfide-isomerase A4	P13667	9601	PDIA4	PDIA4	TRUE	FALSE	FALSE
seq.7146.5	SL006466	Protein disulfide-isomerase A4	P13667	9601	PDIA4	PDIA4	TRUE	FALSE	FALSE
seq.7147.35	SL012660	WAP four-disulfide core domain protein 8	Q8IUA0	90199	WFDC8	WFDC8	FALSE	FALSE	TRUE
seq.7148.42	SL018110	Protein FAM173A	Q9BQD7	65990	ANTKMT	ANTKMT	TRUE	TRUE	FALSE
seq.7152.5	SL007547	Hepatitis A virus cellular receptor 2	Q8TDQ0	84868	HAVCR2	HAVCR2	TRUE	TRUE	FALSE
seq.7153.66	SL015260	Neugrin	Q9NPE2	51335	NGRN	NGRN	TRUE	FALSE	FALSE
seq.7154.92	SL018080	Protein LEG1 homolog	Q6P5S2	352999	LEG1	C6orf58	FALSE	FALSE	TRUE
seq.7155.46	SL015990	C4b-binding protein beta chain	P20851	725	C4BPB	C4BPB	FALSE	FALSE	TRUE
seq.7156.2	SL018125	Alpha-(1,3)-fucosyltransferase 10	Q6P4F1	84750	FUT10	FUT10	TRUE	FALSE	FALSE
seq.7157.22	SL018095	Protocadherin alpha-4	Q9UN74	56144	PCDHA4	PCDHA4	FALSE	TRUE	FALSE
seq.7161.25	SL018068	GDH/6PGL endoplasmic bifunctional protein	O95479	9563	H6PD	H6PD	TRUE	FALSE	FALSE
seq.7163.26	SL006208	Extracellular glycoprotein lacritin	Q9GZZ8	90070	LACRT	LACRT	TRUE	FALSE	TRUE
seq.7167.102	SL007733	Vesicle-associated membrane protein-associated protein A	Q9P0L0	9218	VAPA	VAPA	FALSE	TRUE	FALSE
seq.7173.141	SL025999	Transmembrane protein 132C:Extracellular domain	Q8N3T6	92293	TMEM132C	TMEM132C	FALSE	TRUE	FALSE
seq.7174.15	SL002722	ADP-ribosyl cyclase/cyclic ADP-ribose hydrolase 1	P28907	952	CD38	CD38	TRUE	FALSE	FALSE
seq.7175.4	SL018114	Protocadherin gamma-A2	Q9Y5H1	56113	PCDHGA2	PCDHGA2	FALSE	TRUE	FALSE
seq.7178.59	SL018104	Protein DEPP	Q9NTK1	11067	DEPP1	DEPP1	TRUE	FALSE	FALSE
seq.7179.69	SL008999	Neurofascin	O94856	23114	NFASC	NFASC	TRUE	TRUE	FALSE
seq.7180.114	SL018074	Interferon alpha-14	P01570	3448	IFNA14	IFNA14	FALSE	FALSE	TRUE
seq.7181.17	SL010829	Vesicle-associated membrane protein-associated protein B/C	O95292	9217	VAPB	VAPB	TRUE	TRUE	FALSE
seq.7182.1	SL006149	Liver carboxylesterase 1	P23141	1066	CES1	CES1	TRUE	FALSE	FALSE
seq.7183.102	SL018132	Angiopoietin-like protein 8	Q6UXH0	55908	ANGPTL8	ANGPTL8	TRUE	FALSE	TRUE
seq.7184.13	SL014937	Carcinoembryonic antigen-related cell adhesion molecule 7	Q14002	1087	CEACAM7	CEACAM7	TRUE	TRUE	FALSE
seq.7185.29	SL006482	Platelet glycoprotein V	P40197	2814	GP5	GP5	FALSE	TRUE	FALSE
seq.7186.111	SL018100	Syntaxin-3	Q13277	6809	STX3	STX3	TRUE	TRUE	FALSE
seq.7187.3	SL018119	Protein phosphatase 1L	Q5SGD2	151742	PPM1L	PPM1L	TRUE	TRUE	FALSE
seq.7189.55	SL018098	Carbohydrate sulfotransferase 3	Q7LGC8	9469	CHST3	CHST3	FALSE	TRUE	FALSE
seq.7190.50	SL013797	Ephrin type-A receptor 4	P54764	2043	EPHA4	EPHA4	TRUE	TRUE	FALSE
seq.7191.32	SL018128	Sarcolemmal membrane-associated protein	Q14BN4	7871	SLMAP	SLMAP	TRUE	TRUE	FALSE
seq.7192.37	SL004524	Interferon lambda receptor 1	Q8IU57	163702	IFNLR1	IFNLR1	TRUE	TRUE	FALSE
seq.7193.98	SL018124	Protocadherin alpha-C1	Q9H158	56135	PCDHAC1	PCDHAC1	FALSE	TRUE	FALSE
seq.7194.36	SL008497	Neuroplastin	Q9Y639	27020	NPTN	NPTN	TRUE	TRUE	FALSE
seq.7195.119	SL008537	Ephrin type-A receptor 7	Q15375	2045	EPHA7	EPHA7	TRUE	TRUE	FALSE
seq.7196.21	SL004547	Interferon omega-1	P05000	3467	IFNW1	IFNW1	FALSE	FALSE	TRUE
seq.7197.2	SL018091	DnaJ homolog subfamily C member 15	Q9Y5T4	29103	DNAJC15	DNAJC15	FALSE	TRUE	FALSE
seq.7198.197	SL012378	Glycosaminoglycan xylosylkinase	O75063	9917	FAM20B	FAM20B	TRUE	FALSE	FALSE
seq.7199.3	SL018106	Synapsin-3	O14994	8224	SYN3	SYN3	TRUE	FALSE	FALSE
seq.7200.4	SL018112	Leucine-rich repeat and fibronectin type-III domain-containing protein 2	Q9ULH4	57497	LRFN2	LRFN2	FALSE	TRUE	FALSE
seq.7201.5	SL018102	Iron-sulfur cluster assembly enzyme ISCU, mitochondrial	Q9H1K1	23479	ISCU	ISCU	TRUE	FALSE	FALSE
seq.7202.107	SL012550	Semaphorin-6C	Q9H3T2	10500	SEMA6C	SEMA6C	TRUE	TRUE	FALSE
seq.7203.125	SL008366	Beta-1,3-N-acetylglucosaminyltransferase radical fringe	Q9Y644	5986	RFNG	RFNG	TRUE	FALSE	FALSE
seq.7204.1	SL018076	Carcinoembryonic antigen-related cell adhesion molecule 21	Q3KPI0	90273	CEACAM21	CEACAM21	FALSE	TRUE	FALSE
seq.7206.20	SL007096	Fructose-1,6-bisphosphatase 1	P09467	2203	FBP1	FBP1	TRUE	FALSE	FALSE
seq.7207.4	SL007390	Protein Red	Q13123	3550	IK	IK	TRUE	FALSE	FALSE
seq.7208.60	SL018111	Alpha-1,3-mannosyl-glycoprotein 4-beta-N-acetylglucosaminyltransferase C	Q9UBM8	25834	MGAT4C	MGAT4C	FALSE	TRUE	FALSE
seq.7210.25	SL004470	Amyloid-like protein 1	P51693	333	APLP1	APLP1	TRUE	TRUE	FALSE
seq.7211.2	SL005355	Ribonuclease pancreatic	P07998	6035	RNASE1	RNASE1	TRUE	FALSE	TRUE
seq.7215.18	SL003669	NADH-cytochrome b5 reductase 3	P00387	1727	CYB5R3	CYB5R3	TRUE	TRUE	FALSE
seq.7218.87	SL018093	Sodium/potassium-transporting ATPase subunit beta-2	P14415	482	ATP1B2	ATP1B2	TRUE	TRUE	FALSE
seq.7219.152	SL000451	Heat shock 70 kDa protein 1A	P0DMV8	3303	HSPA1A	HSPA1A	TRUE	FALSE	FALSE
seq.7221.56	SL009149	Cytoskeleton-associated protein 4	Q07065	10970	CKAP4	CKAP4	TRUE	TRUE	FALSE
seq.7223.60	SL005105	Protein S100-A13	Q99584	6284	S100A13	S100A13	TRUE	FALSE	TRUE
seq.7224.11	SL007489	T-cell receptor-associated transmembrane adapter 1	Q6PIZ9	50852	TRAT1	TRAT1	TRUE	TRUE	FALSE
seq.7225.51	SL016479	Membrane magnesium transporter 1	Q8N4V1	93380	MMGT1	MMGT1	FALSE	TRUE	FALSE
seq.7227.75	SL008509	Cochlin	O43405	1690	COCH	COCH	TRUE	FALSE	TRUE
seq.7228.2	SL018113	Alpha-N-acetylgalactosaminide alpha-2,6-sialyltransferase 6	Q969X2	30815	ST6GALNAC6	ST6GALNAC6	TRUE	TRUE	FALSE
seq.7231.37	SL018101	Transmembrane protease serine 11A	Q6ZMR5	339967	TMPRSS11A	TMPRSS11A	FALSE	TRUE	FALSE
seq.7233.73	SL018118	P2X purinoceptor 6	O15547	9127	P2RX6	P2RX6	FALSE	TRUE	FALSE
seq.7234.12	SL018078	Procollagen galactosyltransferase 2	Q8IYK4	23127	COLGALT2	COLGALT2	TRUE	FALSE	FALSE
seq.7239.9	SL005254	Glutathione S-transferase Mu 1	P09488	2944	GSTM1	GSTM1	TRUE	FALSE	FALSE
seq.7240.2	SL018099	Membrane-bound transcription factor site-1 protease	Q14703	8720	MBTPS1	MBTPS1	TRUE	TRUE	FALSE
seq.7241.12	SL004471	T-cell surface glycoprotein CD3 zeta chain	P20963	919	CD247	CD247	FALSE	TRUE	FALSE
seq.7242.14	SL012670	V-set and transmembrane domain-containing protein 4	Q8IW00	196740	VSTM4	VSTM4	FALSE	TRUE	TRUE
seq.7243.8	SL001880	Interferon beta	P01574	3456	IFNB1	IFNB1	FALSE	FALSE	TRUE
seq.7244.16	SL008385	IGF-like family receptor 1	Q9H665	79713	IGFLR1	IGFLR1	TRUE	TRUE	FALSE
seq.7245.2	SL018136	CUGBP Elav-like family member 2	O95319	10659	CELF2	CELF2	TRUE	FALSE	FALSE
seq.7246.4	SL008818	FRAS1-related extracellular matrix protein 2	Q5SZK8	341640	FREM2	FREM2	FALSE	TRUE	FALSE
seq.7247.1	SL018123	RAB6-interacting golgin	Q5T7V8	92344	GORAB	GORAB	TRUE	FALSE	FALSE
seq.7249.307	SL007682	Bcl-2-like protein 10	Q9HD36	10017	BCL2L10	BCL2L10	TRUE	TRUE	FALSE
seq.7249.37	SL007682	Bcl-2-like protein 10	Q9HD36	10017	BCL2L10	BCL2L10	TRUE	TRUE	FALSE
seq.7251.64	SL012818	Complement C1q tumor necrosis factor-related protein 3	Q9BXJ4	114899	C1QTNF3	C1QTNF3	FALSE	FALSE	TRUE
seq.7253.6	SL018137	Protein quaking	Q96PU8	9444	QKI	QKI	TRUE	FALSE	FALSE
seq.7257.18	SL012764	Tuberoinfundibular peptide of 39 residues	Q96A98	113091	PTH2	PTH2	FALSE	FALSE	TRUE
seq.7258.5	SL004558	Bone marrow proteoglycan	P13727	5553	PRG2	PRG2	TRUE	FALSE	FALSE
seq.7262.191	SL018097	Carbohydrate sulfotransferase 14	Q8NCH0	113189	CHST14	CHST14	FALSE	TRUE	FALSE
seq.7265.32	SL008892	Osteocrin	P61366	344901	OSTN	OSTN	FALSE	FALSE	TRUE
seq.7266.4	SL012652	Serpin A9	Q86WD7	327657	SERPINA9	SERPINA9	TRUE	FALSE	TRUE
seq.7267.2	SL006400	Serine palmitoyltransferase 2	O15270	9517	SPTLC2	SPTLC2	FALSE	TRUE	FALSE
seq.7268.12	SL018075	Interferon alpha-4	P05014	3441	IFNA4	IFNA4	FALSE	FALSE	TRUE
seq.7551.33	SL016455	Leucine-rich repeat-containing protein 32	Q14392	2615	LRRC32	LRRC32	TRUE	TRUE	FALSE
seq.7624.19	SL014896	Ankyrin-2	Q01484	287	ANK2	ANK2	TRUE	FALSE	FALSE
seq.7625.27	SL008071	14-3-3 protein theta	P27348	10971	YWHAQ	YWHAQ	TRUE	FALSE	FALSE
seq.7628.40	SL012774	Cysteine-rich with EGF-like domain protein 1	Q96HD1	78987	CRELD1	CRELD1	TRUE	TRUE	FALSE
seq.7638.30	SL005403	Vesicular integral-membrane protein VIP36	Q12907	10960	LMAN2	LMAN2	TRUE	TRUE	FALSE
seq.7648.9	SL017328	Myosin-binding protein C, slow-type	Q00872	4604	MYBPC1	MYBPC1	TRUE	FALSE	FALSE
seq.7655.11	SL002785	N-terminal pro-BNP	P16860	4879	NPPB	NPPB	FALSE	FALSE	TRUE
seq.7660.21	SL003646	Tropomyosin alpha-4 chain	P67936	7171	TPM4	TPM4	TRUE	FALSE	FALSE
seq.7693.13	SL004157	Tumor necrosis factor receptor superfamily member 10B	O14763	8795	TNFRSF10B	TNFRSF10B	FALSE	TRUE	FALSE
seq.7695.106	SL018151	Sequestosome-1	Q13501	8878	SQSTM1	SQSTM1	TRUE	FALSE	FALSE
seq.7696.3	SL004606	Next to BRCA1 gene 1 protein	Q14596	4077	NBR1	NBR1	TRUE	FALSE	FALSE
seq.7713.102	SL018148	Fragile X mental retardation protein 1	Q06787	2332	FMR1	FMR1	TRUE	FALSE	FALSE
seq.7713.50	SL018148	Fragile X mental retardation protein 1	Q06787	2332	FMR1	FMR1	TRUE	FALSE	FALSE
seq.7717.95	SL013741	Cystic fibrosis transmembrane conductance regulator	P13569	1080	CFTR	CFTR	TRUE	TRUE	FALSE
seq.7721.81	SL018148	Fragile X mental retardation protein 1	Q06787	2332	FMR1	FMR1	TRUE	FALSE	FALSE
seq.7732.45	SL018228	Vesicle-associated membrane protein 4	O75379	8674	VAMP4	VAMP4	FALSE	TRUE	FALSE
seq.7735.17	SL003066	Pigment epithelium-derived factor	P36955	5176	SERPINF1	SERPINF1	TRUE	FALSE	TRUE
seq.7736.28	SL018248	Opalin	Q96PE5	93377	OPALIN	OPALIN	TRUE	TRUE	FALSE
seq.7737.76	SL013747	Integrin beta-6	P18564	3694	ITGB6	ITGB6	FALSE	TRUE	FALSE
seq.7738.299	SL013588	Syntaxin-2	P32856	2054	STX2	STX2	FALSE	TRUE	FALSE
seq.7740.33	SL018229	Fetal and adult testis-expressed transcript protein	Q969F0	89885	FATE1	FATE1	TRUE	TRUE	FALSE
seq.7741.111	SL018235	RNA polymerase-associated protein RTF1 homolog	Q92541	23168	RTF1	RTF1	TRUE	FALSE	FALSE
seq.7742.11	SL025971	RING finger protein 148:region 1	Q8N7C7	378925	RNF148	RNF148	TRUE	TRUE	FALSE
seq.7743.5	SL018245	Mitochondrial import inner membrane translocase subunit TIM50	Q3ZCQ8	92609	TIMM50	TIMM50	TRUE	TRUE	FALSE
seq.7744.10	SL018249	Low-density lipoprotein receptor-related protein 12	Q9Y561	29967	LRP12	LRP12	FALSE	TRUE	FALSE
seq.7745.3	SL008314	CDGSH iron-sulfur domain-containing protein 1	Q9NZ45	55847	CISD1	CISD1	FALSE	TRUE	FALSE
seq.7747.47	SL018268	NADH dehydrogenase [ubiquinone] 1 beta subcomplex subunit 11, mitochondrial	Q9NX14	54539	NDUFB11	NDUFB11	FALSE	TRUE	FALSE
seq.7748.11	SL008054	NADH dehydrogenase [ubiquinone] flavoprotein 2, mitochondrial	P19404	4729	NDUFV2	NDUFV2	TRUE	FALSE	FALSE
seq.7751.121	SL003769	Secreted frizzled-related protein 2	Q96HF1	6423	SFRP2	SFRP2	FALSE	FALSE	TRUE
seq.7752.31	SL018250	C-type lectin domain family 4 member D	Q8WXI8	338339	CLEC4D	CLEC4D	TRUE	FALSE	FALSE
seq.7753.21	SL007633	Oxidoreductase HTATIP2	Q9BUP3	10553	HTATIP2	HTATIP2	TRUE	TRUE	FALSE
seq.7754.11	SL025897	Protein jagged-1:Cytoplasmic domain	P78504	182	JAG1	JAG1	TRUE	TRUE	FALSE
seq.7755.37	SL018269	Integrin beta-5	P18084	3693	ITGB5	ITGB5	TRUE	TRUE	FALSE
seq.7756.37	SL014209	Killer cell lectin-like receptor subfamily F member 1	Q9NZS2	51348	KLRF1	KLRF1	FALSE	TRUE	FALSE
seq.7757.5	SL018237	HLA class II histocompatibility antigen, DQ alpha 2 chain	P01906	3118	HLA-DQA2	HLA-DQA2	FALSE	TRUE	FALSE
seq.7758.217	SL025973	RING finger protein 215:Extracellular domain	Q9Y6U7	200312	RNF215	RNF215	TRUE	TRUE	FALSE
seq.7761.125	SL018256	Choline/ethanolamine kinase	Q9Y259	1120	CHKB	CHKB	TRUE	FALSE	FALSE
seq.7763.25	SL025809	Cadherin-11:Cytoplasmic domain	P55287	1009	CDH11	CDH11	TRUE	TRUE	FALSE
seq.7765.15	SL000672	Integral membrane protein 2A	O43736	9452	ITM2A	ITM2A	TRUE	TRUE	FALSE
seq.7766.25	SL018241	Zona pellucida sperm-binding protein 4	Q12836	57829	ZP4	ZP4	FALSE	TRUE	TRUE
seq.7767.1	SL012589	Colipase-like protein 2	Q6UWE3	389383	CLPSL2	CLPSL2	FALSE	FALSE	TRUE
seq.7768.10	SL008646	Carboxypeptidase M	P14384	1368	CPM	CPM	TRUE	TRUE	FALSE
seq.7769.29	SL018257	SH3 domain-binding protein 2	P78314	6452	SH3BP2	SH3BP2	TRUE	FALSE	FALSE
seq.7770.25	SL013176	NFU1 iron-sulfur cluster scaffold homolog, mitochondrial	Q9UMS0	27247	NFU1	NFU1	TRUE	FALSE	FALSE
seq.7773.20	SL018238	Killer cell immunoglobulin-like receptor 2DL2	P43627	3803	KIR2DL2	KIR2DL2	NA	NA	NA
seq.7775.15	SL002763	Kallikrein-11	Q9UBX7	11012	KLK11	KLK11	TRUE	FALSE	TRUE
seq.7776.20	SL008959	Netrin receptor UNC5B	Q8IZJ1	219699	UNC5B	UNC5B	FALSE	TRUE	FALSE
seq.7778.104	SL018264	Caspase recruitment domain-containing protein 19	Q96LW7	84270	CARD19	CARD19	FALSE	TRUE	FALSE
seq.7779.86	SL018230	Carbohydrate sulfotransferase 11	Q9NPF2	50515	CHST11	CHST11	TRUE	FALSE	FALSE
seq.7780.34	SL012743	Marginal zone B- and B1-cell-specific protein	Q8WU39	51237	MZB1	MZB1	FALSE	FALSE	TRUE
seq.7782.34	SL012453	Epididymal secretory protein E3-beta	P56851	64184	EDDM3B	EDDM3B	FALSE	FALSE	TRUE
seq.7784.1	SL017189	Kininogen-1	P01042	3827	KNG1	KNG1	FALSE	FALSE	TRUE
seq.7785.1	SL025849	Ephrin-B3:Cytoplasmic domain	Q15768	1949	EFNB3	EFNB3	FALSE	TRUE	FALSE
seq.7786.83	SL015109	C-type lectin domain family 2 member B	Q92478	9976	CLEC2B	CLEC2B	TRUE	FALSE	FALSE
seq.7787.25	SL018231	Leukocyte immunoglobulin-like receptor subfamily A member 5	A6NI73	353514	LILRA5	LILRA5	FALSE	TRUE	TRUE
seq.7788.1	SL005309	ATP synthase-coupling factor 6, mitochondrial	P18859	522	ATP5PF	ATP5PF	TRUE	FALSE	FALSE
seq.7789.182	SL007394	Peroxiredoxin-4	Q13162	10549	PRDX4	PRDX4	TRUE	FALSE	FALSE
seq.7790.21	SL003185	Leukemia inhibitory factor	P15018	3976	LIF	LIF	TRUE	FALSE	TRUE
seq.7792.58	SL018258	Coiled-coil domain-containing protein 90B, mitochondrial	Q9GZT6	60492	CCDC90B	CCDC90B	TRUE	TRUE	FALSE
seq.7795.14	SL025942	NKG2-E type II integral membrane protein:Isoform H, Cytoplasmic domain	Q07444	3823	KLRC3	KLRC3	FALSE	TRUE	FALSE
seq.7796.10	SL011613	B-cell antigen receptor complex-associated protein alpha chain	P11912	973	CD79A	CD79A	TRUE	TRUE	FALSE
seq.7797.11	SL018243	Coiled-coil domain-containing protein 167	Q9P0B6	154467	CCDC167	CCDC167	FALSE	TRUE	FALSE
seq.7799.3	SL018254	Killer cell immunoglobulin-like receptor 2DL5A	Q8N109	57292	KIR2DL5A	KIR2DL5A	NA	NA	NA
seq.7803.4	SL007015	Carbohydrate sulfotransferase 1	O43916	8534	CHST1	CHST1	TRUE	FALSE	FALSE
seq.7805.52	SL004933	Golgi SNAP receptor complex member 1	O95249	9527	GOSR1	GOSR1	FALSE	TRUE	FALSE
seq.7806.33	SL018246	Beta-1,4-galactosyltransferase 7	Q9UBV7	11285	B4GALT7	B4GALT7	TRUE	FALSE	FALSE
seq.7808.5	SL018260	D-glucuronyl C5-epimerase	O94923	26035	GLCE	GLCE	TRUE	FALSE	FALSE
seq.7809.22	SL018265	Spermatogenesis-associated protein 9	Q9BWV2	83890	SPATA9	SPATA9	FALSE	TRUE	FALSE
seq.7810.20	SL005573	Complement C1q tumor necrosis factor-related protein 5	Q9BXJ0	114902	C1QTNF5	C1QTNF5	FALSE	FALSE	TRUE
seq.7812.11	SL004477	Protein S100-A9	P06702	6280	S100A9	S100A9	TRUE	FALSE	TRUE
seq.7813.6	SL000256	Alkaline phosphatase, placental type	P05187	250	ALPP	ALPP	TRUE	FALSE	FALSE
seq.7815.49	SL012749	Insulin-like growth factor-binding protein-like 1	Q8WX77	347252	IGFBPL1	IGFBPL1	FALSE	FALSE	TRUE
seq.7818.101	SL018271	Guanylate-binding protein 6	Q6ZN66	163351	GBP6	GBP6	TRUE	FALSE	FALSE
seq.7821.6	SL018244	Nuclear nucleic acid-binding protein C1D	Q13901	10438	C1D	C1D	TRUE	FALSE	FALSE
seq.7822.11	SL018247	HRAS-like suppressor 2	Q9NWW9	54979	PLAAT2	PLAAT2	FALSE	TRUE	FALSE
seq.7823.22	SL018255	Alpha-N-acetylgalactosaminide alpha-2,6-sialyltransferase 2	Q9UJ37	10610	ST6GALNAC2	ST6GALNAC2	TRUE	FALSE	FALSE
seq.7824.88	SL018261	Methionine-R-sulfoxide reductase B3	Q8IXL7	253827	MSRB3	MSRB3	TRUE	FALSE	FALSE
seq.7825.7	SL018266	Monoacylglycerol lipase ABHD12	Q8N2K0	26090	ABHD12	ABHD12	TRUE	TRUE	FALSE
seq.7826.1	SL018272	Serine/threonine-protein kinase DCLK3	Q9C098	85443	DCLK3	DCLK3	FALSE	TRUE	FALSE
seq.7827.20	SL018276	Disintegrin and metalloproteinase domain-containing protein 32	Q8TC27	203102	ADAM32	ADAM32	TRUE	TRUE	FALSE
seq.7831.39	SL000566	Retinol-binding protein 4	P02753	5950	RBP4	RBP4	TRUE	FALSE	TRUE
seq.7832.181	SL003524	Protein disulfide-isomerase A3	P30101	2923	PDIA3	PDIA3	TRUE	FALSE	FALSE
seq.7835.2	SL007018	BCL2/adenovirus E1B 19 kDa protein-interacting protein 3-like	O60238	665	BNIP3L	BNIP3L	FALSE	TRUE	FALSE
seq.7838.27	SL012804	Submaxillary gland androgen-regulated protein 3A	Q99954	26952	SMR3A	SMR3A	FALSE	FALSE	TRUE
seq.7839.99	SL012637	Protein FAM19A3	Q7Z5A8	284467	TAFA3	TAFA3	FALSE	FALSE	TRUE
seq.7840.64	SL008909	Legumain	Q99538	5641	LGMN	LGMN	TRUE	FALSE	FALSE
seq.7841.84	SL005160	Endothelial cell-selective adhesion molecule	Q96AP7	90952	ESAM	ESAM	FALSE	TRUE	FALSE
seq.7842.52	SL007045	Small EDRK-rich factor 1	O75920	728492	SERF1A	SERF1B	TRUE	TRUE	FALSE
seq.7846.44	SL009418	Pregnancy-specific beta-1-glycoprotein 11	Q9UQ72	5680	PSG11	PSG11	TRUE	FALSE	TRUE
seq.7849.3	SL005409	Glutaminyl-peptide cyclotransferase	Q16769	25797	QPCT	QPCT	TRUE	FALSE	TRUE
seq.7850.1	SL018273	Cytochrome c oxidase subunit 4 isoform 2, mitochondrial	Q96KJ9	84701	COX4I2	COX4I2	FALSE	TRUE	FALSE
seq.7851.30	SL018278	Ankyrin repeat domain-containing protein 46	Q86W74	157567	ANKRD46	ANKRD46	TRUE	TRUE	FALSE
seq.7852.9	SL018284	Translation initiation factor IF-3, mitochondrial	Q9H2K0	219402	MTIF3	MTIF3	TRUE	FALSE	FALSE
seq.7853.19	SL018291	Protein SCO1 homolog, mitochondrial	O75880	6341	SCO1	SCO1	FALSE	TRUE	FALSE
seq.7854.38	SL018292	Natural cytotoxicity triggering receptor 3 ligand 1	Q68D85	374383	NCR3LG1	NCR3LG1	FALSE	TRUE	FALSE
seq.7856.51	SL018294	Protein FAM151A	Q8WW52	338094	FAM151A	FAM151A	TRUE	FALSE	FALSE
seq.7857.22	SL012431	Neurotensin/neuromedin N	P30990	4922	NTS	NTS	FALSE	FALSE	TRUE
seq.7859.21	SL008367	Protocadherin gamma-C3	Q9UN70	5098	PCDHGC3	PCDHGC3	TRUE	TRUE	FALSE
seq.7860.9	SL018285	Probable E3 ubiquitin-protein ligase HERC4	Q5GLZ8	26091	HERC4	HERC4	TRUE	TRUE	FALSE
seq.7861.9	SL008955	Tyrosine-protein kinase transmembrane receptor ROR2	Q01974	4920	ROR2	ROR2	FALSE	TRUE	FALSE
seq.7863.50	SL008875	Membrane-associated progesterone receptor component 1	O00264	10857	PGRMC1	PGRMC1	FALSE	TRUE	FALSE
seq.7864.3	SL018297	Sialic acid-binding Ig-like lectin 8	Q9NYZ4	27181	SIGLEC8	SIGLEC8	FALSE	TRUE	FALSE
seq.7865.126	SL014840	HRAS-like suppressor 3	P53816	11145	PLAAT3	PLAAT3	TRUE	TRUE	FALSE
seq.7866.11	SL018279	DnaJ homolog subfamily C member 30	Q96LL9	84277	DNAJC30	DNAJC30	FALSE	TRUE	FALSE
seq.7867.154	SL015271	Alpha-N-acetylgalactosaminide alpha-2,6-sialyltransferase 1	Q9NSC7	55808	ST6GALNAC1	ST6GALNAC1	TRUE	TRUE	FALSE
seq.7870.8	SL006694	Beta-Ala-His dipeptidase	Q96KN2	84735	CNDP1	CNDP1	TRUE	FALSE	TRUE
seq.7871.16	SL008988	Transmembrane protein 132A	Q24JP5	54972	TMEM132A	TMEM132A	TRUE	TRUE	FALSE
seq.7873.32	SL018280	Testis-specific serine/threonine-protein kinase 2	Q96PF2	23617	TSSK2	TSSK2	FALSE	TRUE	FALSE
seq.7875.86	SL011175	Pleckstrin	P08567	5341	PLEK	PLEK	TRUE	FALSE	FALSE
seq.7878.2	SL018295	Protein transport protein Sec61 subunit beta	P60468	10952	SEC61B	SEC61B	FALSE	TRUE	FALSE
seq.7879.12	SL000398	Cytochrome P450 3A4	P08684	1576	CYP3A4	CYP3A4	TRUE	TRUE	FALSE
seq.7880.9	SL010973	Proteasome subunit alpha type-1	P25786	5682	PSMA1	PSMA1	TRUE	FALSE	FALSE
seq.7881.244	SL018281	Mono [ADP-ribose] polymerase PARP16	Q8N5Y8	54956	PARP16	PARP16	FALSE	TRUE	FALSE
seq.7882.31	SL016928	SLAM family member 7	Q9NQ25	57823	SLAMF7	SLAMF7	TRUE	TRUE	FALSE
seq.7886.26	SL016373	Serine palmitoyltransferase 1	O15269	10558	SPTLC1	SPTLC1	FALSE	TRUE	FALSE
seq.7887.57	SL014700	Cytochrome c oxidase subunit 5B, mitochondrial	P10606	1329	COX5B	COX5B	TRUE	FALSE	FALSE
seq.7888.58	SL018275	Cytochrome c oxidase assembly factor 3 homolog, mitochondrial	Q9Y2R0	28958	COA3	COA3	FALSE	TRUE	FALSE
seq.7890.68	SL018287	Inactive dipeptidyl peptidase 10	Q8N608	57628	DPP10	DPP10	TRUE	TRUE	FALSE
seq.7891.45	SL000609	UDP-glucuronosyltransferase 1-6	P19224	54578	UGT1A6	UGT1A6	TRUE	TRUE	FALSE
seq.7892.132	SL025904	Protein FAM234B:N-term	A2RU67	57613	FAM234B	FAM234B	TRUE	TRUE	FALSE
seq.7893.19	SL007327	Oxidized low-density lipoprotein receptor 1	P78380	4973	OLR1	OLR1	TRUE	TRUE	FALSE
seq.7894.155	SL005162	Fibroblast growth factor 3	P11487	2248	FGF3	FGF3	FALSE	FALSE	TRUE
seq.7895.108	SL018298	Melanocortin-2 receptor accessory protein	Q8TCY5	56246	MRAP	MRAP	FALSE	TRUE	FALSE
seq.7897.75	SL006681	Disks large homolog 3	Q92796	1741	DLG3	DLG3	TRUE	FALSE	FALSE
seq.7898.29	SL018288	Nuclear protein MDM1	Q8TC05	56890	MDM1	MDM1	TRUE	TRUE	FALSE
seq.7903.18	SL007454	Vesicle-associated membrane protein 3	Q15836	9341	VAMP3	VAMP3	FALSE	TRUE	FALSE
seq.7905.30	SL018283	Haptoglobin isoform 2	P00738	3240	HP	HP	TRUE	FALSE	TRUE
seq.7909.37	SL005102	Sex hormone-binding globulin	P04278	6462	SHBG	SHBG	TRUE	FALSE	TRUE
seq.7910.41	SL018296	Leucine-rich repeat and fibronectin type III domain-containing protein 1	Q9P244	57622	LRFN1	LRFN1	FALSE	TRUE	FALSE
seq.7911.29	SL018299	Sodium channel subunit beta-4	Q8IWT1	6330	SCN4B	SCN4B	FALSE	TRUE	FALSE
seq.7915.31	SL007366	Amyloid-like protein 2	Q06481	334	APLP2	APLP2	TRUE	TRUE	FALSE
seq.7916.10	SL004829	Protein S100-A7	P31151	6278	S100A7	S100A7	TRUE	FALSE	TRUE
seq.7917.17	SL006413	Carboxypeptidase D	O75976	1362	CPD	CPD	TRUE	TRUE	FALSE
seq.7918.114	SL005114	Alpha-amylase 1	P04745	276	AMY1A	AMY1A	FALSE	FALSE	TRUE
seq.7919.278	SL012769	Protein FAM3D	Q96BQ1	131177	FAM3D	FAM3D	TRUE	TRUE	TRUE
seq.7920.30	SL018316	Alpha-2,8-sialyltransferase 8B	Q92186	8128	ST8SIA2	ST8SIA2	TRUE	FALSE	FALSE
seq.7921.65	SL006317	Four-jointed box protein 1	Q86VR8	24147	FJX1	FJX1	TRUE	FALSE	FALSE
seq.7922.5	SL002782	Adrenomedullin	P35318	133	ADM	ADM	TRUE	FALSE	TRUE
seq.7923.41	SL018333	Semaphorin-4C	Q9C0C4	54910	SEMA4C	SEMA4C	TRUE	TRUE	FALSE
seq.7924.7	SL007099	T-cell surface glycoprotein CD3 gamma chain	P09693	917	CD3G	CD3G	TRUE	TRUE	FALSE
seq.7925.18	SL018348	Single-pass membrane and coiled-coil domain-containing protein 2	A6NFE2	341346	SMCO2	SMCO2	FALSE	TRUE	FALSE
seq.7926.13	SL012439	Kunitz-type protease inhibitor 3	P49223	10816	SPINT3	SPINT3	FALSE	FALSE	TRUE
seq.7927.16	SL018308	Alpha-N-acetylgalactosaminide alpha-2,6-sialyltransferase 5	Q9BVH7	81849	ST6GALNAC5	ST6GALNAC5	TRUE	FALSE	FALSE
seq.7928.183	SL007023	Protein-tyrosine sulfotransferase 1	O60507	8460	TPST1	TPST1	TRUE	FALSE	FALSE
seq.7930.3	SL018327	Exosome complex component CSL4	Q9Y3B2	51013	EXOSC1	EXOSC1	TRUE	FALSE	FALSE
seq.7932.23	SL018340	Synaptotagmin-8	Q8NBV8	90019	SYT8	SYT8	FALSE	TRUE	FALSE
seq.7933.75	SL018350	Disintegrin and metalloproteinase domain-containing protein 22	Q9P0K1	53616	ADAM22	ADAM22	TRUE	TRUE	FALSE
seq.7934.11	SL018360	Protein NDRG4	Q9ULP0	65009	NDRG4	NDRG4	TRUE	TRUE	FALSE
seq.7935.26	SL018309	Glycosyltransferase-like protein LARGE1	O95461	9215	LARGE1	LARGE1	TRUE	FALSE	FALSE
seq.7939.1	SL018334	Putative uncharacterized protein PQLC2L	A1A4F0	152078	SLC66A1L	SLC66A1L	TRUE	TRUE	FALSE
seq.7943.16	SL018361	CUB and zona pellucida-like domain-containing protein 1	Q86UP6	50624	CUZD1	CUZD1	FALSE	TRUE	FALSE
seq.7944.1	SL025908	Killer cell immunoglobulin-like receptor 3DL3:Extracellular domain	Q8N743	115653	KIR3DL3	KIR3DL3	FALSE	TRUE	FALSE
seq.7945.10	SL005214	Semaphorin-6A	Q9H2E6	57556	SEMA6A	SEMA6A	TRUE	TRUE	FALSE
seq.7947.19	SL018328	AP-4 complex accessory subunit tepsin	Q96N21	146705	TEPSIN	TEPSIN	TRUE	FALSE	FALSE
seq.7948.129	SL010876	Glycolipid transfer protein domain-containing protein 2	A6NH11	388323	GLTPD2	GLTPD2	FALSE	FALSE	TRUE
seq.7950.142	SL018352	Butyrophilin-like protein 9	Q6UXG8	153579	BTNL9	BTNL9	FALSE	TRUE	FALSE
seq.7951.146	SL018362	Fc receptor-like protein 2	Q96LA5	79368	FCRL2	FCRL2	FALSE	TRUE	FALSE
seq.7952.2	SL018311	Vesicle transport through interaction with t-SNAREs homolog 1A	Q96AJ9	143187	VTI1A	VTI1A	TRUE	TRUE	FALSE
seq.7953.20	SL018318	Signaling lymphocytic activation molecule	Q13291	6504	SLAMF1	SLAMF1	FALSE	TRUE	TRUE
seq.7955.195	SL004710	Inter-alpha-trypsin inhibitor heavy chain H1	P19827	3697	ITIH1	ITIH1	TRUE	FALSE	TRUE
seq.7956.11	SL018336	MICOS complex subunit MIC10	Q5TGZ0	440574	MICOS10	MICOS10	TRUE	TRUE	FALSE
seq.7957.2	SL012750	Secretogranin-3	Q8WXD2	29106	SCG3	SCG3	TRUE	FALSE	TRUE
seq.7958.15	SL012592	Kin of IRRE-like protein 2	Q6UWL6	84063	KIRREL2	KIRREL2	TRUE	TRUE	FALSE
seq.7959.34	SL007764	Cadherin-7	Q9ULB5	1005	CDH7	CDH7	FALSE	TRUE	FALSE
seq.7960.53	SL018312	POTE ankyrin domain family member G	Q6S5H5	404785	POTEG	POTEG	TRUE	FALSE	FALSE
seq.7962.11	SL018323	Serine protease inhibitor Kazal-type 8	P0C7L1	646424	SPINK8	SPINK8	FALSE	FALSE	TRUE
seq.7965.25	SL018342	Hemoglobin subunit theta-1	P09105	3049	HBQ1	HBQ1	TRUE	FALSE	FALSE
seq.7967.38	SL018313	Putative POTE ankyrin domain family member M	A6NI47	641455	POTEM	POTEM	TRUE	FALSE	FALSE
seq.7968.15	SL014208	Cytotoxic and regulatory T-cell molecule	O95727	56253	CRTAM	CRTAM	FALSE	TRUE	FALSE
seq.7969.163	SL012712	Protein WFDC11	Q8NEX6	259239	WFDC11	WFDC11	FALSE	FALSE	TRUE
seq.7970.315	SL018330	Ecto-ADP-ribosyltransferase 3	Q13508	419	ART3	ART3	TRUE	TRUE	FALSE
seq.7975.97	SL018363	Netrin receptor UNC5A	Q6ZN44	90249	UNC5A	UNC5A	FALSE	TRUE	FALSE
seq.7976.19	SL018314	DOMON domain-containing protein FRRS1L	Q9P0K9	23732	FRRS1L	FRRS1L	FALSE	TRUE	FALSE
seq.7980.72	SL018338	N-acetyllactosaminide beta-1,3-N-acetylglucosaminyltransferase 2	Q9NY97	10678	B3GNT2	B3GNT2	FALSE	TRUE	FALSE
seq.7981.230	SL018344	Beta-1,3-galactosyltransferase 6	Q96L58	126792	B3GALT6	B3GALT6	TRUE	FALSE	FALSE
seq.7982.10	SL018355	39S ribosomal protein L32, mitochondrial	Q9BYC8	64983	MRPL32	MRPL32	TRUE	FALSE	FALSE
seq.7983.1	SL015369	Protocadherin gamma-C5	Q9Y5F6	56097	PCDHGC5	PCDHGC5	FALSE	TRUE	FALSE
seq.7986.98	SL018325	N-acetylated-alpha-linked acidic dipeptidase 2	Q9Y3Q0	10003	NAALAD2	NAALAD2	TRUE	TRUE	FALSE
seq.7989.5	SL018345	Uncharacterized protein C1orf226	A1L170	400793	C1orf226	C1orf226	TRUE	FALSE	FALSE
seq.7991.54	SL018364	IQ domain-containing protein F1	Q8N6M8	132141	IQCF1	IQCF1	FALSE	TRUE	FALSE
seq.7993.23	SL018319	Astacin-like metalloendopeptidase	Q6HA08	431705	ASTL	ASTL	FALSE	FALSE	TRUE
seq.7994.41	SL018326	ERO1-like protein beta	Q86YB8	56605	ERO1B	ERO1B	TRUE	FALSE	FALSE
seq.7995.16	SL018331	von Willebrand factor C domain-containing protein 2-like	B2RUY7	402117	None	VWC2L	FALSE	FALSE	TRUE
seq.7997.118	SL018346	Double C2-like domain-containing protein beta	Q14184	8447	DOC2B	DOC2B	TRUE	FALSE	FALSE
seq.7999.23	SL010371	Ectonucleoside triphosphate diphosphohydrolase 1	P49961	953	ENTPD1	ENTPD1	FALSE	TRUE	FALSE
seq.8000.17	SL018254	Killer cell immunoglobulin-like receptor 2DL5A	Q8N109	57292	KIR2DL5A	KIR2DL5A	NA	NA	NA
seq.8002.27	SL010382	Transmembrane protease serine 5	Q9H3S3	80975	TMPRSS5	TMPRSS5	TRUE	TRUE	FALSE
seq.8003.57	SL012685	Leucine-rich repeat LGI family member 3	Q8N145	203190	LGI3	LGI3	TRUE	FALSE	TRUE
seq.8004.15	SL009421	Glyceraldehyde-3-phosphate dehydrogenase, testis-specific	O14556	26330	GAPDHS	GAPDHS	TRUE	FALSE	FALSE
seq.8005.1	SL018347	Matrix-remodeling-associated protein 7	P84157	439921	MXRA7	MXRA7	TRUE	FALSE	TRUE
seq.8006.12	SL018358	DnaJ homolog subfamily B member 12	Q9NXW2	54788	DNAJB12	DNAJB12	FALSE	TRUE	FALSE
seq.8007.19	SL000343	Cathepsin B	P07858	1508	CTSB	CTSB	FALSE	FALSE	TRUE
seq.8008.28	SL006958	Activator of apoptosis harakiri	O00198	8739	HRK	HRK	TRUE	TRUE	FALSE
seq.8009.121	SL018320	Surfeit locus protein 1	Q15526	6834	SURF1	SURF1	FALSE	TRUE	FALSE
seq.8011.96	SL018332	Iron/zinc purple acid phosphatase-like protein	Q6ZNF0	390928	ACP7	ACP7	TRUE	FALSE	TRUE
seq.8013.9	SL016518	VIP36-like protein	Q9H0V9	81562	LMAN2L	LMAN2L	FALSE	TRUE	FALSE
seq.8014.359	SL018359	Glycoprotein endo-alpha-1,2-mannosidase	Q5SRI9	79694	MANEA	MANEA	TRUE	TRUE	FALSE
seq.8016.19	SL025838	DnaJ homolog subfamily C member 4:N-term	Q9NNZ3	3338	DNAJC4	DNAJC4	TRUE	TRUE	FALSE
seq.8017.23	SL018386	FAD-dependent oxidoreductase domain-containing protein 1	Q96CU9	55572	FOXRED1	FOXRED1	TRUE	FALSE	FALSE
seq.8018.43	SL018397	V-set and immunoglobulin domain-containing protein 2	Q96IQ7	23584	VSIG2	VSIG2	FALSE	TRUE	FALSE
seq.8019.73	SL018403	Stathmin-3	Q9NZ72	50861	STMN3	STMN3	TRUE	FALSE	FALSE
seq.8021.59	SL018411	39S ribosomal protein L14, mitochondrial	Q6P1L8	64928	MRPL14	MRPL14	TRUE	FALSE	FALSE
seq.8024.64	SL011109	Protein-tyrosine sulfotransferase 2	O60704	8459	TPST2	TPST2	TRUE	FALSE	FALSE
seq.8028.22	SL009201	Serine protease inhibitor Kazal-type 5	Q9NQ38	11005	SPINK5	SPINK5	FALSE	FALSE	TRUE
seq.8032.23	SL018377	Mitochondrial coiled-coil domain protein 1	P59942	401250	MCCD1	MCCD1	TRUE	FALSE	FALSE
seq.8033.1	SL018389	DnaJ homolog subfamily C member 18	Q9H819	202052	DNAJC18	DNAJC18	TRUE	TRUE	FALSE
seq.8034.6	SL018398	Dorsal root ganglia homeobox protein	A6NNA5	644168	DRGX	DRGX	TRUE	FALSE	FALSE
seq.8035.6	SL011295	Uncharacterized protein C1orf198	Q9H425	84886	C1orf198	C1orf198	TRUE	FALSE	FALSE
seq.8036.75	SL018408	Follitropin subunit beta	P01225	2488	FSHB	FSHB	FALSE	FALSE	TRUE
seq.8037.53	SL025831	DnaJ homolog subfamily B member 14:Lumenal domain	Q8TBM8	79982	DNAJB14	DNAJB14	TRUE	TRUE	FALSE
seq.8038.41	SL014973	Sterol-4-alpha-carboxylate 3-dehydrogenase, decarboxylating	Q15738	50814	NSDHL	NSDHL	TRUE	TRUE	FALSE
seq.8039.41	SL018368	Protein FAM177A1	Q8N128	283635	FAM177A1	FAM177A1	TRUE	FALSE	TRUE
seq.8040.9	SL015848	LEM domain-containing protein 1	Q68G75	93273	LEMD1	LEMD1	TRUE	TRUE	FALSE
seq.8042.88	SL018399	Serine protease inhibitor Kazal-type 9	Q5DT21	643394	SPINK9	SPINK9	TRUE	FALSE	TRUE
seq.8043.153	SL002530	Cartilage oligomeric matrix protein	P49747	1311	COMP	COMP	TRUE	FALSE	TRUE
seq.8044.90	SL018409	Glycoprotein Xg	P55808	7499	XG	XG	FALSE	TRUE	FALSE
seq.8045.3	SL025909	Killer cell immunoglobulin-like receptor 3DL3:Cytoplasmic domain	Q8N743	115653	KIR3DL3	KIR3DL3	FALSE	TRUE	FALSE
seq.8046.9	SL001912	Galectin-1	P09382	3956	LGALS1	LGALS1	TRUE	FALSE	TRUE
seq.8048.9	SL018378	Ferritin, mitochondrial	Q8N4E7	94033	FTMT	FTMT	TRUE	FALSE	FALSE
seq.8051.10	SL007529	Angiogenic factor with G patch and FHA domains 1	Q8N302	55109	AGGF1	AGGF1	TRUE	FALSE	TRUE
seq.8052.115	SL018410	Neuroligin-1	Q8N2Q7	22871	NLGN1	NLGN1	TRUE	TRUE	FALSE
seq.8053.16	SL025832	DnaJ homolog subfamily B member 14:Cytoplasmic domain	Q8TBM8	79982	DNAJB14	DNAJB14	TRUE	TRUE	FALSE
seq.8055.33	SL018370	Integral membrane protein DGCR2/IDD	P98153	9993	DGCR2	DGCR2	FALSE	TRUE	FALSE
seq.8059.1	SL000598	Thrombopoietin	P40225	7066	THPO	THPO	FALSE	FALSE	TRUE
seq.8060.7	SL013710	Pro-neuregulin-2, membrane-bound isoform	O14511	9542	NRG2	NRG2	FALSE	TRUE	TRUE
seq.8061.102	SL025850	Protein FAM171B:Cytoplasmic domain	Q6P995	165215	FAM171B	FAM171B	TRUE	TRUE	FALSE
seq.8062.15	SL018371	Protein eva-1 homolog B	Q9NVM1	55194	EVA1B	EVA1B	TRUE	FALSE	FALSE
seq.8064.125	SL004634	Poliovirus receptor	P15151	5817	PVR	PVR	TRUE	TRUE	TRUE
seq.8065.245	SL018401	Prostate and testis expressed protein 4	P0C8F1	399968	PATE4	PATE4	FALSE	FALSE	TRUE
seq.8066.38	SL018404	Synaptotagmin-9	Q86SS6	143425	SYT9	SYT9	FALSE	TRUE	FALSE
seq.8067.21	SL008371	Potassium voltage-gated channel subfamily E member 3	Q9Y6H6	10008	KCNE3	KCNE3	TRUE	TRUE	FALSE
seq.8068.43	SL025900	Uncharacterized family 31 glucosidase KIAA1161:Extracellular domain	Q6NSJ0	57462	MYORG	MYORG	TRUE	TRUE	FALSE
seq.8069.85	SL007084	T-cell surface glycoprotein CD3 epsilon chain	P07766	916	CD3E	CD3E	FALSE	TRUE	FALSE
seq.8070.88	SL018372	Disks large homolog 4	P78352	1742	DLG4	DLG4	TRUE	FALSE	FALSE
seq.8071.114	SL018382	Protocadherin beta-7	Q9Y5E2	56129	PCDHB7	PCDHB7	FALSE	TRUE	FALSE
seq.8073.3	SL008588	SLAM family member 5	Q9UIB8	8832	CD84	CD84	FALSE	TRUE	FALSE
seq.8074.32	SL018405	Transmembrane protein 70, mitochondrial	Q9BUB7	54968	TMEM70	TMEM70	TRUE	TRUE	FALSE
seq.8079.39	SL018383	EP300-interacting inhibitor of differentiation 3	Q8N140	493861	EID3	EID3	TRUE	FALSE	FALSE
seq.8080.24	SL011622	Prostate-associated microseminoprotein	Q1L6U9	692094	MSMP	MSMP	TRUE	FALSE	TRUE
seq.8081.55	SL018402	Inactive phospholipase D5	Q8N7P1	200150	PLD5	PLD5	TRUE	TRUE	FALSE
seq.8086.49	SL008714	Integral membrane protein 2B	Q9Y287	9445	ITM2B	ITM2B	FALSE	TRUE	FALSE
seq.8087.250	SL018374	E3 ubiquitin-protein ligase RNF13	O43567	11342	RNF13	RNF13	TRUE	TRUE	FALSE
seq.8088.56	SL018384	Type III endosome membrane protein TEMP	Q8IVY1	149466	C1orf210	C1orf210	FALSE	TRUE	FALSE
seq.8089.173	SL007158	Nuclear receptor subfamily 4 group A member 1	P22736	3164	NR4A1	NR4A1	TRUE	FALSE	FALSE
seq.8091.16	SL025929	Mannan-binding lectin serine protease 1:Mannan-binding lectin serine protease 1 heavy chain	P48740	5648	MASP1	MASP1	TRUE	FALSE	TRUE
seq.8092.29	SL001943	Interleukin-6 receptor subunit alpha	P08887	3570	IL6R	IL6R	TRUE	TRUE	FALSE
seq.8093.13	SL025901	Uncharacterized family 31 glucosidase KIAA1161:Cytoplasmic domain	Q6NSJ0	57462	MYORG	MYORG	TRUE	TRUE	FALSE
seq.8094.20	SL010824	CDGSH iron-sulfur domain-containing protein 2	Q8N5K1	493856	CISD2	CISD2	FALSE	TRUE	FALSE
seq.8095.213	SL005793	Peptidyl-prolyl cis-trans isomerase F, mitochondrial	P30405	10105	PPIF	PPIF	TRUE	FALSE	FALSE
seq.8097.77	SL018395	Lipase member N	Q5VXI9	643418	LIPN	LIPN	FALSE	FALSE	TRUE
seq.8098.37	SL011184	Thromboxane-A synthase	P24557	6916	TBXAS1	TBXAS1	TRUE	TRUE	FALSE
seq.8099.42	SL009401	Spondin-2	Q9BUD6	10417	SPON2	SPON2	TRUE	FALSE	TRUE
seq.8100.15	SL012633	ADM2	Q7Z4H4	79924	ADM2	ADM2	FALSE	FALSE	TRUE
seq.8102.239	SL018417	Uncharacterized protein C1orf186	Q6ZWK4	440712	RHEX	RHEX	FALSE	TRUE	FALSE
seq.8104.21	SL025886	Interleukin-10 receptor subunit alpha:Extracellular domain	Q13651	3587	IL10RA	IL10RA	FALSE	TRUE	FALSE
seq.8106.15	SL015513	Translocon-associated protein subunit alpha	P43307	6745	SSR1	SSR1	FALSE	TRUE	FALSE
seq.8107.12	SL018406	Transmembrane protein 234	Q8WY98	56063	TMEM234	TMEM234	FALSE	TRUE	FALSE
seq.8219.14	SL012373	Zymogen granule membrane protein 16	O60844	653808	ZG16	ZG16	FALSE	FALSE	TRUE
seq.8220.15	SL018432	Uncharacterized protein C10orf35	Q96D05	219738	FAM241B	FAM241B	TRUE	TRUE	FALSE
seq.8221.19	SL003080	Macrophage migration inhibitory factor	P14174	4282	MIF	MIF	TRUE	FALSE	TRUE
seq.8222.49	SL018447	Cadherin-related family member 3	Q6ZTQ4	222256	CDHR3	CDHR3	TRUE	TRUE	FALSE
seq.8225.86	SL007179	Ephrin type-B receptor 2	P29323	2048	EPHB2	EPHB2	TRUE	TRUE	FALSE
seq.8229.1	SL018440	Glucoside xylosyltransferase 1	Q4G148	283464	GXYLT1	GXYLT1	TRUE	FALSE	FALSE
seq.8231.122	SL003321	Vascular endothelial growth factor receptor 1	P17948	2321	FLT1	FLT1	TRUE	TRUE	TRUE
seq.8232.90	SL009202	Junctional adhesion molecule-like	Q86YT9	120425	JAML	JAML	TRUE	TRUE	FALSE
seq.8233.2	SL012651	Inter-alpha-trypsin inhibitor heavy chain H5	Q86UX2	80760	ITIH5	ITIH5	TRUE	FALSE	TRUE
seq.8235.48	SL007079	Secretogranin-1	P05060	1114	CHGB	CHGB	TRUE	FALSE	FALSE
seq.8236.8	SL018433	UPF0729 protein C18orf32	Q8TCD1	497661	C18orf32	C18orf32	FALSE	TRUE	FALSE
seq.8237.56	SL012617	Sclerostin domain-containing protein 1	Q6X4U4	25928	SOSTDC1	SOSTDC1	FALSE	FALSE	TRUE
seq.8239.223	SL001814	Cholinesterase	P06276	590	BCHE	BCHE	TRUE	FALSE	TRUE
seq.8240.207	SL025876	Transmembrane glycoprotein NMB:Extracellular domain	Q14956	10457	GPNMB	GPNMB	TRUE	TRUE	FALSE
seq.8242.9	SL018459	C-type lectin domain family 2 member L	P0C7M8	154790	CLEC2L	CLEC2L	TRUE	TRUE	FALSE
seq.8243.55	SL001751	Serine protease inhibitor Kazal-type 1	P00995	6690	SPINK1	SPINK1	FALSE	FALSE	TRUE
seq.8244.16	SL007643	Alpha-(1,6)-fucosyltransferase	Q9BYC5	2530	FUT8	FUT8	TRUE	TRUE	FALSE
seq.8245.27	SL005169	Intercellular adhesion molecule 5	Q9UMF0	7087	ICAM5	ICAM5	TRUE	TRUE	FALSE
seq.8246.9	SL012707	Proprotein convertase subtilisin/kexin type 9	Q8NBP7	255738	PCSK9	PCSK9	FALSE	FALSE	TRUE
seq.8248.222	SL014292	Sialic acid-binding Ig-like lectin 14	Q08ET2	100049587	SIGLEC14	SIGLEC14	FALSE	TRUE	FALSE
seq.8249.124	SL012869	ALK tyrosine kinase receptor	Q9UM73	238	ALK	ALK	TRUE	TRUE	FALSE
seq.8250.2	SL008899	Receptor-type tyrosine-protein phosphatase eta	Q12913	5795	PTPRJ	PTPRJ	TRUE	TRUE	FALSE
seq.8252.2	SL012580	Palmitoleoyl-protein carboxylesterase NOTUM	Q6P988	147111	NOTUM	NOTUM	TRUE	FALSE	TRUE
seq.8253.2	SL018441	Protein O-linked-mannose beta-1,2-N-acetylglucosaminyltransferase 1	Q8WZA1	55624	POMGNT1	POMGNT1	FALSE	TRUE	FALSE
seq.8255.34	SL011114	Protein MRVI1	Q9Y6F6	10335	IRAG1	IRAG1	TRUE	TRUE	FALSE
seq.8257.71	SL009326	Oxytocin-neurophysin 1	P01178	5020	OXT	OXT	FALSE	FALSE	TRUE
seq.8258.22	SL015084	UDP-glucuronic acid decarboxylase 1	Q8NBZ7	80146	UXS1	UXS1	TRUE	FALSE	FALSE
seq.8261.51	SL008866	Erythrocyte band 7 integral membrane protein	P27105	2040	STOM	STOM	FALSE	TRUE	FALSE
seq.8262.20	SL005361	Apolipoprotein D	P05090	347	APOD	APOD	FALSE	FALSE	TRUE
seq.8263.64	SL018450	TYMS opposite strand protein	Q8TAI1	494514	TYMSOS	TYMSOS	NA	NA	NA
seq.8264.43	SL006970	Delta-like protein 1	O00548	28514	DLL1	DLL1	TRUE	TRUE	FALSE
seq.8265.225	SL013037	Lamina-associated polypeptide 2, isoforms beta/gamma	P42167	7112	TMPO	TMPO	TRUE	TRUE	FALSE
seq.8268.98	SL018442	Heparan sulfate glucosamine 3-O-sulfotransferase 3A1	Q9Y663	9955	HS3ST3A1	HS3ST3A1	TRUE	FALSE	FALSE
seq.8269.327	SL012602	Arylsulfatase K	Q6UWY0	153642	ARSK	ARSK	FALSE	FALSE	TRUE
seq.8272.22	SL025829	3-keto-steroid reductase:Cytoplasmic domain	P56937	51478	HSD17B7	HSD17B7	TRUE	TRUE	FALSE
seq.8273.84	SL007540	Interleukin-31 receptor subunit alpha	Q8NI17	133396	IL31RA	IL31RA	TRUE	TRUE	FALSE
seq.8274.64	SL006066	Syntaxin-7	O15400	8417	STX7	STX7	TRUE	TRUE	FALSE
seq.8275.31	SL025956	Platelet endothelial aggregation receptor 1:Extracellular domain	Q5VY43	375033	PEAR1	PEAR1	TRUE	TRUE	FALSE
seq.8280.238	SL000616	Vitronectin	P04004	7448	VTN	VTN	FALSE	FALSE	TRUE
seq.8285.64	SL018448	Pituitary adenylate cyclase-activating polypeptide	P18509	116	ADCYAP1	ADCYAP1	FALSE	FALSE	TRUE
seq.8287.17	SL018456	CMRF35-like molecule 2	Q496F6	342510	CD300E	CD300E	TRUE	TRUE	FALSE
seq.8288.27	SL000282	Beta-2-glycoprotein 1	P02749	350	APOH	APOH	TRUE	FALSE	TRUE
seq.8289.8	SL025876	Transmembrane glycoprotein NMB:Extracellular domain	Q14956	10457	GPNMB	GPNMB	TRUE	TRUE	FALSE
seq.8295.16	SL012399	Noelin-2	O95897	93145	OLFM2	OLFM2	TRUE	FALSE	TRUE
seq.8296.117	SL018458	KDEL motif-containing protein 2	Q7Z4H8	143888	POGLUT3	POGLUT3	TRUE	FALSE	FALSE
seq.8297.8	SL018461	DnaJ homolog subfamily C member 10	Q8IXB1	54431	DNAJC10	DNAJC10	FALSE	TRUE	FALSE
seq.8298.8	SL018431	Serine-rich single-pass membrane protein 1	Q8WWF3	136263	SSMEM1	SSMEM1	FALSE	TRUE	FALSE
seq.8299.66	SL018438	Leukocyte immunoglobulin-like receptor subfamily A member 4	P59901	23547	LILRA4	LILRA4	FALSE	TRUE	FALSE
seq.8300.82	SL025958	Peroxisomal membrane protein PEX14:N-term	O75381	5195	PEX14	PEX14	FALSE	TRUE	FALSE
seq.8303.102	SL012842	UPF0160 protein MYG1, mitochondrial	Q9HB07	60314	MYG1	MYG1	TRUE	FALSE	FALSE
seq.8304.50	SL002539	Tumor necrosis factor receptor superfamily member 11B	O00300	4982	TNFRSF11B	TNFRSF11B	FALSE	FALSE	TRUE
seq.8305.18	SL008928	Extracellular sulfatase Sulf-2	Q8IWU5	55959	SULF2	SULF2	TRUE	FALSE	FALSE
seq.8306.54	SL026009	Transmembrane gamma-carboxyglutamic acid protein 1:Cytoplasmic domain	O14668	5638	PRRG1	PRRG1	TRUE	TRUE	FALSE
seq.8307.47	SL018439	UPF0696 protein C11orf68	Q9H3H3	83638	C11orf68	C11orf68	TRUE	FALSE	FALSE
seq.8309.12	SL008798	Hyaluronidase-1	Q12794	3373	HYAL1	HYAL1	TRUE	FALSE	TRUE
seq.8310.6	SL008737	Zymogen granule protein 16 homolog B	Q96DA0	124220	ZG16B	ZG16B	TRUE	FALSE	TRUE
seq.8312.139	SL007871	UMP-CMP kinase	P30085	51727	CMPK1	CMPK1	TRUE	FALSE	FALSE
seq.8314.71	SL008504	N-acetylglucosamine-6-sulfatase	P15586	2799	GNS	GNS	TRUE	FALSE	FALSE
seq.8315.5	SL012695	Beta-defensin 119	Q8N690	245932	DEFB119	DEFB119	FALSE	FALSE	TRUE
seq.8318.13	SL007508	Sprouty-related, EVH1 domain-containing protein 1	Q7Z699	161742	SPRED1	SPRED1	TRUE	TRUE	FALSE
seq.8320.5	SL018488	SAFB-like transcription modulator	Q9NWH9	79811	SLTM	SLTM	TRUE	FALSE	FALSE
seq.8321.27	SL018462	Zinc finger protein 843	Q8N446	283933	ZNF843	ZNF843	TRUE	FALSE	FALSE
seq.8323.163	SL006119	Trefoil factor 3	Q07654	7033	TFF3	TFF3	TRUE	FALSE	TRUE
seq.8325.37	SL018474	Alcohol dehydrogenase 4	P08319	127	ADH4	ADH4	TRUE	FALSE	FALSE
seq.8326.63	SL003752	Single Ig IL-1-related receptor	Q6IA17	59307	SIGIRR	SIGIRR	TRUE	TRUE	FALSE
seq.8327.26	SL018483	Dipeptidase 2	Q9H4A9	64174	DPEP2	DPEP2	TRUE	TRUE	FALSE
seq.8328.9	SL018489	Ethanolamine kinase 1	Q9HBU6	55500	ETNK1	ETNK1	TRUE	TRUE	FALSE
seq.8329.166	SL025811	Cadherin-12:Cytoplasmic domain	P55289	1010	CDH12	CDH12	FALSE	TRUE	FALSE
seq.8330.1	SL017588	Low-density lipoprotein receptor-related protein 11	Q86VZ4	84918	LRP11	LRP11	TRUE	TRUE	FALSE
seq.8334.65	SL018477	T-complex protein 11 homolog	Q8WWU5	6954	TCP11	TCP11	TRUE	FALSE	FALSE
seq.8336.267	SL014534	GRAM domain-containing protein 1C	Q8IYS0	54762	GRAMD1C	GRAMD1C	TRUE	TRUE	FALSE
seq.8337.65	SL018463	Receptor-type tyrosine-protein phosphatase U	Q92729	10076	PTPRU	PTPRU	FALSE	TRUE	FALSE
seq.8340.9	SL012533	Beta-defensin 110	Q30KQ9	245913	DEFB110	DEFB110	FALSE	FALSE	TRUE
seq.8343.224	SL018484	Poly(A) polymerase gamma	Q9BWT3	64895	PAPOLG	PAPOLG	TRUE	TRUE	FALSE
seq.8345.27	SL007609	Glutathione peroxidase 7	Q96SL4	2882	GPX7	GPX7	FALSE	FALSE	TRUE
seq.8346.9	SL008916	Dipeptidyl peptidase 2	Q9UHL4	29952	DPP7	DPP7	TRUE	FALSE	FALSE
seq.8347.222	SL012830	Beta-defensin 129	Q9H1M3	140881	DEFB129	DEFB129	FALSE	FALSE	TRUE
seq.8348.4	SL007179	Ephrin type-B receptor 2	P29323	2048	EPHB2	EPHB2	TRUE	TRUE	FALSE
seq.8351.17	SL018485	Serine protease 57	Q6UWY2	400668	PRSS57	PRSS57	FALSE	FALSE	TRUE
seq.8352.26	SL025985	Sialic acid-binding Ig-like lectin 12:Ig-like C2-type 2 domain, Isoform short	Q96PQ1	89858	SIGLEC12	SIGLEC12	FALSE	TRUE	FALSE
seq.8353.15	SL018464	Sodium channel subunit beta-2	O60939	6327	SCN2B	SCN2B	FALSE	TRUE	FALSE
seq.8355.80	SL018469	Isthmin-1	B1AKI9	140862	None	ISM1	FALSE	FALSE	TRUE
seq.8356.88	SL009326	Oxytocin-neurophysin 1	P01178	5020	OXT	OXT	FALSE	FALSE	TRUE
seq.8357.43	SL018475	Sulfotransferase 4A1	Q9BR01	25830	SULT4A1	SULT4A1	TRUE	FALSE	FALSE
seq.8358.30	SL005000	Thioredoxin-dependent peroxide reductase, mitochondrial	P30048	10935	PRDX3	PRDX3	TRUE	FALSE	FALSE
seq.8359.149	SL016566	Serine/threonine-protein kinase 17B	O94768	9262	STK17B	STK17B	TRUE	TRUE	FALSE
seq.8360.169	SL005207	Natural cytotoxicity triggering receptor 1	O76036	9437	NCR1	NCR1	FALSE	TRUE	FALSE
seq.8363.18	SL018473	UPF0577 protein KIAA1324-like	A8MWY0	222223	ELAPOR2	ELAPOR2	TRUE	TRUE	FALSE
seq.8364.74	SL006797	Uronyl 2-sulfotransferase	Q9Y2C2	10090	UST	UST	FALSE	TRUE	FALSE
seq.8366.19	SL018486	Uncharacterized protein C1orf115	Q9H7X2	79762	C1orf115	C1orf115	TRUE	FALSE	FALSE
seq.8367.142	SL018491	V-set and immunoglobulin domain-containing protein 1	Q86XK7	340547	VSIG1	VSIG1	TRUE	TRUE	FALSE
seq.8368.102	SL001800	Tumor necrosis factor receptor superfamily member 1B	P20333	7133	TNFRSF1B	TNFRSF1B	FALSE	TRUE	TRUE
seq.8369.102	SL018467	Dystroglycan	Q14118	1605	DAG1	DAG1	TRUE	TRUE	FALSE
seq.8372.29	SL017405	Cadherin-related family member 1	Q96JP9	92211	CDHR1	CDHR1	TRUE	TRUE	FALSE
seq.8374.5	SL004638	Tumor necrosis factor receptor superfamily member 16	P08138	4804	NGFR	NGFR	TRUE	TRUE	FALSE
seq.8376.25	SL018465	Lutropin subunit beta	P01229	3972	LHB	LHB	FALSE	FALSE	TRUE
seq.8378.3	SL018470	Protein LDOC1	O95751	23641	LDOC1	LDOC1	TRUE	FALSE	FALSE
seq.8380.244	SL025835	Protein delta homolog 1:Cytoplasmic domain	P80370	8788	DLK1	DLK1	TRUE	TRUE	FALSE
seq.8382.47	SL010504	MAP kinase-activated protein kinase 5	Q8IW41	8550	MAPKAPK5	MAPKAPK5	TRUE	TRUE	FALSE
seq.8383.20	SL018492	Uncharacterized protein C11orf94	C9JXX5	143678	None	C11orf94	FALSE	FALSE	TRUE
seq.8385.248	SL006512	Hepatocyte growth factor activator	Q04756	3083	HGFAC	HGFAC	FALSE	FALSE	TRUE
seq.8386.11	SL006948	Prostate and testis expressed protein 1	Q8WXA2	160065	PATE1	PATE1	FALSE	FALSE	TRUE
seq.8388.24	SL025989	Spastin:Cytoplasmic domain	Q9UBP0	6683	SPAST	SPAST	TRUE	TRUE	FALSE
seq.8389.8	SL018481	Leucine-rich repeat-containing protein 74A	Q0VAA2	145497	LRRC74A	LRRC74A	TRUE	FALSE	FALSE
seq.8390.25	SL018487	Cytochrome c oxidase subunit 7A1, mitochondrial	P24310	1346	COX7A1	COX7A1	TRUE	TRUE	FALSE
seq.8391.12	SL012528	Beta-defensin 115	Q30KQ5	245929	DEFB115	DEFB115	FALSE	FALSE	TRUE
seq.8393.121	SL008381	Cathepsin F	Q9UBX1	8722	CTSF	CTSF	TRUE	FALSE	FALSE
seq.8394.56	SL004559	Non-secretory ribonuclease	P10153	6036	RNASE2	RNASE2	FALSE	FALSE	TRUE
seq.8396.42	SL018476	Fatty-acid amide hydrolase 2	Q6GMR7	158584	FAAH2	FAAH2	TRUE	FALSE	FALSE
seq.8397.147	SL018482	Sulfhydryl oxidase 2	Q6ZRP7	169714	QSOX2	QSOX2	TRUE	TRUE	FALSE
seq.8398.277	SL005892	Retinoic acid receptor responder protein 1	P49788	5918	RARRES1	RARRES1	TRUE	FALSE	FALSE
seq.8399.6	SL016566	Serine/threonine-protein kinase 17B	O94768	9262	STK17B	STK17B	TRUE	TRUE	FALSE
seq.8400.74	SL002071	Gastrin-releasing peptide	P07492	2922	GRP	GRP	TRUE	FALSE	TRUE
seq.8403.18	SL000073	Fatty acid synthase	P49327	2194	FASN	FASN	TRUE	FALSE	FALSE
seq.8404.102	SL010249	BolA-like protein 2	Q9H3K6	552900	BOLA2	BOLA2	TRUE	FALSE	FALSE
seq.8405.108	SL025785	Disintegrin and metalloproteinase domain-containing protein 10:Extracellular domain	O14672	102	ADAM10	ADAM10	TRUE	TRUE	FALSE
seq.8406.17	SL000047	Insulin-like growth factor I	P05019	3479	IGF1	IGF1	FALSE	FALSE	TRUE
seq.8407.84	SL007356	Neurogenic locus notch homolog protein 2	Q04721	4853	NOTCH2	NOTCH2	TRUE	TRUE	FALSE
seq.8409.3	SL013989	R-spondin-2	Q6UXX9	340419	RSPO2	RSPO2	TRUE	FALSE	TRUE
seq.8418.30	SL002723	Catenin beta-1	P35222	1499	CTNNB1	CTNNB1	TRUE	FALSE	FALSE
seq.8424.269	SL002723	Catenin beta-1	P35222	1499	CTNNB1	CTNNB1	TRUE	FALSE	FALSE
seq.8427.118	SL018509	R-spondin-3	Q9BXY4	84870	RSPO3	RSPO3	FALSE	FALSE	TRUE
seq.8428.102	SL009074	Neurotrimin	Q9P121	50863	NTM	NTM	TRUE	TRUE	FALSE
seq.8429.16	SL018508	Axin-2	Q9Y2T1	8313	AXIN2	AXIN2	TRUE	FALSE	FALSE
seq.8446.4	SL011508	Pituitary adenylate cyclase-activating polypeptide 27	P18509	116	ADCYAP1	ADCYAP1	FALSE	FALSE	TRUE
seq.8447.11	SL004269	Appetite-regulating hormone	Q9UBU3	51738	GHRL	GHRL	TRUE	FALSE	TRUE
seq.8450.36	SL011498	Pituitary adenylate cyclase-activating polypeptide 38	P18509	116	ADCYAP1	ADCYAP1	FALSE	FALSE	TRUE
seq.8458.16	SL005266	Alpha-synuclein	P37840	6622	SNCA	SNCA	TRUE	FALSE	FALSE
seq.8459.10	SL003993	Bone morphogenetic protein 6	P22004	654	BMP6	BMP6	FALSE	FALSE	TRUE
seq.8462.18	SL000442	Somatotropin	P01241	2688	GH1	GH1	TRUE	FALSE	TRUE
seq.8463.2	SL003672	Extracellular superoxide dismutase [Cu-Zn]	P08294	6649	SOD3	SOD3	FALSE	FALSE	TRUE
seq.8464.31	SL012517	R-spondin-4	Q2I0M5	343637	RSPO4	RSPO4	FALSE	FALSE	TRUE
seq.8465.52	SL000346	Cathepsin H	P09668	1512	CTSH	CTSH	TRUE	FALSE	FALSE
seq.8467.9	SL004837	Inhibin beta A chain:Inhibin beta B chain heterodimer	P08476|P09529	3624|3625	INHBA|INHBB	INHBB	FALSE	FALSE	TRUE
seq.8468.19	SL000062	Prostate-specific antigen	P07288	354	KLK3	KLK3	FALSE	FALSE	TRUE
seq.8469.41	SL000466	Insulin-like growth factor-binding protein 2	P18065	3485	IGFBP2	IGFBP2	TRUE	FALSE	TRUE
seq.8470.213	SL017528	Ribonuclease H1	O60930	246243	RNASEH1	RNASEH1	TRUE	FALSE	FALSE
seq.8474.6	SL006114	Inactive tyrosine-protein kinase transmembrane receptor ROR1	Q01973	4919	ROR1	ROR1	TRUE	TRUE	FALSE
seq.8475.15	SL000525	Matrilysin	P09237	4316	MMP7	MMP7	FALSE	FALSE	TRUE
seq.8476.11	SL002762	Chromogranin-A	P10645	1113	CHGA	CHGA	TRUE	FALSE	FALSE
seq.8479.4	SL000645	Stromelysin-2	P09238	4319	MMP10	MMP10	FALSE	FALSE	TRUE
seq.8480.29	SL006527	EGF-containing fibulin-like extracellular matrix protein 1	Q12805	2202	EFEMP1	EFEMP1	TRUE	FALSE	TRUE
seq.8484.24	SL000498	Leptin	P41159	3952	LEP	LEP	FALSE	FALSE	TRUE
seq.8485.7	SL017529	Kelch-like ECH-associated protein 1	Q14145	9817	KEAP1	KEAP1	TRUE	FALSE	FALSE
seq.8488.33	SL000542	Integrin alpha-IIb: beta-3 complex	P08514|P05106	3674|3690	ITGA2B|ITGB3	ITGB3	TRUE	TRUE	FALSE
seq.8520.8	SL018586	Disintegrin and metalloproteinase domain-containing protein 30	Q9UKF2	11085	ADAM30	ADAM30	FALSE	TRUE	FALSE
seq.8528.74	SL018587	Immunoglobulin superfamily containing leucine-rich repeat protein 2	Q6UXK2	57611	ISLR2	ISLR2	TRUE	TRUE	FALSE
seq.8529.1	SL026016	Tumor necrosis factor receptor superfamily member 10B:Death domain	O14763	8795	TNFRSF10B	TNFRSF10B	FALSE	TRUE	FALSE
seq.8535.102	SL010588	Dermokine	Q6E0U4	93099	DMKN	DMKN	TRUE	FALSE	TRUE
seq.8545.14	SL025826	Uncharacterized protein C17orf78:C-term	Q8N4C9	284099	C17orf78	C17orf78	TRUE	TRUE	FALSE
seq.8556.5	SL018572	Protein FAM134B	Q9H6L5	54463	RETREG1	RETREG1	FALSE	TRUE	FALSE
seq.8565.160	SL006716	Plasmalemma vesicle-associated protein	Q9BX97	83483	PLVAP	PLVAP	TRUE	TRUE	FALSE
seq.8569.147	SL008557	ADP-ribosylation factor-like protein 8B	Q9NVJ2	55207	ARL8B	ARL8B	TRUE	FALSE	FALSE
seq.8587.21	SL012570	Serine protease inhibitor Kazal-type 14	Q6IE38	408187	SPINK14	SPINK14	FALSE	FALSE	TRUE
seq.8589.13	SL017488	CUB domain-containing protein 1	Q9H5V8	64866	CDCP1	CDCP1	TRUE	TRUE	FALSE
seq.8597.1	SL026007	Transmembrane protein 9:Cytoplasmic domain	Q9P0T7	252839	TMEM9	TMEM9	FALSE	TRUE	FALSE
seq.8601.167	SL025987	Low-density lipoprotein receptor-related protein 1, soluble:Cytoplasmic domain	Q07954	4035	LRP1	LRP1	TRUE	TRUE	FALSE
seq.8606.39	SL025877	Transmembrane glycoprotein NMB:Cytoplasmic domain	Q14956	10457	GPNMB	GPNMB	TRUE	TRUE	FALSE
seq.8620.56	SL003919	Kallikrein-14	Q9P0G3	43847	KLK14	KLK14	FALSE	FALSE	TRUE
seq.8624.16	SL005231	Netrin receptor UNC5D	Q6UXZ4	137970	UNC5D	UNC5D	TRUE	TRUE	FALSE
seq.8631.13	SL009002	Erythroid membrane-associated protein	Q96PL5	114625	ERMAP	ERMAP	TRUE	TRUE	FALSE
seq.8633.18	SL025970	E3 ubiquitin-protein ligase RNF128:region 2	Q8TEB7	79589	RNF128	RNF128	FALSE	TRUE	FALSE
seq.8635.283	SL005453	Zona pellucida-binding protein 1	Q9BS86	11055	ZPBP	ZPBP	TRUE	FALSE	TRUE
seq.8644.46	SL000346	Cathepsin H	P09668	1512	CTSH	CTSH	TRUE	FALSE	FALSE
seq.8645.257	SL025959	Peroxisomal membrane protein PEX14:C-term	O75381	5195	PEX14	PEX14	FALSE	TRUE	FALSE
seq.8646.61	SL025925	Leucine-rich repeat transmembrane neuronal protein 4:Isoform 2, Cytoplasmic domain	Q86VH4	80059	LRRTM4	LRRTM4	TRUE	TRUE	FALSE
seq.8653.132	SL025839	DnaJ homolog subfamily C member 4:C-term	Q9NNZ3	3338	DNAJC4	DNAJC4	TRUE	TRUE	FALSE
seq.8654.13	SL025786	Disintegrin and metalloproteinase domain-containing protein 10:Cytoplasmic domain	O14672	102	ADAM10	ADAM10	TRUE	TRUE	FALSE
seq.8659.68	SL025869	Protein G6b:Isoform B, Cytoplasmic domain	O95866	80739	MPIG6B	MPIG6B	TRUE	TRUE	FALSE
seq.8660.33	SL009409	Olfactomedin-like protein 3	Q9NRN5	56944	OLFML3	OLFML3	TRUE	FALSE	TRUE
seq.8660.5	SL009409	Olfactomedin-like protein 3	Q9NRN5	56944	OLFML3	OLFML3	TRUE	FALSE	TRUE
seq.8664.36	SL018607	Extracellular tyrosine-protein kinase PKDCC	Q504Y2	91461	PKDCC	PKDCC	FALSE	FALSE	TRUE
seq.8671.378	SL018633	Trafficking protein particle complex subunit 5	Q8IUR0	126003	TRAPPC5	TRAPPC5	TRUE	FALSE	FALSE
seq.8681.93	SL025960	Membrane-associated progesterone receptor component 2:N-term, Isoform 2	O15173	10424	PGRMC2	PGRMC2	TRUE	TRUE	FALSE
seq.8686.342	SL018631	Protein Hikeshi	Q53FT3	51501	HIKESHI	HIKESHI	TRUE	FALSE	FALSE
seq.8687.26	SL017964	Transmembrane protein 106B	Q9NUM4	54664	TMEM106B	TMEM106B	TRUE	TRUE	FALSE
seq.8690.25	SL018617	Caveolin-3	P56539	859	CAV3	CAV3	FALSE	TRUE	FALSE
seq.8696.15	SL016050	Galactosylceramide sulfotransferase	Q99999	9514	GAL3ST1	GAL3ST1	TRUE	FALSE	FALSE
seq.8697.38	SL000069	Glypican-1	P35052	2817	GPC1	GPC1	TRUE	TRUE	FALSE
seq.8699.43	SL025828	Cysteine-rich motor neuron 1 protein:Cytoplasmic domain	Q9NZV1	51232	CRIM1	CRIM1	TRUE	TRUE	FALSE
seq.8700.325	SL018621	Polypeptide N-acetylgalactosaminyltransferase 11	Q8NCW6	63917	GALNT11	GALNT11	FALSE	TRUE	FALSE
seq.8702.42	SL012677	Osteoclast-associated immunoglobulin-like receptor	Q8IYS5	126014	OSCAR	OSCAR	TRUE	TRUE	FALSE
seq.8748.45	SL007076	HLA class II histocompatibility antigen gamma chain	P04233	972	CD74	CD74	FALSE	TRUE	FALSE
seq.8749.194	SL007129	Antigen-presenting glycoprotein CD1d	P15813	912	CD1D	CD1D	FALSE	TRUE	FALSE
seq.8750.46	SL004893	Vinculin	P18206	7414	VCL	VCL	TRUE	FALSE	FALSE
seq.8754.5	SL007247	Neuromedin-U	P48645	10874	NMU	NMU	FALSE	FALSE	TRUE
seq.8756.41	SL025906	Potassium voltage-gated channel subfamily E regulatory beta subunit 5:N-term, opposite side of membrane	Q9UJ90	23630	KCNE5	KCNE5	FALSE	TRUE	FALSE
seq.8758.2	SL018673	Protocadherin alpha-7	Q9UN72	56141	PCDHA7	PCDHA7	FALSE	TRUE	FALSE
seq.8759.29	SL002622	Lactosylceramide 4-alpha-galactosyltransferase	Q9NPC4	53947	A4GALT	A4GALT	FALSE	TRUE	FALSE
seq.8760.10	SL018682	DCN1-like protein 5	Q9BTE7	84259	DCUN1D5	DCUN1D5	TRUE	FALSE	FALSE
seq.8762.38	SL007195	CD70 antigen	P32970	970	CD70	CD70	TRUE	TRUE	FALSE
seq.8766.29	SL018231	Leukocyte immunoglobulin-like receptor subfamily A member 5	A6NI73	353514	LILRA5	LILRA5	FALSE	TRUE	TRUE
seq.8767.44	SL025847	Endothelin-converting enzyme 1:Cytoplasmic domain	P42892	1889	ECE1	ECE1	TRUE	TRUE	FALSE
seq.8768.4	SL005248	B-cell lymphoma/leukemia 10	O95999	8915	BCL10	BCL10	TRUE	FALSE	FALSE
seq.8772.5	SL025840	Ephrin-B2:Cytoplasmic domain	P52799	1948	EFNB2	EFNB2	FALSE	TRUE	FALSE
seq.8773.172	SL025844	EMILIN-3:region 1	Q9NT22	90187	EMILIN3	EMILIN3	FALSE	FALSE	TRUE
seq.8775.61	SL018676	Protein FAM24B	Q8N5W8	196792	FAM24B	FAM24B	TRUE	FALSE	FALSE
seq.8776.10	SL018683	Erlin-1	O75477	10613	ERLIN1	ERLIN1	TRUE	FALSE	FALSE
seq.8778.3	SL004683	Noggin	Q13253	9241	NOG	NOG	FALSE	FALSE	TRUE
seq.8780.2	SL025954	Protocadherin-10:Cytoplasmic domain	Q9P2E7	57575	PCDH10	PCDH10	FALSE	TRUE	FALSE
seq.8784.7	SL018684	BRCA1-A complex subunit Abraxas	Q6UWZ7	84142	ABRAXAS1	ABRAXAS1	TRUE	FALSE	FALSE
seq.8785.1	SL025799	Armadillo repeat-containing protein 5:Armadillo Repeat Domain 5	Q96C12	79798	ARMC5	ARMC5	TRUE	FALSE	FALSE
seq.8786.6	SL025851	Protein FAM171B:Extracellular domain	Q6P995	165215	FAM171B	FAM171B	TRUE	TRUE	FALSE
seq.8790.6	SL005392	Arylsulfatase A	P15289	410	ARSA	ARSA	TRUE	FALSE	FALSE
seq.8791.151	SL010448	Carbonic anhydrase 5A, mitochondrial	P35218	763	CA5A	CA5A	TRUE	FALSE	FALSE
seq.8794.13	SL008734	Dipeptidase 1	P16444	1800	DPEP1	DPEP1	TRUE	FALSE	FALSE
seq.8795.48	SL026014	Transferrin receptor protein 1:Extracellular domain	P02786	7037	TFRC	TFRC	TRUE	TRUE	TRUE
seq.8800.14	SL026021	Tetratricopeptide repeat protein 17:Tetratricopeptide repeat 3	Q96AE7	55761	TTC17	TTC17	TRUE	FALSE	FALSE
seq.8803.61	SL025940	Nectin-1, isoform gamma:Cytoplasmic domain	Q15223	5818	NECTIN1	NECTIN1	FALSE	TRUE	TRUE
seq.8804.39	SL012855	Collagen alpha-1(XX) chain	Q9P218	57642	COL20A1	COL20A1	TRUE	FALSE	TRUE
seq.8807.13	SL014932	Sorting nexin-1	Q13596	6642	SNX1	SNX1	TRUE	FALSE	FALSE
seq.8810.26	SL007433	Hepatocyte cell adhesion molecule	Q14CZ8	220296	HEPACAM	HEPACAM	FALSE	TRUE	FALSE
seq.8811.24	SL025802	BMP and activin membrane-bound inhibitor homolog:Extracellular domain	Q13145	25805	BAMBI	BAMBI	FALSE	TRUE	FALSE
seq.8813.160	SL000585	Thioredoxin	P10599	7295	TXN	TXN	TRUE	FALSE	FALSE
seq.8814.33	SL018678	Proactivator polypeptide-like 1	Q6NUJ1	768239	PSAPL1	PSAPL1	FALSE	FALSE	TRUE
seq.8815.1	SL012603	Olfactomedin-like protein 1	Q6UWY5	283298	OLFML1	OLFML1	FALSE	FALSE	TRUE
seq.8817.29	SL013524	Centromere protein V	Q7Z7K6	201161	CENPV	CENPV	TRUE	FALSE	FALSE
seq.8818.13	SL025890	Interferon gamma receptor 2:Cytoplasmic domain	P38484	3460	IFNGR2	IFNGR2	FALSE	TRUE	FALSE
seq.8819.3	SL000466	Insulin-like growth factor-binding protein 2	P18065	3485	IGFBP2	IGFBP2	TRUE	FALSE	TRUE
seq.8825.4	SL012866	Paired immunoglobulin-like type 2 receptor alpha	Q9UKJ1	29992	PILRA	PILRA	FALSE	TRUE	TRUE
seq.8828.21	SL018672	Epithelial splicing regulatory protein 1	Q6NXG1	54845	ESRP1	ESRP1	TRUE	FALSE	FALSE
seq.8830.29	SL018680	BRISC complex subunit Abro1	Q15018	23172	ABRAXAS2	ABRAXAS2	TRUE	FALSE	FALSE
seq.8832.55	SL001906	Bone marrow stromal antigen 2	Q10589	684	BST2	BST2	FALSE	TRUE	FALSE
seq.8833.20	SL000599	Tumor necrosis factor ligand superfamily member 10	P50591	8743	TNFSF10	TNFSF10	TRUE	TRUE	TRUE
seq.8834.58	SL004576	Calnexin	P27824	821	CANX	CANX	TRUE	TRUE	FALSE
seq.8837.8	SL018675	Microfibrillar-associated protein 3-like	O75121	9848	MFAP3L	MFAP3L	TRUE	TRUE	FALSE
seq.8838.10	SL018589	Protein CASC4	Q6P4E1	113201	GOLM2	GOLM2	TRUE	FALSE	FALSE
seq.8839.4	SL005289	Metaxin-2	O75431	10651	MTX2	MTX2	TRUE	FALSE	FALSE
seq.8840.61	SL000311	Complement C1s subcomponent	P09871	716	C1S	C1S	TRUE	FALSE	TRUE
seq.8841.65	SL008847	Cartilage intermediate layer protein 2	Q8IUL8	148113	CILP2	CILP2	FALSE	FALSE	TRUE
seq.8842.16	SL014534	GRAM domain-containing protein 1C	Q8IYS0	54762	GRAMD1C	GRAMD1C	TRUE	TRUE	FALSE
seq.8843.34	SL018609	Myelin regulatory factor	Q9Y2G1	745	MYRF	MYRF	FALSE	TRUE	FALSE
seq.8845.2	SL012361	A disintegrin and metalloproteinase with thrombospondin motifs 3	O15072	9508	ADAMTS3	ADAMTS3	FALSE	FALSE	TRUE
seq.8850.5	SL018691	Putative inactive group IIC secretory phospholipase A2	Q5R387	391013	PLA2G2C	PLA2G2C	FALSE	FALSE	TRUE
seq.8851.42	SL025851	Protein FAM171B:Extracellular domain	Q6P995	165215	FAM171B	FAM171B	TRUE	TRUE	FALSE
seq.8852.10	SL018701	SUN domain-containing protein 3	Q8TAQ9	256979	SUN3	SUN3	TRUE	TRUE	FALSE
seq.8853.2	SL015340	C-type lectin domain family 4 member A	Q9UMR7	50856	CLEC4A	CLEC4A	TRUE	TRUE	FALSE
seq.8854.59	SL018712	Ribonucleoside-diphosphate reductase subunit M2 B	Q7LG56	50484	RRM2B	RRM2B	TRUE	TRUE	FALSE
seq.8858.21	SL018692	Basic leucine zipper transcriptional factor ATF-like 3	Q9NR55	55509	BATF3	BATF3	TRUE	FALSE	FALSE
seq.8859.51	SL012383	Carbonic anhydrase-related protein 11	O75493	770	CA11	CA11	TRUE	FALSE	TRUE
seq.8863.3	SL007170	Phosphatidylinositol 3-kinase regulatory subunit alpha	P27986	5295	PIK3R1	PIK3R1	TRUE	FALSE	FALSE
seq.8864.59	SL018718	Centromere protein W	Q5EE01	387103	CENPW	CENPW	TRUE	FALSE	FALSE
seq.8866.53	SL018693	Glutaminyl-peptide cyclotransferase-like protein	Q9NXS2	54814	QPCTL	QPCTL	TRUE	FALSE	FALSE
seq.8867.18	SL005033	Glycodelin	P09466	5047	PAEP	PAEP	TRUE	FALSE	TRUE
seq.8869.5	SL018709	Butyrophilin subfamily 2 member A1	Q7KYR7	11120	BTN2A1	BTN2A1	TRUE	TRUE	FALSE
seq.8870.38	SL001735	Nucleophosmin	P06748	4869	NPM1	NPM1	TRUE	FALSE	FALSE
seq.8871.14	SL025950	Nuclear migration protein nudC:N-term, contains nuclear localization domain	Q9Y266	10726	NUDC	NUDC	TRUE	TRUE	FALSE
seq.8872.1	SL011108	Protein transport protein Sec61 subunit gamma	P60059	23480	SEC61G	SEC61G	FALSE	TRUE	FALSE
seq.8874.53	SL025817	Ceroid-lipofuscinosis neuronal protein 5:Lumenal domain	O75503	1203	CLN5	CLN5	TRUE	TRUE	FALSE
seq.8876.51	SL018703	Neurexin-2-beta	P58401	9379	NRXN2	NRXN2	TRUE	TRUE	FALSE
seq.8877.22	SL025853	Protein eva-1 homolog C:Extracellular domain	P58658	59271	EVA1C	EVA1C	TRUE	TRUE	FALSE
seq.8878.48	SL018713	YTH domain-containing protein 1	Q96MU7	91746	YTHDC1	YTHDC1	TRUE	FALSE	FALSE
seq.8882.1	SL025787	Disintegrin and metalloproteinase domain-containing protein 17:Cytoplasmic domain	P78536	6868	ADAM17	ADAM17	TRUE	TRUE	FALSE
seq.8885.6	SL018710	Voltage-dependent calcium channel subunit alpha-2/delta-3	Q8IZS8	55799	CACNA2D3	CACNA2D3	TRUE	TRUE	FALSE
seq.8887.21	SL025951	Nuclear migration protein nudC:CS domain	Q9Y266	10726	NUDC	NUDC	TRUE	TRUE	FALSE
seq.8888.33	SL018720	Small integral membrane protein 9	A6NGZ8	100132963	SMIM9	SMIM9	FALSE	TRUE	FALSE
seq.8889.5	SL015334	Cell cycle progression protein 1	Q9ULG6	9236	CCPG1	CCPG1	TRUE	TRUE	FALSE
seq.8890.9	SL018697	Transmembrane protein 132B	Q14DG7	114795	TMEM132B	TMEM132B	FALSE	TRUE	FALSE
seq.8891.7	SL008949	Probable serine carboxypeptidase CPVL	Q9H3G5	54504	CPVL	CPVL	TRUE	FALSE	FALSE
seq.8892.14	SL025957	Platelet endothelial aggregation receptor 1:Cytoplasmic domain	Q5VY43	375033	PEAR1	PEAR1	TRUE	TRUE	FALSE
seq.8893.29	SL025952	Poly [ADP-ribose] polymerase 1:region 1	P09874	142	PARP1	PARP1	TRUE	FALSE	FALSE
seq.8894.80	SL009791	Heterogeneous nuclear ribonucleoprotein A/B	Q99729	3182	HNRNPAB	HNRNPAB	TRUE	FALSE	FALSE
seq.8897.3	SL018694	Leucine-rich repeat-containing protein 37A2	A6NM11	474170	LRRC37A2	LRRC37A2	FALSE	TRUE	FALSE
seq.8899.75	SL018705	UDP-glucuronosyltransferase 1-8	Q9HAW9	54576	UGT1A8	UGT1A8	FALSE	TRUE	FALSE
seq.8900.28	SL007582	Neogenin	Q92859	4756	NEO1	NEO1	FALSE	TRUE	FALSE
seq.8901.40	SL004989	14-3-3 protein gamma	P61981	7532	YWHAG	YWHAG	TRUE	FALSE	FALSE
seq.8903.1	SL008020	Cytochrome c oxidase subunit 6C	P09669	1345	COX6C	COX6C	FALSE	TRUE	FALSE
seq.8905.20	SL018695	Calcium-activated potassium channel subunit beta-3	Q9NPA1	27094	KCNMB3	KCNMB3	TRUE	TRUE	FALSE
seq.8906.60	SL018698	Leucine-rich repeat and transmembrane domain-containing protein 2	Q8N967	654429	LRTM2	LRTM2	TRUE	TRUE	FALSE
seq.8907.11	SL018706	UDP-glucuronosyltransferase 2A1	Q9Y4X1	10941	UGT2A1	UGT2A1	TRUE	TRUE	FALSE
seq.8908.14	SL025907	Potassium voltage-gated channel subfamily E regulatory beta subunit 5:Cytoplasmic domain	Q9UJ90	23630	KCNE5	KCNE5	FALSE	TRUE	FALSE
seq.8909.77	SL018714	Glucosamine-6-phosphate isomerase 1	P46926	10007	GNPDA1	GNPDA1	TRUE	FALSE	FALSE
seq.8913.22	SL025983	Sialic acid-binding Ig-like lectin 11:Cytoplasmic domain, Isoform 2	Q96RL6	114132	SIGLEC11	SIGLEC11	FALSE	TRUE	FALSE
seq.8916.32	SL025993	Stromal interaction molecule 1:Cytoplasmic domain	Q13586	6786	STIM1	STIM1	TRUE	TRUE	FALSE
seq.8918.64	SL025854	Protein-tyrosine kinase 2-beta:Focal adhesion targeting domain	Q14289	2185	PTK2B	PTK2B	TRUE	FALSE	FALSE
seq.8921.139	SL015048	Polyadenylate-binding protein 2	Q86U42	8106	PABPN1	PABPN1	TRUE	FALSE	FALSE
seq.8922.4	SL026005	Transmembrane and coiled-coil domains protein 3:region 1	Q9ULS5	57458	TMCC3	TMCC3	TRUE	TRUE	FALSE
seq.8923.94	SL018707	Polypeptide N-acetylgalactosaminyltransferase 16	Q8N428	57452	GALNT16	GALNT16	TRUE	FALSE	FALSE
seq.8924.55	SL018108	Neuron-specific vesicular protein calcyon	Q9NYX4	50632	CALY	CALY	TRUE	TRUE	FALSE
seq.8925.25	SL018712	Ribonucleoside-diphosphate reductase subunit M2 B	Q7LG56	50484	RRM2B	RRM2B	TRUE	TRUE	FALSE
seq.8927.6	SL018723	Uncharacterized protein C7orf73	E0CX11	647087	None	STMP1	TRUE	FALSE	FALSE
seq.8929.7	SL018696	Transcription factor TFIIIB component B'' homolog	A6H8Y1	55814	BDP1	BDP1	TRUE	FALSE	FALSE
seq.8931.124	SL014751	G0/G1 switch protein 2	P27469	50486	G0S2	G0S2	TRUE	FALSE	FALSE
seq.8932.1	SL014128	Ectonucleoside triphosphate diphosphohydrolase 6	O75354	955	ENTPD6	ENTPD6	TRUE	TRUE	TRUE
seq.8933.84	SL004784	Myocyte-specific enhancer factor 2C	Q06413	4208	MEF2C	MEF2C	TRUE	FALSE	FALSE
seq.8935.22	SL013730	Multidrug resistance-associated protein 6	O95255	368	ABCC6	ABCC6	FALSE	TRUE	FALSE
seq.8941.4	SL018773	Neuroligin-3	Q9NZ94	54413	NLGN3	NLGN3	TRUE	TRUE	FALSE
seq.8942.2	SL018771	39S ribosomal protein L21, mitochondrial	Q7Z2W9	219927	MRPL21	MRPL21	TRUE	FALSE	FALSE
seq.8945.7	SL018680	BRISC complex subunit Abro1	Q15018	23172	ABRAXAS2	ABRAXAS2	TRUE	FALSE	FALSE
seq.8946.38	SL007605	Bile acid receptor	Q96RI1	9971	NR1H4	NR1H4	TRUE	FALSE	FALSE
seq.8948.13	SL018610	Disintegrin and metalloproteinase domain-containing protein 19	Q9H013	8728	ADAM19	ADAM19	FALSE	TRUE	FALSE
seq.8950.4	SL018772	Calcium-activated chloride channel regulator 2	Q9UQC9	9635	CLCA2	CLCA2	FALSE	TRUE	FALSE
seq.8951.162	SL008559	Chondroitin sulfate proteoglycan 4	Q6UVK1	1464	CSPG4	CSPG4	FALSE	TRUE	FALSE
seq.8952.65	SL001729	Granulocyte colony-stimulating factor	P09919	1440	CSF3	CSF3	FALSE	FALSE	TRUE
seq.8953.47	SL013046	Hepatoma-derived growth factor	P51858	3068	HDGF	HDGF	TRUE	FALSE	FALSE
seq.8954.30	SL018793	Mitogen-activated protein kinase kinase kinase kinase 1	Q92918	11184	MAP4K1	MAP4K1	TRUE	FALSE	FALSE
seq.8955.60	SL018797	Glycosyltransferase 8 domain-containing protein 1	Q68CQ7	55830	GLT8D1	GLT8D1	TRUE	TRUE	FALSE
seq.8956.96	SL025991	Scavenger receptor class F member 2:Extracellular domain	Q96GP6	91179	SCARF2	SCARF2	FALSE	TRUE	FALSE
seq.8957.72	SL012771	Endoplasmic reticulum lectin 1	Q96DZ1	27248	ERLEC1	ERLEC1	TRUE	FALSE	FALSE
seq.8958.51	SL008936	Neural cell adhesion molecule L1-like protein	O00533	10752	CHL1	CHL1	TRUE	TRUE	FALSE
seq.8959.61	SL025788	Disintegrin and metalloproteinase domain-containing protein 17:Extracellular domain	P78536	6868	ADAM17	ADAM17	TRUE	TRUE	FALSE
seq.8960.3	SL010614	Endoplasmic reticulum aminopeptidase 2	Q6P179	64167	ERAP2	ERAP2	TRUE	FALSE	TRUE
seq.8962.48	SL018792	Ribosomal protein S6 kinase beta-1	P23443	6198	RPS6KB1	RPS6KB1	TRUE	FALSE	FALSE
seq.8963.8	SL005723	Vesicle transport through interaction with t-SNAREs homolog 1B	Q9UEU0	10490	VTI1B	VTI1B	TRUE	TRUE	FALSE
seq.8967.6	SL018795	Dual specificity protein phosphatase 26	Q9BV47	78986	DUSP26	DUSP26	TRUE	FALSE	FALSE
seq.8969.49	SL018823	Monocyte differentiation antigen CD14	P08571	929	CD14	CD14	FALSE	FALSE	TRUE
seq.8970.9	SL007004	Receptor-interacting serine/threonine-protein kinase 2	O43353	8767	RIPK2	RIPK2	TRUE	FALSE	FALSE
seq.8971.9	SL018798	Neurexin-1	Q9ULB1	9378	NRXN1	NRXN1	TRUE	TRUE	FALSE
seq.8973.23	SL025858	Fc receptor-like protein 4:Extracellular domain	Q96PJ5	83417	FCRL4	FCRL4	FALSE	TRUE	FALSE
seq.8974.172	SL007218	Collagen alpha-1(XV) chain	P39059	1306	COL15A1	COL15A1	FALSE	FALSE	TRUE
seq.8975.26	SL018831	Cell differentiation protein RCD1 homolog	Q92600	9125	CNOT9	CNOT9	TRUE	FALSE	FALSE
seq.8976.13	SL014893	Beta-1,4 N-acetylgalactosaminyltransferase 1	Q00973	2583	B4GALNT1	B4GALNT1	TRUE	FALSE	FALSE
seq.8978.30	SL018794	Mitogen-activated protein kinase kinase kinase kinase 3	Q8IVH8	8491	MAP4K3	MAP4K3	TRUE	FALSE	FALSE
seq.8980.19	SL018778	Cell surface glycoprotein CD200 receptor 2	Q6Q8B3	344807	CD200R1L	CD200R1L	FALSE	TRUE	FALSE
seq.8982.65	SL010148	Thrombospondin-3	P49746	7059	THBS3	THBS3	TRUE	FALSE	TRUE
seq.8983.7	SL010628	Golgi membrane protein 1	Q8NBJ4	51280	GOLM1	GOLM1	TRUE	FALSE	FALSE
seq.8984.28	SL025920	Leucine-rich repeat and calponin homology domain-containing protein 4:Leucine-rich repeat 5	O75427	4034	LRCH4	LRCH4	TRUE	TRUE	FALSE
seq.8985.13	SL018822	Protein SERAC1	Q96JX3	84947	SERAC1	SERAC1	TRUE	TRUE	FALSE
seq.8986.2	SL018791	D-3-phosphoglycerate dehydrogenase	O43175	26227	PHGDH	PHGDH	TRUE	FALSE	FALSE
seq.8989.40	SL007523	Signal peptide, CUB and EGF-like domain-containing protein 1	Q8IWY4	80274	SCUBE1	SCUBE1	TRUE	FALSE	TRUE
seq.8990.42	SL014845	Sodium/potassium-transporting ATPase subunit beta-3	P54709	483	ATP1B3	ATP1B3	TRUE	TRUE	FALSE
seq.8991.115	SL025859	Fc receptor-like protein 4:Cytoplasmic domain	Q96PJ5	83417	FCRL4	FCRL4	FALSE	TRUE	FALSE
seq.8992.1	SL018821	Transmembrane protein 2	Q9UHN6	23670	CEMIP2	CEMIP2	TRUE	TRUE	FALSE
seq.8993.151	SL007004	Receptor-interacting serine/threonine-protein kinase 2	O43353	8767	RIPK2	RIPK2	TRUE	FALSE	FALSE
seq.8994.65	SL010380	SLAM family member 8	Q9P0V8	56833	SLAMF8	SLAMF8	FALSE	TRUE	FALSE
seq.8997.4	SL008970	Neuronal pentraxin receptor	O95502	23467	NPTXR	NPTXR	TRUE	FALSE	FALSE
seq.8998.15	SL018828	Heparan sulfate glucosamine 3-O-sulfotransferase 4	Q9Y661	9951	HS3ST4	HS3ST4	FALSE	TRUE	FALSE
seq.8999.19	SL014788	Carcinoembryonic antigen-related cell adhesion molecule 3	P40198	1084	CEACAM3	CEACAM3	TRUE	TRUE	FALSE
seq.9000.177	SL006521	Neutral and basic amino acid transport protein rBAT	Q07837	6519	SLC3A1	SLC3A1	TRUE	TRUE	FALSE
seq.9002.36	SL006615	Serpin A11	Q86U17	256394	SERPINA11	SERPINA11	FALSE	FALSE	TRUE
seq.9003.99	SL018780	Macrophage receptor MARCO	Q9UEW3	8685	MARCO	MARCO	TRUE	TRUE	FALSE
seq.9004.24	SL018580	Low-density lipoprotein receptor class A domain-containing protein 4	O15165	753	LDLRAD4	LDLRAD4	TRUE	TRUE	FALSE
seq.9005.16	SL011810	Plexin-A1	Q9UIW2	5361	PLXNA1	PLXNA1	FALSE	TRUE	FALSE
seq.9008.6	SL026010	Transmembrane gamma-carboxyglutamic acid protein 1:Pro-form, Extracellular domain	O14668	5638	PRRG1	PRRG1	TRUE	TRUE	FALSE
seq.9012.1	SL025963	Pre-mRNA-processing factor 6:region 1	O94906	24148	PRPF6	PRPF6	TRUE	FALSE	FALSE
seq.9013.60	SL012395	Netrin-1	O95631	9423	NTN1	NTN1	TRUE	FALSE	TRUE
seq.9014.18	SL008784	Transmembrane protein 25	Q86YD3	84866	TMEM25	TMEM25	TRUE	TRUE	FALSE
seq.9015.1	SL007780	Proteoglycan 3	Q9Y2Y8	10394	PRG3	PRG3	FALSE	FALSE	TRUE
seq.9016.12	SL007287	Oxysterols receptor LXR-beta	P55055	7376	NR1H2	NR1H2	TRUE	FALSE	FALSE
seq.9017.58	SL018796	Lactase-phlorizin hydrolase	P09848	3938	LCT	LCT	FALSE	TRUE	FALSE
seq.9018.38	SL025955	Protocadherin-10:Extracellular domain	Q9P2E7	57575	PCDH10	PCDH10	FALSE	TRUE	FALSE
seq.9021.1	SL010386	Hepatitis A virus cellular receptor 1	Q96D42	26762	HAVCR1	HAVCR1	TRUE	TRUE	FALSE
seq.9022.49	SL012641	Beta-defensin 132	Q7Z7B7	400830	DEFB132	DEFB132	FALSE	FALSE	TRUE
seq.9025.5	SL010892	Alpha-hemoglobin-stabilizing protein	Q9NZD4	51327	AHSP	AHSP	TRUE	FALSE	FALSE
seq.9026.40	SL018801	Butyrophilin-like protein 8	Q6UX41	79908	BTNL8	BTNL8	FALSE	TRUE	FALSE
seq.9027.10	SL025944	Neuroligin-2:Cytoplasmic domain	Q8NFZ4	57555	NLGN2	NLGN2	TRUE	TRUE	FALSE
seq.9028.5	SL018770	Poly(A) RNA polymerase, mitochondrial	Q9NVV4	55149	MTPAP	MTPAP	TRUE	FALSE	FALSE
seq.9030.56	SL018827	Uncharacterized protein C17orf89	A1L188	284184	NDUFAF8	NDUFAF8	TRUE	FALSE	FALSE
seq.9032.30	SL018790	Proto-oncogene tyrosine-protein kinase ROS	P08922	6098	ROS1	ROS1	TRUE	TRUE	FALSE
seq.9035.2	SL013792	MAX-interacting protein 1	P50539	4601	MXI1	MXI1	TRUE	FALSE	FALSE
seq.9037.1	SL006774	Syntaxin-18	Q9P2W9	53407	STX18	STX18	TRUE	TRUE	FALSE
seq.9038.12	SL004980	Protein JTB	O76095	10899	JTB	JTB	FALSE	TRUE	FALSE
seq.9040.144	SL008893	Mammalian ependymin-related protein 1	Q9UM22	54749	EPDR1	EPDR1	TRUE	FALSE	FALSE
seq.9043.7	SL007737	Tuftelin-interacting protein 11	Q9UBB9	24144	TFIP11	TFIP11	TRUE	FALSE	FALSE
seq.9044.1	SL018802	Contactin-associated protein-like 5	Q8WYK1	129684	CNTNAP5	CNTNAP5	FALSE	TRUE	FALSE
seq.9045.3	SL018809	Very long-chain acyl-CoA synthetase	O14975	11001	SLC27A2	SLC27A2	FALSE	TRUE	FALSE
seq.9049.2	SL014602	Monocarboxylate transporter 4	O15427	9123	SLC16A3	SLC16A3	FALSE	TRUE	FALSE
seq.9050.170	SL018846	Arginine/serine-rich protein 1	Q9BUV0	57035	RSRP1	RSRP1	TRUE	FALSE	FALSE
seq.9051.13	SL007161	Interleukin-32	P24001	9235	IL32	IL32	TRUE	FALSE	TRUE
seq.9053.16	SL008130	Cysteine-rich protein 2	P52943	1397	CRIP2	CRIP2	TRUE	FALSE	FALSE
seq.9055.81	SL018834	Myocardial zonula adherens protein	P0CAP1	100820829	MYZAP	MYZAP	TRUE	FALSE	FALSE
seq.9057.19	SL012508	Proteasomal ubiquitin receptor ADRM1	Q16186	11047	ADRM1	ADRM1	TRUE	FALSE	FALSE
seq.9058.1	SL018847	Mitochondrial import inner membrane translocase subunit Tim21	Q9BVV7	29090	TIMM21	TIMM21	FALSE	TRUE	FALSE
seq.9059.14	SL018783	Rap guanine nucleotide exchange factor 5	Q92565	9771	RAPGEF5	RAPGEF5	TRUE	FALSE	FALSE
seq.9060.27	SL018804	Protein turtle homolog B	Q9UPX0	22997	IGSF9B	IGSF9B	TRUE	TRUE	FALSE
seq.9061.3	SL018810	Rho guanine nucleotide exchange factor 10	O15013	9639	ARHGEF10	ARHGEF10	TRUE	FALSE	FALSE
seq.9064.12	SL025974	RING finger protein 215:Cytoplasmic domain	Q9Y6U7	200312	RNF215	RNF215	TRUE	TRUE	FALSE
seq.9065.28	SL007220	Alpha-taxilin	P40222	200081	TXLNA	TXLNA	TRUE	FALSE	FALSE
seq.9068.17	SL018805	Janus kinase and microtubule-interacting protein 3	Q5VZ66	282973	JAKMIP3	JAKMIP3	FALSE	TRUE	FALSE
seq.9070.1	SL018815	Uncharacterized protein C17orf67	Q0P5P2	339210	C17orf67	C17orf67	FALSE	FALSE	TRUE
seq.9074.6	SL018848	Fatty acid hydroxylase domain-containing protein 2	Q96IV6	10826	FAXDC2	FAXDC2	TRUE	TRUE	FALSE
seq.9075.121	SL018785	UPF0258 protein KIAA1024	Q9UPX6	23251	MINAR1	MINAR1	FALSE	TRUE	FALSE
seq.9076.25	SL008353	Proenkephalin-A	P01210	5179	PENK	PENK	FALSE	FALSE	TRUE
seq.9077.10	SL018812	Mannosyl-oligosaccharide 1,2-alpha-mannosidase IB	O60476	10905	MAN1A2	MAN1A2	TRUE	TRUE	FALSE
seq.9078.207	SL011219	Beta-1-syntrophin	Q13884	6641	SNTB1	SNTB1	TRUE	FALSE	FALSE
seq.9081.39	SL018842	Zinc transporter 3	Q99726	7781	SLC30A3	SLC30A3	FALSE	TRUE	FALSE
seq.9082.25	SL018786	Protein sel-1 homolog 2	Q5TEA6	80343	SEL1L2	SEL1L2	TRUE	TRUE	FALSE
seq.9083.35	SL008967	Tyrosine-protein phosphatase non-receptor type substrate 1	P78324	140885	SIRPA	SIRPA	FALSE	TRUE	FALSE
seq.9086.95	SL001973	Mammaglobin-B	O75556	4246	SCGB2A1	SCGB2A1	FALSE	FALSE	TRUE
seq.9087.8	SL018837	NHL repeat-containing protein 3	Q5JS37	387921	NHLRC3	NHLRC3	TRUE	FALSE	TRUE
seq.9089.77	SL015106	Junctophilin-3	Q8WXH2	57338	JPH3	JPH3	FALSE	TRUE	FALSE
seq.9090.9	SL025997	Synaptotagmin-like protein 4:Ca2+-dependent membrane-targeting module 1	Q96C24	94121	SYTL4	SYTL4	TRUE	FALSE	FALSE
seq.9092.33	SL025791	Angiopoietin-related protein 1:N-term	O95841	9068	ANGPTL1	ANGPTL1	FALSE	FALSE	TRUE
seq.9094.5	SL018818	C-type lectin domain family 4 member C	Q8WTT0	170482	CLEC4C	CLEC4C	TRUE	TRUE	FALSE
seq.9095.5	SL005408	Mitochondrial fission regulator 1	Q15390	9650	MTFR1	MTFR1	TRUE	FALSE	FALSE
seq.9096.80	SL018605	Lymphoid-restricted membrane protein	Q12912	4033	IRAG2	IRAG2	TRUE	TRUE	FALSE
seq.9097.5	SL025902	UPF0577 protein KIAA1324:Cytoplasmic domain	Q6UXG2	57535	ELAPOR1	ELAPOR1	TRUE	TRUE	FALSE
seq.9099.19	SL014571	Synaptotagmin-5	O00445	6861	SYT5	SYT5	TRUE	TRUE	FALSE
seq.9100.32	SL018829	Uncharacterized protein C5orf46	Q6UWT4	389336	C5orf46	C5orf46	FALSE	FALSE	TRUE
seq.9102.28	SL026027	Protrudin:Cytoplasmic domain, region 2, isoform 5	Q5T4F4	118813	ZFYVE27	ZFYVE27	FALSE	TRUE	FALSE
seq.9106.87	SL018787	LysM and putative peptidoglycan-binding domain-containing protein 4	Q5XG99	145748	LYSMD4	LYSMD4	TRUE	TRUE	FALSE
seq.9107.59	SL018807	Armadillo repeat-containing protein 10	Q8N2F6	83787	ARMC10	ARMC10	TRUE	TRUE	FALSE
seq.9110.2	SL018850	Synaptotagmin-17	Q9BSW7	51760	SYT17	SYT17	TRUE	FALSE	FALSE
seq.9111.40	SL018838	Junctophilin-4	Q96JJ6	84502	JPH4	JPH4	FALSE	TRUE	FALSE
seq.9114.84	SL018788	Uromodulin-like 1	Q5DID0	89766	UMODL1	UMODL1	FALSE	TRUE	FALSE
seq.9115.78	SL008406	ADAM DEC1	O15204	27299	ADAMDEC1	ADAMDEC1	TRUE	FALSE	TRUE
seq.9116.28	SL025879	HEPACAM family member 2:Isoform 1, Cytoplasmic domain	A8MVW5	253012	HEPACAM2	HEPACAM2	FALSE	TRUE	FALSE
seq.9117.4	SL005180	Interleukin-36 gamma	Q9NZH8	56300	IL36G	IL36G	TRUE	FALSE	TRUE
seq.9118.7	SL018816	PH and SEC7 domain-containing protein 2	Q9BQI7	84249	PSD2	PSD2	TRUE	FALSE	FALSE
seq.9121.28	SL018813	Galactoside 2-alpha-L-fucosyltransferase 2	Q10981	2524	FUT2	FUT2	FALSE	TRUE	FALSE
seq.9123.18	SL018808	Protein Dos	Q8N350	255057	CBARP	CBARP	TRUE	TRUE	FALSE
seq.9125.23	SL025930	Mannan-binding lectin serine protease 1:Sushi 1 and Sushi 2	P48740	5648	MASP1	MASP1	TRUE	FALSE	TRUE
seq.9126.171	SL018814	5'-nucleotidase domain-containing protein 3	Q86UY8	51559	NT5DC3	NT5DC3	FALSE	FALSE	TRUE
seq.9127.4	SL018840	Prestin	P58743	375611	SLC26A5	SLC26A5	FALSE	TRUE	FALSE
seq.9128.34	SL025864	Leucine-rich repeat transmembrane protein FLRT3:Cytoplasmic domain	Q9NZU0	23767	FLRT3	FLRT3	FALSE	TRUE	FALSE
seq.9168.31	SL003170	C-C motif chemokine 26	Q9Y258	10344	CCL26	CCL26	FALSE	FALSE	TRUE
seq.9169.14	SL018938	Small ubiquitin-related modifier 3	P55854	6612	SUMO3	SUMO3	TRUE	FALSE	FALSE
seq.9170.24	SL001713	Interleukin-17A	Q16552	3605	IL17A	IL17A	FALSE	FALSE	TRUE
seq.9171.11	SL016969	Cysteine and glycine-rich protein 3	P50461	8048	CSRP3	CSRP3	TRUE	FALSE	FALSE
seq.9172.69	SL000526	Neutrophil collagenase	P22894	4317	MMP8	MMP8	TRUE	FALSE	TRUE
seq.9173.21	SL008094	Phosphoglucomutase-1	P36871	5236	PGM1	PGM1	TRUE	FALSE	FALSE
seq.9175.48	SL018891	Down syndrome cell adhesion molecule	O60469	1826	DSCAM	DSCAM	FALSE	TRUE	FALSE
seq.9176.3	SL025934	Mucin-1:region 2	P15941	4582	MUC1	MUC1	TRUE	TRUE	TRUE
seq.9177.6	SL007306	Protein FAM3B	P58499	54097	FAM3B	FAM3B	TRUE	TRUE	TRUE
seq.9178.30	SL004297	Neuregulin-1	Q02297	3084	NRG1	NRG1	TRUE	TRUE	TRUE
seq.9180.6	SL025891	Interferon gamma receptor 2:Extracellular domain	P38484	3460	IFNGR2	IFNGR2	FALSE	TRUE	FALSE
seq.9182.3	SL025988	Low-density lipoprotein receptor-related protein 1, soluble:Extracellular domain, LDL receptor class A domains 11-20	Q07954	4035	LRP1	LRP1	TRUE	TRUE	FALSE
seq.9183.7	SL004475	Interferon alpha/beta receptor 1	P17181	3454	IFNAR1	IFNAR1	TRUE	TRUE	FALSE
seq.9185.15	SL008591	Trefoil factor 1	P04155	7031	TFF1	TFF1	FALSE	FALSE	TRUE
seq.9187.2	SL013165	Non-histone chromosomal protein HMG-14	P05114	3150	HMGN1	HMGN1	TRUE	FALSE	FALSE
seq.9188.119	SL003188	C-X-C motif chemokine 9	Q07325	4283	CXCL9	CXCL9	FALSE	FALSE	TRUE
seq.9190.7	SL008837	CD63 antigen	P08962	967	CD63	CD63	FALSE	TRUE	FALSE
seq.9191.8	SL002602	Trefoil factor 2	Q03403	7032	TFF2	TFF2	FALSE	FALSE	TRUE
seq.9196.8	SL005166	Galectin-7	P47929	3963	LGALS7	LGALS7B	TRUE	FALSE	FALSE
seq.9197.4	SL008486	Galectin-9	O00182	3965	LGALS9	LGALS9	TRUE	FALSE	TRUE
seq.9199.6	SL018946	Ubiquitin-conjugating enzyme E2 G2	P60604	7327	UBE2G2	UBE2G2	TRUE	FALSE	FALSE
seq.9201.13	SL004811	Transgelin-2	P37802	8407	TAGLN2	TAGLN2	TRUE	FALSE	FALSE
seq.9202.309	SL008113	ATP synthase subunit O, mitochondrial	P48047	539	ATP5PO	ATP5PO	TRUE	FALSE	FALSE
seq.9204.33	SL009210	Pro-opiomelanocortin	P01189	5443	POMC	POMC	FALSE	FALSE	TRUE
seq.9207.60	SL018887	Quinone oxidoreductase-like protein 1	O95825	9946	CRYZL1	CRYZL1	TRUE	FALSE	FALSE
seq.9211.19	SL003066	Pigment epithelium-derived factor	P36955	5176	SERPINF1	SERPINF1	TRUE	FALSE	TRUE
seq.9212.22	SL008381	Cathepsin F	Q9UBX1	8722	CTSF	CTSF	TRUE	FALSE	FALSE
seq.9213.24	SL018900	Formimidoyltransferase-cyclodeaminase	O95954	10841	FTCD	FTCD	TRUE	FALSE	FALSE
seq.9215.117	SL018947	Ubiquitin carboxyl-terminal hydrolase 25	Q9UHP3	29761	USP25	USP25	TRUE	FALSE	FALSE
seq.9216.100	SL009948	Plexin-B2	O15031	23654	PLXNB2	PLXNB2	TRUE	TRUE	FALSE
seq.9218.7	SL002731	Tumor necrosis factor receptor superfamily member 6	P25445	355	FAS	FAS	FALSE	TRUE	TRUE
seq.9219.70	SL008376	Neudesin	Q9UMX5	29937	NENF	NENF	FALSE	FALSE	TRUE
seq.9220.7	SL008895	Ephrin type-B receptor 3	P54753	2049	EPHB3	EPHB3	FALSE	TRUE	FALSE
seq.9221.6	SL017093	Inositol 1,4,5-trisphosphate receptor-interacting protein-like 1	Q6GPH6	150771	ITPRIPL1	ITPRIPL1	FALSE	TRUE	FALSE
seq.9223.11	SL011204	Mesencephalic astrocyte-derived neurotrophic factor	P55145	7873	MANF	MANF	FALSE	FALSE	TRUE
seq.9224.20	SL005212	Prolactin receptor	P16471	5618	PRLR	PRLR	TRUE	TRUE	FALSE
seq.9226.6	SL017112	Transmembrane and ubiquitin-like domain-containing protein 2	Q71RG4	79089	TMUB2	TMUB2	TRUE	TRUE	FALSE
seq.9227.15	SL005211	Programmed cell death protein 1	Q15116	5133	PDCD1	PDCD1	TRUE	TRUE	FALSE
seq.9229.9	SL012433	Chymotrypsin-like protease CTRL-1	P40313	1506	CTRL	CTRL	FALSE	FALSE	TRUE
seq.9231.23	SL017105	Inositol monophosphatase 3	Q9NX62	54928	BPNT2	BPNT2	TRUE	TRUE	FALSE
seq.9232.1	SL008763	Roundabout homolog 4	Q8WZ75	54538	ROBO4	ROBO4	FALSE	TRUE	FALSE
seq.9233.71	SL004468	Tissue factor pathway inhibitor 2	P48307	7980	TFPI2	TFPI2	TRUE	FALSE	TRUE
seq.9234.8	SL009021	Twisted gastrulation protein homolog 1	Q9GZX9	57045	TWSG1	TWSG1	FALSE	FALSE	TRUE
seq.9235.3	SL007521	Plexin domain-containing protein 1	Q8IUK5	57125	PLXDC1	PLXDC1	TRUE	TRUE	FALSE
seq.9237.54	SL005390	Lysosomal acid phosphatase	P11117	53	ACP2	ACP2	TRUE	TRUE	FALSE
seq.9241.40	SL014290	Signal-regulatory protein gamma	Q9P1W8	55423	SIRPG	SIRPG	FALSE	TRUE	FALSE
seq.9242.11	SL000137	Betacellulin	P35070	685	BTC	BTC	TRUE	TRUE	TRUE
seq.9243.10	SL012687	Lysozyme g-like protein 1	Q8N1E2	129530	LYG1	LYG1	FALSE	FALSE	TRUE
seq.9244.27	SL012440	Palmitoyl-protein thioesterase 1	P50897	5538	PPT1	PPT1	TRUE	FALSE	FALSE
seq.9245.1	SL012698	Killer cell immunoglobulin-like receptor 2DL4	Q99706	3805	KIR2DL4	KIR2DL4	TRUE	TRUE	FALSE
seq.9248.36	SL008272	Myeloid-derived growth factor	Q969H8	56005	MYDGF	MYDGF	TRUE	FALSE	TRUE
seq.9249.17	SL026008	Transmembrane protein 9:Extracellular domain	Q9P0T7	252839	TMEM9	TMEM9	FALSE	TRUE	FALSE
seq.9250.87	SL004526	Neutrophil defensin 1	P59665	1667	DEFA1	DEFA1	TRUE	FALSE	FALSE
seq.9251.28	SL008960	Epididymis-specific alpha-mannosidase	Q9Y2E5	23324	MAN2B2	MAN2B2	FALSE	FALSE	TRUE
seq.9253.52	SL017264	Histo-blood group ABO system transferase	P16442	28	ABO	ABO	FALSE	TRUE	TRUE
seq.9254.18	SL007113	High affinity immunoglobulin epsilon receptor subunit alpha	P12319	2205	FCER1A	FCER1A	FALSE	TRUE	FALSE
seq.9255.5	SL005175	Interleukin-17C	Q9P0M4	27189	IL17C	IL17C	FALSE	FALSE	TRUE
seq.9256.78	SL012506	Neuronal pentraxin-1	Q15818	4884	NPTX1	NPTX1	FALSE	FALSE	TRUE
seq.9257.14	SL017256	Translational activator of cytochrome c oxidase 1	Q9BSH4	51204	TACO1	TACO1	TRUE	FALSE	FALSE
seq.9259.35	SL004871	Tumor necrosis factor receptor superfamily member 21	O75509	27242	TNFRSF21	TNFRSF21	FALSE	TRUE	FALSE
seq.9261.14	SL008414	Ephrin type-B receptor 6	O15197	2051	EPHB6	EPHB6	TRUE	TRUE	FALSE
seq.9263.57	SL008488	Sialate O-acetylesterase	Q9HAT2	54414	SIAE	SIAE	TRUE	FALSE	FALSE
seq.9264.11	SL017119	Cathepsin O	P43234	1519	CTSO	CTSO	TRUE	FALSE	FALSE
seq.9265.10	SL017117	Glioma pathogenesis-related protein 1	P48060	11010	GLIPR1	GLIPR1	TRUE	TRUE	FALSE
seq.9266.1	SL004968	Triggering receptor expressed on myeloid cells 1	Q9NP99	54210	TREM1	TREM1	TRUE	TRUE	FALSE
seq.9267.2	SL012862	Carboxypeptidase A4	Q9UI42	51200	CPA4	CPA4	TRUE	FALSE	TRUE
seq.9269.7	SL000303	Biotinidase	P43251	686	BTD	BTD	TRUE	FALSE	TRUE
seq.9271.101	SL025994	Stromal interaction molecule 1:Extracellular domain	Q13586	6786	STIM1	STIM1	TRUE	TRUE	FALSE
seq.9275.2	SL005216	Sialic acid-binding Ig-like lectin 5	O15389	8778	SIGLEC5	SIGLEC5	FALSE	TRUE	FALSE
seq.9276.7	SL009343	Carboxypeptidase A2	P48052	1358	CPA2	CPA2	FALSE	FALSE	TRUE
seq.9277.16	SL002648	Regenerating islet-derived protein 3-alpha	Q06141	5068	REG3A	REG3A	FALSE	FALSE	TRUE
seq.9278.9	SL004712	Stromal cell-derived factor 1	P48061	6387	CXCL12	CXCL12	FALSE	FALSE	TRUE
seq.9279.7	SL025884	Immunoglobulin superfamily member 11:Extracellular domain	Q5DX21	152404	IGSF11	IGSF11	TRUE	TRUE	FALSE
seq.9282.12	SL009427	Cysteine-rich secretory protein 2	P16562	7180	CRISP2	CRISP2	FALSE	FALSE	TRUE
seq.9283.8	SL000135	CD44 antigen	P16070	960	CD44	CD44	TRUE	TRUE	TRUE
seq.9284.25	SL008544	Secreted frizzled-related protein 4	Q6FHJ7	6424	SFRP4	SFRP4	TRUE	FALSE	TRUE
seq.9287.6	SL008541	Sepiapterin reductase	P35270	6697	SPR	SPR	TRUE	FALSE	FALSE
seq.9288.7	SL017255	Peptidyl-prolyl cis-trans isomerase FKBP7	Q9Y680	51661	FKBP7	FKBP7	TRUE	FALSE	FALSE
seq.9290.8	SL017122	Regulator of microtubule dynamics protein 3	Q96TC7	55177	RMDN3	RMDN3	TRUE	TRUE	FALSE
seq.9294.45	SL012443	Microfibrillar-associated protein 2	P55001	4237	MFAP2	MFAP2	FALSE	FALSE	TRUE
seq.9296.15	SL008499	Receptor-type tyrosine-protein phosphatase delta	P23468	5789	PTPRD	PTPRD	TRUE	TRUE	FALSE
seq.9297.12	SL012644	UDP-GlcNAc:betaGal beta-1,3-N-acetylglucosaminyltransferase 8	Q7Z7M8	374907	B3GNT8	B3GNT8	TRUE	FALSE	FALSE
seq.9300.13	SL025941	Nectin-1, isoform gamma:Extracellular domain	Q15223	5818	NECTIN1	NECTIN1	FALSE	TRUE	TRUE
seq.9302.90	SL012725	Growth arrest and DNA damage-inducible proteins-interacting protein 1	Q8TAE8	90480	GADD45GIP1	GADD45GIP1	TRUE	FALSE	FALSE
seq.9303.9	SL004853	ICOS ligand	O75144	23308	ICOSLG	ICOSLG	TRUE	TRUE	FALSE
seq.9305.89	SL025891	Interferon gamma receptor 2:Extracellular domain	P38484	3460	IFNGR2	IFNGR2	FALSE	TRUE	FALSE
seq.9306.7	SL007604	Beta-defensin 118	Q96PH6	117285	DEFB118	DEFB118	FALSE	FALSE	TRUE
seq.9310.2	SL007109	T-cell surface glycoprotein CD8 beta chain	P10966	926	CD8B	CD8B	TRUE	TRUE	FALSE
seq.9312.8	SL005396	Zinc-alpha-2-glycoprotein	P25311	563	AZGP1	AZGP1	TRUE	FALSE	TRUE
seq.9313.27	SL017250	Cerebellin-1	P23435	869	CBLN1	CBLN1	FALSE	FALSE	TRUE
seq.9314.9	SL012504	Pregnancy-specific beta-1-glycoprotein 5	Q15238	5673	PSG5	PSG5	FALSE	FALSE	TRUE
seq.9315.16	SL025936	Mitochondrial ubiquitin ligase activator of NFKB 1:Mitochindrial intermembrane domain	Q969V5	79594	MUL1	MUL1	FALSE	TRUE	FALSE
seq.9316.67	SL012843	WAP four-disulfide core domain protein 1	Q9HC57	58189	WFDC1	WFDC1	FALSE	FALSE	TRUE
seq.9317.4	SL025916	Leucine-rich repeat-containing protein 25:Extracellular domain	Q8N386	126364	LRRC25	LRRC25	FALSE	TRUE	FALSE
seq.9319.59	SL007510	Transmembrane emp24 domain-containing protein 4	Q7Z7H5	222068	TMED4	TMED4	TRUE	TRUE	FALSE
seq.9321.400	SL007093	Neuromedin-B	P08949	4828	NMB	NMB	FALSE	FALSE	TRUE
seq.9326.33	SL004711	Inter-alpha-trypsin inhibitor heavy chain H2	P19823	3698	ITIH2	ITIH2	FALSE	FALSE	TRUE
seq.9327.3	SL009011	Ly6/PLAUR domain-containing protein 1	Q8N2G4	116372	LYPD1	LYPD1	TRUE	FALSE	FALSE
seq.9328.55	SL005200	MHC class I polypeptide-related sequence B	Q29980	4277	MICB	MICB	FALSE	TRUE	FALSE
seq.9329.28	SL026019	Trem-like transcript 1 protein:Extracellular domain, Ig-like V-type domain	Q86YW5	340205	TREML1	TREML1	FALSE	TRUE	FALSE
seq.9332.6	SL012523	Beta-defensin 136	Q30KP8	613210	DEFB136	DEFB136	FALSE	FALSE	TRUE
seq.9333.59	SL017394	Endoplasmic reticulum resident protein 27	Q96DN0	121506	ERP27	ERP27	TRUE	FALSE	FALSE
seq.9335.28	SL017397	Pregnancy-specific beta-1-glycoprotein 9	Q00887	5678	PSG9	PSG9	FALSE	TRUE	TRUE
seq.9337.43	SL012423	Protachykinin-1	P20366	6863	TAC1	TAC1	FALSE	FALSE	TRUE
seq.9339.204	SL008070	Peptidyl-prolyl cis-trans isomerase FKBP2	P26885	2286	FKBP2	FKBP2	TRUE	FALSE	FALSE
seq.9340.17	SL017408	Peptidyl-prolyl cis-trans isomerase FKBP14	Q9NWM8	55033	FKBP14	FKBP14	TRUE	FALSE	FALSE
seq.9341.1	SL014328	Platelet-derived growth factor D	Q9GZP0	80310	PDGFD	PDGFD	TRUE	FALSE	TRUE
seq.9343.16	SL003306	Interleukin-2 receptor subunit beta	P14784	3560	IL2RB	IL2RB	TRUE	TRUE	FALSE
seq.9345.436	SL012663	WAP four-disulfide core domain protein 13	Q8IUB5	164237	WFDC13	WFDC13	FALSE	FALSE	TRUE
seq.9348.1	SL010648	Complement C1r subcomponent-like protein	Q9NZP8	51279	C1RL	C1RL	TRUE	FALSE	TRUE
seq.9350.3	SL012577	Follistatin-related protein 4	Q6MZW2	23105	FSTL4	FSTL4	TRUE	FALSE	TRUE
seq.9352.86	SL007493	Regenerating islet-derived protein 3-gamma	Q6UW15	130120	REG3G	REG3G	FALSE	FALSE	TRUE
seq.9357.4	SL008587	Protein CREG1	O75629	8804	CREG1	CREG1	FALSE	FALSE	TRUE
seq.9359.9	SL008677	Protein delta homolog 2	Q6UY11	65989	DLK2	DLK2	FALSE	TRUE	FALSE
seq.9360.33	SL012367	EGF-like repeat and discoidin I-like domain-containing protein 3	O43854	10085	EDIL3	EDIL3	FALSE	FALSE	TRUE
seq.9361.7	SL017393	Protocadherin alpha-C2	Q9Y5I4	56134	PCDHAC2	PCDHAC2	FALSE	TRUE	FALSE
seq.9363.11	SL017420	Cancer/testis antigen 55	Q8WUE5	54967	CT55	CT55	FALSE	FALSE	TRUE
seq.9365.91	SL017443	Protein eyes shut homolog	Q5T1H1	346007	EYS	EYS	TRUE	FALSE	TRUE
seq.9366.54	SL004847	Interleukin-21 receptor	Q9HBE5	50615	IL21R	IL21R	FALSE	TRUE	FALSE
seq.9368.64	SL017470	Leucine-rich repeat and transmembrane domain-containing protein 1	Q9HBL6	57408	LRTM1	LRTM1	FALSE	TRUE	FALSE
seq.9369.174	SL014109	Leucine-rich repeat-containing protein 4C	Q9HCJ2	57689	LRRC4C	LRRC4C	TRUE	TRUE	FALSE
seq.9370.69	SL006682	Gamma-glutamyl hydrolase	Q92820	8836	GGH	GGH	TRUE	FALSE	FALSE
seq.9372.157	SL014627	Myelin protein zero-like protein 2	O60487	10205	MPZL2	MPZL2	FALSE	TRUE	FALSE
seq.9374.24	SL017486	Neuronatin	Q16517	4826	NNAT	NNAT	FALSE	TRUE	FALSE
seq.9377.25	SL002787	Kit ligand	P21583	4254	KITLG	KITLG	TRUE	TRUE	FALSE
seq.9378.6	SL017513	Fibrinogen C domain-containing protein 1	Q8N539	84929	FIBCD1	FIBCD1	TRUE	FALSE	FALSE
seq.9379.248	SL017478	Small integral membrane protein 10	Q96HG1	644538	SMIM10	SMIM10	FALSE	TRUE	FALSE
seq.9380.2	SL003846	Group XIIB secretory phospholipase A2-like protein	Q9BX93	84647	PLA2G12B	PLA2G12B	FALSE	FALSE	TRUE
seq.9383.24	SL012505	Chitinase-3-like protein 2	Q15782	1117	CHI3L2	CHI3L2	TRUE	FALSE	TRUE
seq.9384.17	SL009204	Cathelicidin antimicrobial peptide	P49913	820	CAMP	CAMP	FALSE	FALSE	TRUE
seq.9385.4	SL005431	Lysosomal alpha-glucosidase	P10253	2548	GAA	GAA	TRUE	FALSE	FALSE
seq.9386.42	SL010981	Tetratricopeptide repeat protein 9B	Q8N6N2	148014	TTC9B	TTC9B	FALSE	FALSE	TRUE
seq.9388.18	SL017468	Methylmalonyl-CoA epimerase, mitochondrial	Q96PE7	84693	MCEE	MCEE	TRUE	FALSE	FALSE
seq.9391.60	SL008370	ProSAAS	Q9UHG2	27344	PCSK1N	PCSK1N	FALSE	FALSE	TRUE
seq.9392.43	SL007802	Alpha-1,3-mannosyl-glycoprotein 4-beta-N-acetylglucosaminyltransferase A	Q9UM21	11320	MGAT4A	MGAT4A	TRUE	FALSE	TRUE
seq.9394.19	SL005492	Carboxypeptidase Q	Q9Y646	10404	CPQ	CPQ	TRUE	FALSE	TRUE
seq.9398.30	SL012858	Galanin-like peptide	Q9UBC7	85569	GALP	GALP	FALSE	FALSE	TRUE
seq.9400.40	SL005166	Galectin-7	P47929	3963	LGALS7	LGALS7B	TRUE	FALSE	FALSE
seq.9401.57	SL017497	Metalloprotease TIKI1	Q86V40	129293	TRABD2A	TRABD2A	TRUE	TRUE	FALSE
seq.9402.18	SL017500	Discoidin, CUB and LCCL domain-containing protein 1	Q8N8Z6	285761	DCBLD1	DCBLD1	FALSE	TRUE	FALSE
seq.9409.11	SL014971	Tryptase beta-1	Q15661	7177	TPSAB1	TPSAB1	TRUE	FALSE	TRUE
seq.9412.52	SL004130	Activin receptor type-2B	Q13705	93	ACVR2B	ACVR2B	FALSE	TRUE	FALSE
seq.9416.77	SL008646	Carboxypeptidase M	P14384	1368	CPM	CPM	TRUE	TRUE	FALSE
seq.9426.73	SL007347	DNA-binding protein inhibitor ID-2	Q02363	3398	ID2	ID2	TRUE	FALSE	FALSE
seq.9436.2	SL005354	DNA-binding protein inhibitor ID-1	P41134	3397	ID1	ID1	TRUE	FALSE	FALSE
seq.9443.137	SL004059	Cathepsin K	P43235	1513	CTSK	CTSK	TRUE	TRUE	FALSE
seq.9444.70	SL019049	Protein DGCR6	Q14129	8214	DGCR6	DGCR6	TRUE	FALSE	FALSE
seq.9445.44	SL018400	Uncharacterized protein C19orf18	Q8NEA5	147685	C19orf18	C19orf18	FALSE	TRUE	FALSE
seq.9449.150	SL015989	C4b-binding protein alpha chain	P04003	722	C4BPA	C4BPA	FALSE	FALSE	TRUE
seq.9450.18	SL019015	Cyclin-dependent kinase 2-associated protein 1	O14519	8099	CDK2AP1	CDK2AP1	TRUE	FALSE	FALSE
seq.9451.20	SL005386	Uromodulin	P07911	7369	UMOD	UMOD	TRUE	TRUE	TRUE
seq.9453.12	SL005232	Vascular endothelial growth factor B	P49765	7423	VEGFB	VEGFB	TRUE	FALSE	TRUE
seq.9456.34	SL005183	Interleukin-22 receptor subunit alpha-2	Q969J5	116379	IL22RA2	IL22RA2	FALSE	FALSE	TRUE
seq.9457.3	SL014826	Caveolin-2	P51636	858	CAV2	CAV2	TRUE	TRUE	FALSE
seq.9459.7	SL002731	Tumor necrosis factor receptor superfamily member 6	P25445	355	FAS	FAS	FALSE	TRUE	TRUE
seq.9461.2	SL010843	Intercellular adhesion molecule 4	Q14773	3386	ICAM4	ICAM4	TRUE	TRUE	FALSE
seq.9468.8	SL005403	Vesicular integral-membrane protein VIP36	Q12907	10960	LMAN2	LMAN2	TRUE	TRUE	FALSE
seq.9470.15	SL019035	Methyltransferase-like protein 24	Q5JXM2	728464	METTL24	METTL24	FALSE	FALSE	TRUE
seq.9474.22	SL008489	Asialoglycoprotein receptor 2	P07307	433	ASGR2	ASGR2	TRUE	TRUE	FALSE
seq.9475.22	SL007043	Epididymal secretory glutathione peroxidase	O75715	2880	GPX5	GPX5	FALSE	FALSE	TRUE
seq.9478.69	SL009434	Phosphoribosyl pyrophosphate synthase-associated protein 1	Q14558	5635	PRPSAP1	PRPSAP1	TRUE	FALSE	FALSE
seq.9482.110	SL019017	ADP-ribose pyrophosphatase, mitochondrial	Q9BW91	53343	NUDT9	NUDT9	TRUE	FALSE	FALSE
seq.9484.75	SL004857	Desmoglein-2	Q14126	1829	DSG2	DSG2	TRUE	TRUE	FALSE
seq.9486.13	SL012693	Beta-defensin 125	Q8N687	245938	DEFB125	DEFB125	FALSE	FALSE	TRUE
seq.9487.60	SL005255	Somatoliberin	P01286	2691	GHRH	GHRH	FALSE	FALSE	TRUE
seq.9490.3	SL019024	Uncharacterized protein C4orf32	Q8N8J7	132720	FAM241A	FAM241A	FALSE	TRUE	FALSE
seq.9495.10	SL014408	C-X-C motif chemokine 17	Q6UXB2	284340	CXCL17	CXCL17	FALSE	FALSE	TRUE
seq.9503.1	SL012547	Neuromedin-S	Q5H8A3	129521	NMS	NMS	FALSE	FALSE	TRUE
seq.9504.19	SL008535	Ras-related protein Rab-27A	P51159	5873	RAB27A	RAB27A	TRUE	FALSE	FALSE
seq.9506.10	SL005699	Apolipoprotein L1	O14791	8542	APOL1	APOL1	FALSE	TRUE	TRUE
seq.9509.4	SL019038	Trimeric intracellular cation channel type B	Q9NVV0	55151	TMEM38B	TMEM38B	TRUE	TRUE	FALSE
seq.9511.61	SL012390	Neurexophilin-2	O95156	11249	NXPH2	NXPH2	FALSE	FALSE	TRUE
seq.9513.9	SL007681	Fibroblast growth factor 22	Q9HCT0	27006	FGF22	FGF22	FALSE	FALSE	TRUE
seq.9514.46	SL025898	EF-hand calcium-binding domain-containing protein 14:C-term	O75071	9813	EFCAB14	EFCAB14	FALSE	TRUE	FALSE
seq.9518.95	SL018995	Phospholipase A1 member A	Q53H76	51365	PLA1A	PLA1A	TRUE	FALSE	TRUE
seq.9522.3	SL003708	Apoptosis-inducing factor 1, mitochondrial	O95831	9131	AIFM1	AIFM1	TRUE	TRUE	FALSE
seq.9523.34	SL025894	Integral membrane protein 2C:C-term	Q9NQX7	81618	ITM2C	ITM2C	TRUE	TRUE	FALSE
seq.9524.46	SL019067	Putative spermatogenesis-associated protein 31D4	Q6ZUB0	389761	SPATA31D4	SPATA31D4	FALSE	TRUE	FALSE
seq.9525.1	SL013388	Inactive tyrosine-protein kinase 7	Q13308	5754	PTK7	PTK7	TRUE	TRUE	TRUE
seq.9526.3	SL019000	Colipase-like protein 1	A2RUU4	340204	CLPSL1	CLPSL1	TRUE	FALSE	TRUE
seq.9531.24	SL014572	Leukocyte-specific transcript 1 protein	O00453	7940	LST1	LST1	TRUE	TRUE	FALSE
seq.9532.5	SL019065	WW domain binding protein 1-like	Q9NX94	54838	WBP1L	WBP1L	FALSE	TRUE	FALSE
seq.9536.16	SL012501	Epididymal secretory protein E3-alpha	Q14507	10876	EDDM3A	EDDM3A	FALSE	FALSE	TRUE
seq.9541.15	SL019016	Beta-1,3-galactosyltransferase 1	Q9Y5Z6	8708	B3GALT1	B3GALT1	TRUE	FALSE	FALSE
seq.9543.131	SL019061	Conserved oligomeric Golgi complex subunit 8	Q96MW5	84342	COG8	COG8	TRUE	FALSE	FALSE
seq.9544.24	SL019001	Uncharacterized protein C7orf69	Q9H7B7	80099	C7orf69	C7orf69	NA	NA	NA
seq.9545.156	SL004563	Granzyme K	P49863	3003	GZMK	GZMK	FALSE	FALSE	TRUE
seq.9547.29	SL012763	EMI domain-containing protein 1	Q96A84	129080	EMID1	EMID1	TRUE	FALSE	TRUE
seq.9550.153	SL026022	Tetratricopeptide repeat protein 17:Tetratricopeptide repeat 2	Q96AE7	55761	TTC17	TTC17	TRUE	FALSE	FALSE
seq.9557.5	SL018998	MANSC domain-containing protein 1	Q9H8J5	54682	MANSC1	MANSC1	TRUE	TRUE	FALSE
seq.9561.21	SL008036	Versican core protein	P13611	1462	VCAN	VCAN	TRUE	FALSE	TRUE
seq.9565.6	SL007598	PRKC apoptosis WT1 regulator protein	Q96IZ0	5074	PAWR	PAWR	TRUE	FALSE	FALSE
seq.9568.289	SL012746	High affinity immunoglobulin alpha and immunoglobulin mu Fc receptor	Q8WWV6	83953	FCAMR	FCAMR	FALSE	TRUE	FALSE
seq.9569.14	SL025977	Scavenger receptor class A member 3:region 1	Q6AZY7	51435	SCARA3	SCARA3	FALSE	TRUE	FALSE
seq.9573.108	SL026023	Thioredoxin domain-containing protein 11:N-term	Q6PKC3	51061	TXNDC11	TXNDC11	TRUE	TRUE	FALSE
seq.9574.11	SL019026	Myc box-dependent-interacting protein 1	O00499	274	BIN1	BIN1	TRUE	FALSE	FALSE
seq.9576.58	SL019054	Motor neuron and pancreas homeobox protein 1	P50219	3110	MNX1	MNX1	TRUE	FALSE	FALSE
seq.9577.26	SL019020	Synaptotagmin-2	Q8N9I0	127833	SYT2	SYT2	FALSE	TRUE	FALSE
seq.9578.263	SL019041	MANSC domain-containing protein 4	A6NHS7	100287284	MANSC4	MANSC4	FALSE	TRUE	FALSE
seq.9579.59	SL018689	Transmembrane gamma-carboxyglutamic acid protein 4	Q9BZD6	79056	PRRG4	PRRG4	FALSE	TRUE	FALSE
seq.9580.5	SL005798	Laminin subunit gamma-2	Q13753	3918	LAMC2	LAMC2	FALSE	FALSE	TRUE
seq.9581.4	SL025964	Pre-mRNA-processing factor 6:region 2	O94906	24148	PRPF6	PRPF6	TRUE	FALSE	FALSE
seq.9582.93	SL011248	Sushi domain-containing protein 1	Q6UWL2	64420	SUSD1	SUSD1	TRUE	TRUE	FALSE
seq.9583.17	SL019021	RING finger protein 24	Q9Y225	11237	RNF24	RNF24	FALSE	TRUE	FALSE
seq.9585.80	SL025781	CXADR-like membrane protein:Cytoplasmic domain	Q9H6B4	79827	CLMP	CLMP	FALSE	TRUE	FALSE
seq.9590.10	SL019040	Cytochrome c oxidase subunit 7A-related protein, mitochondrial	O14548	9167	COX7A2L	COX7A2L	TRUE	TRUE	FALSE
seq.9594.30	SL019023	Zinc transporter 5	Q8TAD4	64924	SLC30A5	SLC30A5	TRUE	TRUE	FALSE
seq.9595.11	SL019028	Beta-1,4-galactosyltransferase 2	O60909	8704	B4GALT2	B4GALT2	TRUE	TRUE	FALSE
seq.9598.23	SL019047	CUB and sushi domain-containing protein 1	Q96PZ7	64478	CSMD1	CSMD1	FALSE	TRUE	FALSE
seq.9599.6	SL019019	PILR alpha-associated neural protein	Q8IYJ0	196500	PIANP	PIANP	TRUE	TRUE	FALSE
seq.9600.55	SL026001	Thrombospondin type-1 domain-containing protein 7A:Thrombospondin type-1 domain 17	Q9UPZ6	221981	THSD7A	THSD7A	FALSE	TRUE	TRUE
seq.9603.9	SL007806	Interleukin-22 receptor subunit alpha-1	Q8N6P7	58985	IL22RA1	IL22RA1	FALSE	TRUE	FALSE
seq.9604.14	SL025810	Cadherin-11:Extracellular domain	P55287	1009	CDH11	CDH11	TRUE	TRUE	FALSE
seq.9606.4	SL019046	Nuclear pore membrane glycoprotein 210-like	Q5VU65	91181	NUP210L	NUP210L	FALSE	TRUE	FALSE
seq.9607.39	SL019004	Proline-rich protein 27	Q6MZM9	401137	PRR27	PRR27	FALSE	FALSE	TRUE
seq.9609.25	SL019042	Zinc finger protein 275	Q9NSD4	10838	ZNF275	ZNF275	TRUE	FALSE	FALSE
seq.9627.15	SL012611	Vitrin	Q6UXI7	5212	VIT	VIT	TRUE	FALSE	TRUE
seq.9638.2	SL017103	T-cell immunoreceptor with Ig and ITIM domains	Q495A1	201633	TIGIT	TIGIT	FALSE	TRUE	FALSE
seq.9713.67	SL012503	Platelet-derived growth factor receptor-like protein	Q15198	5157	PDGFRL	PDGFRL	FALSE	FALSE	TRUE
seq.9715.15	SL019112	Immunoglobulin superfamily member 3	O75054	3321	IGSF3	IGSF3	TRUE	TRUE	FALSE
seq.9719.145	SL003331	Matrix metalloproteinase-16	P51512	4325	MMP16	MMP16	TRUE	TRUE	TRUE
seq.9723.105	SL005610	Multimerin-2	Q9H8L6	79812	MMRN2	MMRN2	TRUE	FALSE	TRUE
seq.9728.4	SL019116	E3 ubiquitin-protein ligase CCNB1IP1	Q9NPC3	57820	CCNB1IP1	CCNB1IP1	TRUE	FALSE	FALSE
seq.9730.22	SL019117	GH3 domain-containing protein	Q8N2G8	84514	GHDC	GHDC	TRUE	FALSE	FALSE
seq.9735.44	SL019066	T-cell surface protein tactile	P40200	10225	CD96	CD96	TRUE	TRUE	FALSE
seq.9738.7	SL017982	FAS-associated factor 2	Q96CS3	23197	FAF2	FAF2	TRUE	TRUE	FALSE
seq.9739.4	SL019140	DNA mismatch repair protein Msh2	P43246	4436	MSH2	MSH2	TRUE	FALSE	FALSE
seq.9742.59	SL012974	Spliceosome RNA helicase DDX39B	Q13838	7919	DDX39B	DDX39B	TRUE	FALSE	FALSE
seq.9744.139	SL019145	DnaJ homolog subfamily A member 4	Q8WW22	55466	DNAJA4	DNAJA4	TRUE	FALSE	FALSE
seq.9745.20	SL019146	Eukaryotic translation initiation factor 4E type 2	O60573	9470	EIF4E2	EIF4E2	TRUE	FALSE	FALSE
seq.9747.48	SL014750	MAP/microtubule affinity-regulating kinase 3	P27448	4140	MARK3	MARK3	TRUE	TRUE	FALSE
seq.9748.31	SL005394	Glutathione S-transferase Mu 3	P21266	2947	GSTM3	GSTM3	TRUE	FALSE	FALSE
seq.9749.190	SL004609	Plastin-2	P13796	3936	LCP1	LCP1	TRUE	FALSE	FALSE
seq.9750.7	SL004821	Protein S100-A4	P26447	6275	S100A4	S100A4	TRUE	FALSE	FALSE
seq.9751.72	SL004597	Nuclease-sensitive element-binding protein 1	P67809	4904	YBX1	YBX1	TRUE	FALSE	FALSE
seq.9753.17	SL003645	Ezrin	P15311	7430	EZR	EZR	TRUE	FALSE	FALSE
seq.9754.33	SL006251	Ribosyldihydronicotinamide dehydrogenase [quinone]	P16083	4835	NQO2	NQO2	TRUE	FALSE	FALSE
seq.9755.19	SL011628	Drebrin-like protein	Q9UJU6	28988	DBNL	DBNL	TRUE	FALSE	FALSE
seq.9756.6	SL008169	Transgelin	Q01995	6876	TAGLN	TAGLN	TRUE	FALSE	FALSE
seq.9757.29	SL019147	Protein enabled homolog	Q8N8S7	55740	ENAH	ENAH	TRUE	FALSE	FALSE
seq.9758.17	SL019148	40S ribosomal protein S4, X isoform	P62701	6191	RPS4X	RPS4X	TRUE	FALSE	FALSE
seq.9759.13	SL004828	Indoleamine 2,3-dioxygenase 1	P14902	3620	IDO1	IDO1	TRUE	FALSE	FALSE
seq.9760.13	SL004716	Mitogen-activated protein kinase 9	P45984	5601	MAPK9	MAPK9	TRUE	FALSE	FALSE
seq.9761.89	SL019149	L-lactate dehydrogenase A chain	P00338	3939	LDHA	LDHA	TRUE	FALSE	FALSE
seq.9762.14	SL011198	Vasodilator-stimulated phosphoprotein	P50552	7408	VASP	VASP	TRUE	FALSE	FALSE
seq.9764.79	SL008128	Heterogeneous nuclear ribonucleoprotein F	P52597	3185	HNRNPF	HNRNPF	TRUE	FALSE	FALSE
seq.9765.4	SL019150	Nuclear distribution protein nudE homolog 1	Q9NXR1	54820	NDE1	NDE1	TRUE	FALSE	FALSE
seq.9767.22	SL019120	Protein ripply1	Q0D2K3	92129	RIPPLY1	RIPPLY1	TRUE	FALSE	FALSE
seq.9768.5	SL025887	Interleukin-10 receptor subunit alpha:Cytoplasmic domain	Q13651	3587	IL10RA	IL10RA	FALSE	TRUE	FALSE
seq.9769.48	SL025836	Delta and Notch-like epidermal growth factor-related receptor:Extracellular domain	Q8NFT8	92737	DNER	DNER	FALSE	TRUE	FALSE
seq.9772.153	SL025945	Neuroligin-2:Extracellular domain	Q8NFZ4	57555	NLGN2	NLGN2	TRUE	TRUE	FALSE
seq.9773.15	SL008809	E3 ubiquitin-protein ligase RNF149	Q8NC42	284996	RNF149	RNF149	FALSE	TRUE	FALSE
seq.9774.59	SL018010	RING finger protein 150	Q9ULK6	57484	RNF150	RNF150	TRUE	TRUE	FALSE
seq.9778.45	SL019131	Transmembrane protein 52B	Q4KMG9	120939	TMEM52B	TMEM52B	TRUE	FALSE	FALSE
seq.9779.63	SL019130	Homocysteine-responsive endoplasmic reticulum-resident ubiquitin-like domain member 2 protein	Q9BSE4	64224	HERPUD2	HERPUD2	TRUE	TRUE	FALSE
seq.9783.75	SL019128	DnaJ homolog subfamily C member 11	Q9NVH1	55735	DNAJC11	DNAJC11	TRUE	TRUE	FALSE
seq.9786.310	SL019125	Radiation-inducible immediate-early gene IEX-1	P46695	8870	IER3	IER3	TRUE	TRUE	FALSE
seq.9787.23	SL007471	Collectin-12	Q5KU26	81035	COLEC12	COLEC12	FALSE	TRUE	FALSE
seq.9789.52	SL005755	Nesprin-2	Q8WXH0	23224	SYNE2	SYNE2	TRUE	TRUE	FALSE
seq.9790.28	SL005451	Serine/threonine-protein kinase BRSK2	Q8IWQ3	9024	BRSK2	BRSK2	TRUE	TRUE	FALSE
seq.9793.145	SL019123	Immunoglobulin superfamily DCC subclass member 4	Q8TDY8	57722	IGDCC4	IGDCC4	FALSE	TRUE	FALSE
seq.9794.17	SL019122	AarF domain-containing protein kinase 4	Q96D53	79934	COQ8B	COQ8B	TRUE	FALSE	FALSE
seq.9795.9	SL025818	Ceroid-lipofuscinosis neuronal protein 5:Cytoplasmic domain	O75503	1203	CLN5	CLN5	TRUE	TRUE	FALSE
seq.9796.4	SL009338	Bile salt-activated lipase	P19835	1056	CEL	CEL	FALSE	FALSE	TRUE
seq.9800.20	SL007991	NADH dehydrogenase [ubiquinone] 1 beta subcomplex subunit 8, mitochondrial	O95169	4714	NDUFB8	NDUFB8	FALSE	TRUE	FALSE
seq.9802.27	SL019132	Patatin-like phospholipase domain-containing protein 2	Q96AD5	57104	PNPLA2	PNPLA2	TRUE	FALSE	FALSE
seq.9805.51	SL009047	Semaphorin-4B	Q9NPR2	10509	SEMA4B	SEMA4B	TRUE	TRUE	FALSE
seq.9808.41	SL019134	Trinucleotide repeat-containing gene 6B protein	Q9UPQ9	23112	TNRC6B	TNRC6B	TRUE	FALSE	FALSE
seq.9815.5	SL025967	Rho GTPase-activating protein 1:Cellular retinaldehyde-TRIO domain	Q07960	392	ARHGAP1	ARHGAP1	TRUE	TRUE	FALSE
seq.9816.37	SL015830	Isochorismatase domain-containing protein 1	Q96CN7	51015	ISOC1	ISOC1	TRUE	FALSE	FALSE
seq.9819.110	SL003755	Induced myeloid leukemia cell differentiation protein Mcl-1	Q07820	4170	MCL1	MCL1	TRUE	TRUE	FALSE
seq.9823.2	SL013732	Dihydrofolate reductase	P00374	1719	DHFR	DHFR	TRUE	FALSE	FALSE
seq.9826.135	SL002513	Bis(5'-adenosyl)-triphosphatase	P49789	2272	FHIT	FHIT	TRUE	FALSE	FALSE
seq.9828.86	SL009423	L-lactate dehydrogenase C chain	P07864	3948	LDHC	LDHC	TRUE	FALSE	FALSE
seq.9829.91	SL000579	Bile salt sulfotransferase	Q06520	6822	SULT2A1	SULT2A1	TRUE	FALSE	FALSE
seq.9830.109	SL019151	Guanine nucleotide exchange factor VAV3	Q9UKW4	10451	VAV3	VAV3	TRUE	FALSE	FALSE
seq.9831.12	SL015343	Ras GTPase-activating protein-binding protein 2	Q9UN86	9908	G3BP2	G3BP2	TRUE	FALSE	FALSE
seq.9832.33	SL008953	Homogentisate 1,2-dioxygenase	Q93099	3081	HGD	HGD	TRUE	FALSE	FALSE
seq.9834.62	SL007996	Alcohol dehydrogenase 1B	P00325	125	ADH1B	ADH1B	TRUE	FALSE	FALSE
seq.9835.16	SL006487	Aldehyde dehydrogenase family 1 member A3	P47895	220	ALDH1A3	ALDH1A3	TRUE	FALSE	FALSE
seq.9836.20	SL007169	Deoxycytidine kinase	P27707	1633	DCK	DCK	TRUE	FALSE	FALSE
seq.9837.60	SL006249	NAD(P)H dehydrogenase [quinone] 1	P15559	1728	NQO1	NQO1	TRUE	FALSE	FALSE
seq.9838.4	SL004095	Mothers against decapentaplegic homolog 1	Q15797	4086	SMAD1	SMAD1	TRUE	FALSE	FALSE
seq.9839.148	SL004506	Toll/interleukin-1 receptor domain-containing adapter protein	P58753	114609	TIRAP	TIRAP	TRUE	FALSE	FALSE
seq.9840.2	SL000350	Cell division control protein 42 homolog	P60953	998	CDC42	CDC42	TRUE	FALSE	FALSE
seq.9841.197	SL005747	Multifunctional protein ADE2	P22234	10606	PAICS	PAICS	TRUE	FALSE	FALSE
seq.9842.2	SL002723	Catenin beta-1	P35222	1499	CTNNB1	CTNNB1	TRUE	FALSE	FALSE
seq.9843.5	SL008029	Alpha-actinin-1	P12814	87	ACTN1	ACTN1	TRUE	FALSE	FALSE
seq.9844.138	SL008091	Alpha-actinin-2	P35609	88	ACTN2	ACTN2	TRUE	FALSE	FALSE
seq.9845.33	SL008933	Protein DJ-1	Q99497	11315	PARK7	PARK7	TRUE	FALSE	FALSE
seq.9846.32	SL004615	Rho GDP-dissociation inhibitor 2	P52566	397	ARHGDIB	ARHGDIB	TRUE	FALSE	FALSE
seq.9847.21	SL019152	Homeobox protein TGIF2	Q9GZN2	60436	TGIF2	TGIF2	TRUE	FALSE	FALSE
seq.9848.22	SL000391	Cyclin-H	P51946	902	CCNH	CCNH	TRUE	FALSE	FALSE
seq.9849.13	SL013026	DNA-(apurinic or apyrimidinic site) lyase	P27695	328	APEX1	APEX1	TRUE	FALSE	FALSE
seq.9850.38	SL014805	Eukaryotic translation initiation factor 1A, X-chromosomal	P47813	1964	EIF1AX	EIF1AX	TRUE	FALSE	FALSE
seq.9851.9	SL005086	Fatty acid-binding protein, adipocyte	P15090	2167	FABP4	FABP4	TRUE	FALSE	FALSE
seq.9853.3	SL019153	Interferon-induced protein with tetratricopeptide repeats 2	P09913	3433	IFIT2	IFIT2	TRUE	FALSE	FALSE
seq.9854.36	SL003659	Aldose reductase	P15121	231	AKR1B1	AKR1B1	TRUE	FALSE	FALSE
seq.9855.10	SL000567	Transforming protein RhoA	P61586	387	RHOA	RHOA	TRUE	FALSE	FALSE
seq.9857.38	SL007438	Interferon regulatory factor 4	Q15306	3662	IRF4	IRF4	TRUE	FALSE	FALSE
seq.9859.180	SL004602	Diamine acetyltransferase 1	P21673	6303	SAT1	SAT1	TRUE	FALSE	FALSE
seq.9863.1	SL003646	Tropomyosin alpha-4 chain	P67936	7171	TPM4	TPM4	TRUE	FALSE	FALSE
seq.9864.38	SL019155	Tetratricopeptide repeat protein 1	Q99614	7265	TTC1	TTC1	TRUE	FALSE	FALSE
seq.9865.40	SL019141	Ubiquitin-conjugating enzyme E2 B	P63146	7320	UBE2B	UBE2B	TRUE	FALSE	FALSE
seq.9867.23	SL019156	Fructose-1,6-bisphosphatase isozyme 2	O00757	8789	FBP2	FBP2	TRUE	FALSE	FALSE
seq.9869.28	SL004092	Nuclear factor NF-kappa-B p105 subunit	P19838	4790	NFKB1	NFKB1	TRUE	FALSE	FALSE
seq.9870.17	SL011183	Tryptophan--tRNA ligase, cytoplasmic	P23381	7453	WARS1	WARS1	TRUE	FALSE	FALSE
seq.9872.23	SL013023	Catenin alpha-2	P26232	1496	CTNNA2	CTNNA2	TRUE	FALSE	FALSE
seq.9873.17	SL003804	Steroid hormone receptor ERR1	P11474	2101	ESRRA	ESRRA	TRUE	FALSE	FALSE
seq.9874.28	SL003758	Cyclin-dependent kinase 4 inhibitor B	P42772	1030	CDKN2B	CDKN2B	TRUE	FALSE	FALSE
seq.9875.107	SL019157	THO complex subunit 1	Q96FV9	9984	THOC1	THOC1	TRUE	TRUE	FALSE
seq.9876.20	SL004727	Fructose-bisphosphate aldolase C	P09972	230	ALDOC	ALDOC	TRUE	FALSE	FALSE
seq.9877.28	SL013040	Crk-like protein	P46109	1399	CRKL	CRKL	TRUE	FALSE	FALSE
seq.9878.3	SL000580	Estrogen sulfotransferase	P49888	6783	SULT1E1	SULT1E1	TRUE	FALSE	FALSE
seq.9880.33	SL019158	Tryptophan 2,3-dioxygenase	P48775	6999	TDO2	TDO2	TRUE	FALSE	FALSE
seq.9883.29	SL002802	Lactoylglutathione lyase	Q04760	2739	GLO1	GLO1	TRUE	FALSE	FALSE
seq.9884.8	SL019142	Peptidyl-prolyl cis-trans isomerase-like 1	Q9Y3C6	51645	PPIL1	PPIL1	TRUE	FALSE	FALSE
seq.9885.41	SL014697	Ras-related protein Rap-2a	P10114	5911	RAP2A	RAP2A	TRUE	FALSE	FALSE
seq.9886.28	SL013824	DNA repair protein XRCC4	Q13426	7518	XRCC4	XRCC4	TRUE	FALSE	FALSE
seq.9887.40	SL019143	E3 ubiquitin-protein ligase RBBP6	Q7Z6E9	5930	RBBP6	RBBP6	TRUE	FALSE	FALSE
seq.9889.42	SL019159	Actin filament-associated protein 1-like 1	Q8TED9	134265	AFAP1L1	AFAP1L1	TRUE	FALSE	FALSE
seq.9890.8	SL005671	Tropomyosin alpha-3 chain	P06753	7170	TPM3	TPM3	TRUE	FALSE	FALSE
seq.9893.27	SL004621	Ornithine decarboxylase antizyme 1	P54368	4946	OAZ1	OAZ1	TRUE	FALSE	FALSE
seq.9894.13	SL019161	Unconventional myosin-VI	Q9UM54	4646	MYO6	MYO6	TRUE	FALSE	FALSE
seq.9895.77	SL013851	DNA repair endonuclease XPF	Q92889	2072	ERCC4	ERCC4	TRUE	FALSE	FALSE
seq.9896.21	SL007296	Forkhead box protein G1	P55316	2290	FOXG1	FOXG1	TRUE	FALSE	FALSE
seq.9897.9	SL002090	DNA replication licensing factor MCM6	Q14566	4175	MCM6	MCM6	TRUE	FALSE	FALSE
seq.9898.161	SL014579	AT-rich interactive domain-containing protein 1A	O14497	8289	ARID1A	ARID1A	TRUE	FALSE	FALSE
seq.9899.28	SL019162	Kinesin-like protein KIF1C	O43896	10749	KIF1C	KIF1C	TRUE	FALSE	FALSE
seq.9900.36	SL019163	Neurofilament heavy polypeptide	P12036	4744	NEFH	NEFH	TRUE	FALSE	FALSE
seq.9901.28	SL007650	Egl nine homolog 1	Q9GZT9	54583	EGLN1	EGLN1	TRUE	FALSE	FALSE
seq.9906.21	SL012805	Testican-3	Q9BQ16	50859	SPOCK3	SPOCK3	TRUE	FALSE	TRUE
seq.9907.216	SL010048	Tankyrase-1	O95271	8658	TNKS	TNKS	TRUE	FALSE	FALSE
seq.9910.9	SL010961	S-methyl-5'-thioadenosine phosphorylase	Q13126	4507	MTAP	MTAP	TRUE	FALSE	FALSE
seq.9913.4	SL011627	Ribosome-binding protein 1	Q9P2E9	6238	RRBP1	RRBP1	TRUE	TRUE	FALSE
seq.9918.23	SL003641	Calbindin	P05937	793	CALB1	CALB1	TRUE	FALSE	FALSE
seq.9923.6	SL003791	Son of sevenless homolog 1	Q07889	6654	SOS1	SOS1	TRUE	FALSE	FALSE
seq.9925.56	SL025992	Scavenger receptor class F member 2:Cytoplasmic domain	Q96GP6	91179	SCARF2	SCARF2	FALSE	TRUE	FALSE
seq.9926.4	SL004810	Protein S100-P	P25815	6286	S100P	S100P	TRUE	FALSE	FALSE
seq.9927.96	SL015069	Tensin-4	Q8IZW8	84951	TNS4	TNS4	TRUE	FALSE	FALSE
seq.9928.125	SL007044	Leukocyte cell-derived chemotaxin 1	O75829	11061	CNMD	CNMD	TRUE	TRUE	TRUE
seq.9929.16	SL025830	3-keto-steroid reductase:Extracellular domain (partial)	P56937	51478	HSD17B7	HSD17B7	TRUE	TRUE	FALSE
seq.9930.48	SL025870	Gamma-aminobutyric acid type B receptor subunit 2:Cytoplasmic domain	O75899	9568	GABBR2	GABBR2	TRUE	TRUE	FALSE
seq.9931.20	SL005851	Keratin, type II cytoskeletal 1	P04264	3848	KRT1	KRT1	TRUE	FALSE	FALSE
seq.9932.49	SL019219	Semaphorin-4F	O95754	10505	SEMA4F	SEMA4F	TRUE	TRUE	FALSE
seq.9933.49	SL018708	Protein ATP1B4	Q9UN42	23439	ATP1B4	ATP1B4	TRUE	TRUE	FALSE
seq.9934.29	SL005697	Phosphatidylinositol transfer protein alpha isoform	Q00169	5306	PITPNA	PITPNA	TRUE	FALSE	FALSE
seq.9936.27	SL019198	E3 ubiquitin-protein ligase LNX	Q8TBB1	84708	LNX1	LNX1	TRUE	FALSE	FALSE
seq.9937.7	SL007134	Gap junction alpha-1 protein	P17302	2697	GJA1	GJA1	FALSE	TRUE	FALSE
seq.9940.35	SL019220	Dual specificity phosphatase 28	Q4G0W2	285193	DUSP28	DUSP28	TRUE	FALSE	FALSE
seq.9941.70	SL018623	Protocadherin beta-1	Q9Y5F3	29930	PCDHB1	PCDHB1	FALSE	TRUE	FALSE
seq.9942.2	SL019191	NTF2-related export protein 1	Q9UKK6	29107	NXT1	NXT1	TRUE	FALSE	FALSE
seq.9945.8	SL025800	Armadillo repeat-containing protein 5:Armadillo Repeat Domain 2	Q96C12	79798	ARMC5	ARMC5	TRUE	FALSE	FALSE
seq.9947.22	SL019213	DNA topoisomerase 2-binding protein 1	Q92547	11073	TOPBP1	TOPBP1	TRUE	FALSE	FALSE
seq.9950.229	SL005195	Lymphocyte activation gene 3 protein	P18627	3902	LAG3	LAG3	FALSE	TRUE	TRUE
seq.9951.36	SL025856	F-box/LRR-repeat protein 4:Leucine-rich repeats 2 and 3	Q9UKA2	26235	FBXL4	FBXL4	TRUE	FALSE	FALSE
seq.9952.57	SL016054	Transcription factor A, mitochondrial	Q00059	7019	TFAM	TFAM	TRUE	FALSE	FALSE
seq.9954.2	SL019214	Nuclear pore complex-interacting protein family member B3	Q92617	23117	NPIPB3	NPIPB3	TRUE	TRUE	FALSE
seq.9955.40	SL025972	RING finger protein 148:region 2	Q8N7C7	378925	RNF148	RNF148	TRUE	TRUE	FALSE
seq.9956.7	SL025783	Disintegrin and metalloproteinase domain-containing protein 15:Cytoplasmic domain	Q13444	8751	ADAM15	ADAM15	TRUE	TRUE	FALSE
seq.9957.9	SL019193	E3 ubiquitin-protein ligase RNF114	Q9Y508	55905	RNF114	RNF114	TRUE	FALSE	FALSE
seq.9959.60	SL019199	Transmembrane protein 59-like	Q9UK28	25789	TMEM59L	TMEM59L	TRUE	TRUE	FALSE
seq.9960.2	SL019203	TBC1 domain family member 5	Q92609	9779	TBC1D5	TBC1D5	TRUE	TRUE	FALSE
seq.9962.1	SL008817	Cadherin-related family member 5	Q9HBB8	53841	CDHR5	CDHR5	TRUE	TRUE	FALSE
seq.9963.19	SL019221	Protocadherin beta-10	Q9UN67	56126	PCDHB10	PCDHB10	FALSE	TRUE	FALSE
seq.9964.10	SL018834	Myocardial zonula adherens protein	P0CAP1	100820829	MYZAP	MYZAP	TRUE	FALSE	FALSE
seq.9970.7	SL026025	UBX domain-containing protein 4:Cytoplasmic domain 2	Q92575	23190	UBXN4	UBXN4	TRUE	TRUE	FALSE
seq.9971.5	SL019222	CUB and sushi domain-containing protein 2	Q7Z408	114784	CSMD2	CSMD2	TRUE	TRUE	FALSE
seq.9974.8	SL007726	Delta-like protein 3	Q9NYJ7	10683	DLL3	DLL3	TRUE	TRUE	FALSE
seq.9979.13	SL025789	Amphoterin-induced protein 1:Cytoplasmic domain	Q86WK6	57463	AMIGO1	AMIGO1	FALSE	TRUE	FALSE
seq.9981.18	SL025905	Protein FAM234B:C-term	A2RU67	57613	FAM234B	FAM234B	TRUE	TRUE	FALSE
seq.9983.97	SL019202	Inactive serine protease 35	Q8N3Z0	167681	PRSS35	PRSS35	FALSE	FALSE	TRUE
seq.9984.12	SL019205	Protein YIPF6	Q96EC8	286451	YIPF6	YIPF6	FALSE	TRUE	FALSE
seq.9986.14	SL005356	Neuropeptide W	Q8N729	283869	NPW	NPW	TRUE	FALSE	TRUE
seq.9987.30	SL025917	Leucine-rich repeat-containing protein 25:Cytoplasmic domain	Q8N386	126364	LRRC25	LRRC25	FALSE	TRUE	FALSE
seq.9989.12	SL019194	Leucine-rich repeat-containing protein 24	Q50LG9	441381	LRRC24	LRRC24	FALSE	TRUE	FALSE
seq.9991.112	SL025845	EMILIN-3:region 2	Q9NT22	90187	EMILIN3	EMILIN3	FALSE	FALSE	TRUE
seq.9993.11	SL019212	Zinc finger protein 264	O43296	9422	ZNF264	ZNF264	TRUE	FALSE	FALSE
seq.9994.217	SL019217	Potassium-transporting ATPase subunit beta	P51164	496	ATP4B	ATP4B	FALSE	TRUE	FALSE
seq.9995.6	SL013164	Deoxyuridine 5'-triphosphate nucleotidohydrolase, mitochondrial	P33316	1854	DUT	DUT	TRUE	FALSE	FALSE
seq.9997.12	SL026026	UBX domain-containing protein 4:Cytoplasmic domain 1	Q92575	23190	UBXN4	UBXN4	TRUE	TRUE	FALSE
seq.9999.1	SL019231	Interferon regulatory factor 6	O14896	3664	IRF6	IRF6	TRUE	FALSE	FALSE

### Sheet: D
Supplementary File 1D. Differential plasma protein abundance analysis comparing COVID-19 positive versus negative samples.
Protein metadata		Comparison of COVID-19 infected vs. non-infected patients
Unique Sequence ID	Gene ID	Aggregated Score	Wave 1 Cohort			Wave 2 Cohort
			Beta	Pvalue	Adjusted Pvalue	Beta	Pvalue	Adjusted Pvalue
seq.10370.21	STAT1	9.92415e-05	0.873864	3.57333e-10	4.98668e-08	2.20146	2.17673e-23	8.39082e-21
seq.25921.3	INHA	0.000495864	1.02329	1.44461e-11	5.50473e-09	1.9809	3.50826e-21	2.18822e-19
seq.3038.9	CXCL11	0.000513415	0.914575	7.17135e-09	4.47591e-07	1.87816	1.06906e-23	7.57609e-21
seq.14148.2	ISG15	0.000552448	1.48097	1.16272e-14	8.4181e-11	1.16443	5.27844e-11	1.15074e-10
seq.3832.51	PTK6	0.000552448	-0.328625	0.0453199	0.114846	-1.99403	3.10699e-26	2.24946e-22
seq.13642.90	IFIT3	0.000558629	0.96206	7.32113e-11	1.76683e-08	1.96173	4.02782e-21	2.41003e-19
seq.12382.2	DDX58	0.000989019	1.03322	8.39019e-13	6.74944e-10	2.17138	8.21061e-21	3.69223e-19
seq.14151.4	ISG15	0.00110482	1.45842	6.38065e-14	2.3098e-10	1.27795	2.84774e-13	8.22075e-13
seq.19392.6	DDAH1	0.00110482	0.365	0.0233852	0.0718324	1.81109	9.08751e-26	3.28968e-22
seq.20960.47	FUBP1	0.00130586	1.0589	1.88019e-08	9.07507e-07	1.77395	1.40524e-20	5.46479e-19
seq.21746.13	USP10	0.00143601	0.979438	5.00792e-08	1.86894e-06	1.92274	4.91926e-21	2.63818e-19
seq.14083.25	SEPHS1	0.00149583	0.911423	1.47648e-08	7.74618e-07	2.09496	1.76568e-20	6.45633e-19
seq.9831.12	G3BP2	0.00158786	0.846746	5.84758e-08	2.13706e-06	2.10089	1.99412e-20	7.06742e-19
seq.9197.4	LGALS9	0.00165712	1.51475	1.28091e-13	3.09125e-10	0.798474	2.35908e-06	3.64096e-06
seq.2985.35	CXCL1	0.00165712	0.715799	7.78771e-06	0.000126562	1.8049	5.97874e-25	1.44287e-21
seq.21289.36	SPAG7	0.00166665	0.904935	1.3009e-08	6.92538e-07	1.88682	2.10439e-20	7.28985e-19
seq.14012.17	DHX58	0.00178017	0.802059	8.42195e-08	2.82291e-06	1.65523	1.06758e-21	1.07351e-19
seq.7020.13	CHST5	0.002036	-0.859841	8.11888e-08	2.74676e-06	-1.76414	3.30244e-20	1.03083e-18
seq.19176.27	CYRIB	0.0020714	1.04301	1.16699e-08	6.40077e-07	1.85114	3.35207e-20	1.04159e-18
seq.20947.50	DR1	0.00216126	0.944888	8.62366e-09	4.9949e-07	1.86244	3.73306e-20	1.1356e-18
seq.13624.17	NADK	0.00220933	1.36146	2.95861e-13	4.14287e-10	1.07165	7.95997e-08	1.35219e-07
seq.21996.28	NUB1	0.00220933	0.506459	0.000445317	0.00319217	2.09189	1.21649e-24	1.95702e-21
seq.15693.9	PGR	0.00244227	1.01365	3.3264e-08	1.38409e-06	1.79221	4.71556e-20	1.34943e-18
seq.9369.174	LRRC4C	0.00250053	-0.798557	2.51095e-07	7.10128e-06	-1.73455	6.09405e-21	3.08538e-19
seq.19183.164	RPL12	0.00252011	0.995976	1.71294e-07	5.10357e-06	1.74388	4.82309e-20	1.35872e-18
seq.23559.10	DDRGK1	0.00253976	0.777258	2.69669e-07	7.53924e-06	2.06676	5.33681e-22	7.08487e-20
seq.19243.2	PFDN2	0.00272004	1.23283	3.98112e-10	5.11665e-08	1.58773	5.60612e-20	1.52016e-18
seq.21698.11	ITGB1	0.00276148	-1.21411	3.624e-13	4.14287e-10	-1.43722	1.49832e-12	3.89383e-12
seq.8907.11	UGT2A1	0.00276148	0.290584	0.0446108	0.113526	1.91976	1.35153e-24	1.95702e-21
seq.18315.38	RTP4	0.00301277	0.747429	4.39122e-07	1.1314e-05	2.0221	4.4533e-21	2.51147e-19
seq.19238.12	GLUL	0.00305581	1.04495	3.61543e-08	1.46233e-06	1.7304	6.52876e-20	1.67026e-18
seq.22385.2	PWWP3A	0.00307744	0.84606	4.49419e-07	1.1457e-05	1.83025	4.44645e-20	1.28656e-18
seq.3298.52	CNTN4	0.00309915	-0.833449	2.39002e-07	6.81554e-06	-1.58149	6.78333e-20	1.7232e-18
seq.8838.10	GOLM2	0.00331354	1.26027	3.6501e-13	4.14287e-10	0.111507	0.560623	0.584664
seq.11643.73	DTX3L	0.00331354	0.654181	1.89974e-05	0.000261485	2.10734	2.26181e-24	2.30013e-21
seq.4557.61	KIRREL3	0.00332045	-0.741233	5.78618e-07	1.42006e-05	-1.83068	1.99325e-20	7.06742e-19
seq.9995.6	DUT	0.00338833	0.867135	4.47e-07	1.1457e-05	2.06758	8.43232e-20	2.04643e-18
seq.18921.30	PHEX	0.00378594	-0.777549	8.00529e-07	1.83995e-05	-1.9497	2.53123e-23	8.7267e-21
seq.17460.51	MX1	0.00386553	1.14256	4.00554e-13	4.14287e-10	1.57637	2.07498e-15	9.40693e-15
seq.3474.19	THBS1	0.00386553	0.246934	0.0885179	0.186625	2.12063	2.3768e-24	2.30013e-21
seq.6284.7	ALKAL2	0.00405497	0.992303	2.59991e-08	1.14476e-06	1.82751	1.18199e-19	2.62502e-18
seq.9886.28	XRCC4	0.00410488	0.886368	3.26924e-08	1.36817e-06	2.04041	1.23684e-19	2.73009e-18
seq.8390.25	COX7A1	0.00412995	-0.717567	7.86431e-07	1.82324e-05	-1.72604	1.25687e-19	2.76036e-18
seq.8925.25	RRM2B	0.00412995	0.788975	9.83215e-07	2.16367e-05	2.10924	6.25442e-20	1.62301e-18
seq.23395.5	KHDRBS2	0.00415509	0.828126	1.02698e-06	2.25313e-05	1.90249	3.20812e-20	1.00986e-18
seq.10613.33	GOLM2	0.00441745	1.28182	8.05172e-13	6.74944e-10	0.288859	0.131863	0.14767
seq.12616.45	NRBP1	0.00441745	0.315221	0.0408564	0.106748	2.11958	2.54158e-24	2.30013e-21
seq.21577.35	FKBP5	0.00454141	0.736968	1.32395e-06	2.77838e-05	2.1041	5.5562e-20	1.51634e-18
seq.13939.14	UGP2	0.00464733	1.16518	2.60892e-08	1.14476e-06	1.60774	1.63132e-19	3.38417e-18
seq.17729.20	UBE2S	0.00464733	0.936748	1.44344e-06	2.99441e-05	1.84538	7.39912e-23	1.84723e-20
seq.6398.12	LONP1	0.00470075	0.874653	6.38169e-07	1.51985e-05	1.8472	1.69233e-19	3.49072e-18
seq.18415.16	ARL6	0.00496929	0.512799	0.00216697	0.0112707	2.08673	3.95103e-24	3.17838e-21
seq.24266.2	MEF2D	0.00508322	0.801513	1.8243e-06	3.61471e-05	1.81213	1.17394e-19	2.62325e-18
seq.19121.3	UBQLN2	0.00548064	0.705749	2.46153e-06	4.69454e-05	1.96382	1.15346e-19	2.60157e-18
seq.15313.28	MAD2L1	0.00552105	1.40122	9.63257e-13	6.97398e-10	1.52803	1.93767e-12	4.9624e-12
seq.7748.11	NDUFV2	0.0056262	1.20434	3.86676e-10	5.09007e-08	1.57617	2.71547e-19	5.1198e-18
seq.11633.89	AHSA1	0.00577367	0.685371	2.9405e-06	5.47281e-05	2.04038	2.2055e-20	7.5677e-19
seq.24948.79	PSPC1	0.00607273	1.45525	1.107e-12	7.2861e-10	1.02104	2.40443e-08	4.24277e-08
seq.25456.73	PSMC5	0.00607273	0.655005	0.000206357	0.0017312	1.83125	1.46457e-23	7.57609e-21
seq.5707.55	ELK3	0.00613538	0.767253	3.72259e-06	6.77894e-05	2.03216	3.59129e-19	6.48403e-18
seq.21849.2	UBQLN3	0.00625839	0.690856	4.14833e-06	7.41578e-05	2.04323	3.05164e-21	2.12441e-19
seq.5610.32	FAM171A1	0.0064452	-0.736684	4.5512e-06	8.01719e-05	-1.87553	7.81812e-21	3.58248e-19
seq.10575.31	PUF60	0.00662434	1.30503	2.77408e-12	1.6737e-09	0.575166	0.00389237	0.00490356
seq.12763.69	ZNF334	0.00662434	-0.687699	9.38297e-06	0.000145466	-2.03183	1.46471e-23	7.57609e-21
seq.5717.2	CILP	0.00685938	1.06345	1.07467e-09	1.02376e-07	1.82334	4.913e-19	8.38918e-18
seq.24472.28	SHARPIN	0.00695679	0.678412	2.46399e-06	4.69454e-05	1.86936	5.16036e-19	8.73418e-18
seq.11671.19	BRPF1	0.00717587	1.3573	3.23297e-12	1.70864e-09	1.2925	1.11478e-10	2.35444e-10
seq.18402.1	AMMECR1L	0.00717587	0.360543	0.0310169	0.0877196	1.97258	1.57172e-23	7.57609e-21
seq.12351.25	STAT1	0.00718675	0.965806	3.22829e-10	4.67456e-08	2.18063	5.66748e-19	9.45451e-18
seq.6290.3	UTS2B	0.00731983	1.16811	2.64798e-10	4.16769e-08	1.87751	6.0387e-19	9.98177e-18
seq.2731.29	POR	0.0074879	0.799509	7.51486e-06	0.000122816	1.92415	2.02022e-19	3.99629e-18
seq.18819.21	PPIC	0.00765789	-0.711917	8.00748e-06	0.000129407	-1.69525	7.27534e-21	3.40733e-19
seq.8040.9	LEMD1	0.00769211	1.0069	3.51055e-09	2.59351e-07	1.88572	6.58953e-19	1.06254e-17
seq.24926.9	KHSRP	0.00772733	1.38946	3.30399e-12	1.70864e-09	0.877505	2.26506e-06	3.50481e-06
seq.13934.3	MCF2L	0.00772733	0.185752	0.242738	0.379655	1.86018	1.6355e-23	7.57609e-21
seq.13126.52	DSC2	0.00786438	-0.83505	8.22084e-06	0.000131099	-1.69047	2.517e-20	8.38242e-19
seq.6262.14	IL17RB	0.00817928	0.751592	8.18321e-06	0.000131076	2.03085	7.57495e-19	1.18451e-17
seq.17332.3	ADPRS	0.00821465	0.890095	1.6067e-06	3.28602e-05	1.73833	7.59383e-19	1.1849e-17
seq.7113.1	GRPEL1	0.00821465	0.690099	9.27748e-06	0.000144761	2.124	4.58552e-19	7.93516e-18
seq.8265.225	TMPO	0.00827871	1.39974	4.45714e-12	2.15131e-09	1.25004	7.03222e-12	1.69428e-11
seq.2859.69	HDAC8	0.00827871	0.45638	0.00164641	0.00893552	2.03013	1.63663e-23	7.57609e-21
seq.21935.16	UBE2H	0.00835689	0.660335	9.44953e-06	0.000146185	2.17641	6.82233e-22	7.96672e-20
seq.24648.8	SLBP	0.00842847	1.02453	3.6978e-08	1.48734e-06	1.8197	8.11993e-19	1.25081e-17
seq.2625.53	HSP90AA1	0.00853641	0.665542	1.00883e-05	0.000154417	2.19481	3.91644e-21	2.36292e-19
seq.11549.6	ISL1	0.00871784	-0.667688	1.09188e-05	0.00016538	-1.74909	1.87277e-20	6.77944e-19
seq.17823.40	SNRPD2	0.00882761	0.752355	1.16865e-05	0.000175905	2.03029	2.16254e-19	4.22015e-18
seq.13940.19	IFI16	0.00883001	1.3515	9.69188e-12	4.38557e-09	1.35517	2.17502e-11	4.93641e-11
seq.23187.9	VCPIP1	0.00883001	0.205655	0.139778	0.257766	1.96978	1.67427e-23	7.57609e-21
seq.12781.2	TARBP2	0.00886435	0.712847	1.18601e-05	0.000178147	1.95927	8.42516e-21	3.74222e-19
seq.9913.4	RRBP1	0.00904921	0.887214	3.22959e-06	5.93458e-05	1.84692	9.65773e-19	1.43577e-17
seq.22505.24	NADK2	0.00912369	-0.671906	1.25558e-05	0.000185897	-1.72395	3.95896e-19	7.0108e-18
seq.17685.9	APOA4	0.00938124	-1.20624	1.11585e-11	4.7522e-09	-1.22419	1.58768e-11	3.6631e-11
seq.11161.5	SPART	0.00938124	0.608518	5.5742e-05	0.000615202	2.14496	1.83344e-23	7.80828e-21
seq.14065.11	CD5	0.00938677	-0.566947	1.36422e-05	0.000199133	-1.76828	2.29702e-21	1.7692e-19
seq.12783.29	HNRNPM	0.00942466	0.786592	1.38105e-05	0.000201183	1.92672	1.01234e-19	2.35849e-18
seq.3212.30	ASAH2	0.00961524	-0.860362	1.04378e-05	0.000159094	-1.40815	1.14758e-18	1.65508e-17
seq.10082.251	NEFL	0.00993239	1.26293	1.21861e-11	4.90151e-09	0.748619	4.6952e-05	6.65751e-05
seq.7927.16	ST6GALNAC5	0.010159	-0.686689	1.79479e-05	0.000251827	-1.77306	8.82619e-21	3.87283e-19
seq.24907.3	PMPCA	0.0104765	0.701076	1.87871e-05	0.000259578	1.54855	1.32917e-18	1.85776e-17
seq.8935.22	ABCC6	0.0104835	-0.488483	0.0013277	0.00752744	-1.77939	2.20201e-23	8.39082e-21
seq.8887.21	NUDC	0.010637	0.657234	1.92845e-05	0.000264431	2.02271	7.01886e-21	3.36534e-19
seq.12893.159	IFI16	0.0107583	1.06152	2.4093e-11	7.92877e-09	1.83772	1.50048e-18	2.04495e-17
seq.2819.23	CDH5	0.0109618	-0.758617	5.50487e-06	9.42204e-05	-1.59292	1.6837e-18	2.27425e-17
seq.19108.50	MECP2	0.0110028	-0.727592	8.56913e-07	1.94484e-05	-1.91123	1.7014e-18	2.29388e-17
seq.23566.6	APOL2	0.0110345	1.38742	1.55575e-11	5.63181e-09	1.16451	1.25853e-09	2.42141e-09
seq.7713.102	FMR1	0.0110345	0.478936	0.00119448	0.00691287	2.16574	2.34582e-23	8.49189e-21
seq.4272.46	GPI	0.0112086	0.705294	2.14921e-05	0.00028709	2.15092	1.01066e-21	1.07351e-19
seq.21891.31	FBLN7	0.0113747	-0.692078	2.20065e-05	0.000291594	-1.58275	4.1612e-23	1.15873e-20
seq.3495.15	CXCL6	0.0114164	0.655184	2.20306e-05	0.000291594	1.76087	2.38519e-22	4.54441e-20
seq.5029.3	FAP	0.0114581	-0.698326	1.94334e-06	3.81296e-05	-1.39848	1.90546e-18	2.51372e-17
seq.19630.2	SNCG	0.0115854	1.27962	1.92727e-11	6.64449e-09	0.846121	6.73768e-07	1.07684e-06
seq.10025.1	DLD	0.0116682	0.822015	5.61803e-07	1.38608e-05	2.03235	1.95943e-18	2.56532e-17
seq.3317.33	HTRA2	0.0117527	0.811644	2.93438e-07	8.01696e-06	2.00216	1.99553e-18	2.60317e-17
seq.25484.120	ARID3C	0.0120082	0.646179	2.50134e-05	0.000322811	2.05415	1.55113e-21	1.33692e-19
seq.2247.20	PROK1	0.0121362	-0.377479	0.0112472	0.0412721	-1.87816	3.22498e-23	1.04861e-20
seq.19257.11	CLTA	0.0123966	1.11834	3.99104e-08	1.57897e-06	1.5976	2.24984e-18	2.85769e-17
seq.5467.15	HSP90AB1	0.0124401	0.734569	3.7288e-06	6.77894e-05	2.1115	2.25917e-18	2.86451e-17
seq.8011.96	ACP7	0.0125712	-0.696721	7.3246e-06	0.00012025	-1.82292	2.34242e-18	2.95455e-17
seq.11614.29	ERH	0.012687	1.31587	2.80493e-11	8.82943e-09	1.45596	3.64444e-15	1.5576e-14
seq.23683.79	TRIM55	0.012687	-0.510987	0.000348866	0.0026174	-1.94191	3.4467e-23	1.04861e-20
seq.5748.20	ASAH1	0.0127912	0.79253	2.13e-06	4.14548e-05	1.95193	2.47135e-18	3.09026e-17
seq.22969.12	CCL7	0.0132377	1.10066	3.14301e-11	9.48141e-09	0.270094	0.112525	0.126838
seq.5490.53	SPOCK1	0.0132377	0.407495	0.00707272	0.0288102	2.06768	3.47607e-23	1.04861e-20
seq.4278.14	P4HB	0.0137358	-0.856513	9.71124e-09	5.58011e-07	-1.91491	2.94834e-18	3.55767e-17
seq.5476.66	PRKCG	0.0137817	-0.669689	3.61452e-05	0.000435426	-1.82545	5.84184e-19	9.67848e-18
seq.5242.37	MAP2K4	0.0137883	-1.19421	3.37166e-11	9.76432e-09	-1.42758	2.19243e-15	9.88287e-15
seq.25041.11	PFKFB4	0.0137883	0.332413	0.046287	0.116603	1.73113	3.7112e-23	1.07476e-20
seq.21221.67	SERPINB9	0.0141046	0.617112	3.86989e-05	0.000460822	2.18303	5.15052e-22	7.08487e-20
seq.3890.8	LDHB	0.0141975	0.636944	3.90863e-05	0.00046352	2.13237	3.53621e-21	2.18822e-19
seq.18860.2	CAMKK1	0.0142441	-0.781004	4.21376e-06	7.51419e-05	-1.59975	3.34092e-18	3.95777e-17
seq.15610.72	LAP3	0.0143375	0.656323	9.20586e-07	2.05078e-05	1.97917	3.41097e-18	4.0259e-17
seq.5715.4	ABHD14A	0.0143388	1.21963	3.73541e-11	1.04017e-08	1.39747	3.15352e-12	7.9029e-12
seq.11421.10	EHD4	0.0148567	0.603937	2.91615e-05	0.000365908	2.00877	3.66224e-18	4.24914e-17
seq.20217.26	LMNB2	0.0148893	1.27778	4.35833e-11	1.16868e-08	0.743349	0.00021183	0.000288714
seq.10852.114	HNRNPDL	0.0148893	0.505044	0.000382913	0.00282887	2.08372	4.63241e-23	1.24217e-20
seq.20105.7	MYL6	0.0150478	0.716641	4.55756e-05	0.000525425	1.86857	1.064e-21	1.07351e-19
seq.2447.7	PLA2G2E	0.0151919	-0.634561	4.765e-05	0.000546729	-1.85737	5.0713e-20	1.40675e-18
seq.18216.22	IL11RA	0.0152883	-0.602178	4.82563e-05	0.000551937	-1.71224	3.42907e-21	2.18822e-19
seq.6294.11	BAGE2	0.0154397	1.25275	5.51211e-11	1.42527e-08	1.04263	1.909e-07	3.16346e-07
seq.21765.10	CYLD	0.0154397	0.176867	0.241758	0.378778	1.99774	5.23067e-23	1.3525e-20
seq.14064.21	PGLYRP1	0.0156283	-0.574002	5.06603e-05	0.000573095	-1.70539	1.16578e-19	2.61308e-18
seq.11441.11	PYGL	0.0157262	0.682704	5.19891e-05	0.000586294	2.0278	1.901e-21	1.52925e-19
seq.19281.86	MAFG	0.0159227	1.11881	5.12979e-09	3.40731e-07	1.7088	4.2962e-18	4.81494e-17
seq.14105.5	SERPINA4	0.01599	-1.34513	6.47332e-11	1.6161e-08	-1.1614	8.00336e-11	1.71129e-10
seq.5609.92	TAFA5	0.016071	-0.680343	5.42974e-05	0.000604823	-1.79742	9.71652e-20	2.29145e-18
seq.2974.61	CNTN1	0.0162199	-0.751259	6.17679e-06	0.000104242	-1.73087	4.46545e-18	4.95857e-17
seq.11454.87	EIF3G	0.0165198	0.642343	2.13873e-05	0.000286748	1.85023	4.56657e-18	5.02163e-17
seq.7886.26	SPTLC1	0.0165402	0.339091	0.0957731	0.196951	1.73535	7.67604e-23	1.85248e-20
seq.4541.49	CDON	0.0166708	-0.825237	6.60366e-07	1.56756e-05	-1.44138	4.59381e-18	5.03165e-17
seq.8042.88	SPINK9	0.0167718	-0.632049	1.34169e-05	0.000196239	-1.58049	4.6309e-18	5.05697e-17
seq.22499.15	MED28	0.0170767	0.764582	1.43536e-05	0.000205411	1.78693	4.98028e-18	5.38113e-17
seq.7131.8	CETP	0.0170904	1.20714	8.10806e-11	1.89362e-08	0.436132	0.0169663	0.0205343
seq.25481.66	ATXN10	0.0170904	0.30283	0.0750343	0.165625	1.69309	1.04623e-22	2.44346e-20
seq.7050.5	NEGR1	0.017436	-0.632827	6.21168e-05	0.000665274	-1.63355	1.36773e-21	1.26933e-19
seq.12759.47	ILF3	0.0176405	1.20747	8.49142e-11	1.92118e-08	0.426159	0.0312601	0.0370354
seq.23615.4	TRMT112	0.0176405	0.349769	0.0308642	0.0874916	2.06678	1.16448e-22	2.63464e-20
seq.19293.6	VPS26A	0.0176429	0.683732	6.37914e-05	0.00067919	1.97082	2.85934e-19	5.36311e-18
seq.19364.163	PCNA	0.0176949	0.955133	9.53073e-08	3.14197e-06	1.68141	5.61508e-18	5.96963e-17
seq.7788.1	ATP5PF	0.0179033	1.13625	2.36374e-09	1.8806e-07	1.68377	5.78456e-18	6.1139e-17
seq.3449.58	SERPINA4	0.0181905	-1.32826	9.30639e-11	1.99514e-08	-1.09871	4.13328e-10	8.31018e-10
seq.17355.56	SYT4	0.0181905	0.144297	0.337593	0.480664	1.8993	1.28064e-22	2.80965e-20
seq.22838.39	ZNF230	0.0182711	-0.644785	7.16161e-05	0.000749278	-1.7819	4.3905e-20	1.28656e-18
seq.3503.4	ITGB1	0.0183769	0.843955	1.55533e-05	0.000220364	1.73331	6.23939e-18	6.50911e-17
seq.6384.19	WFDC3	0.018483	0.723996	2.44659e-05	0.000317443	1.90465	6.34852e-18	6.60093e-17
seq.17456.53	GOLM1	0.0187404	1.33133	9.36946e-11	1.99514e-08	0.465643	0.0128638	0.0156791
seq.11490.42	UBL4A	0.0187404	0.261609	0.0786455	0.171217	2.06399	1.63716e-22	3.48619e-20
seq.5980.55	BOLA3	0.019234	0.574769	7.80002e-05	0.000795383	2.08301	4.52394e-19	7.85451e-18
seq.24693.5	CLIC3	0.0192903	1.12557	1.03314e-10	2.13713e-08	0.439279	0.0203032	0.0244585
seq.17164.15	ANXA4	0.0192903	0.0587505	0.694876	0.788892	1.80027	1.87091e-22	3.85121e-20
seq.9719.145	MMP16	0.0193425	-0.676628	1.5208e-05	0.000216712	-1.61566	7.2678e-18	7.39029e-17
seq.6326.20	BMP4	0.0193425	0.63425	7.87678e-05	0.000800954	1.90463	2.57765e-18	3.18468e-17
seq.16865.62	TAF15	0.0193969	1.12489	7.1393e-10	7.49109e-08	1.86194	7.35643e-18	7.46992e-17
seq.13950.9	CERT1	0.0195059	0.759797	1.17314e-06	2.52783e-05	1.95607	7.68744e-18	7.78421e-17
seq.10382.1	ANGPTL3	0.0196151	-0.612295	8.07296e-05	0.000815178	-1.71568	1.774e-18	2.3697e-17
seq.18945.11	RGS1	0.0196699	0.619511	8.10828e-05	0.000817604	1.67335	3.21009e-19	5.91374e-18
seq.5272.55	SHC1	0.0197796	0.617139	8.21105e-05	0.000825667	1.76852	5.37279e-18	5.72237e-17
seq.3187.52	CRISP3	0.0198346	-0.588638	8.29346e-05	0.000831993	-1.46195	1.29441e-18	1.81618e-17
seq.6281.51	ST3GAL2	0.0198401	1.29111	1.11771e-10	2.20438e-08	1.29939	1.33468e-10	2.79928e-10
seq.20948.16	NUDT16	0.0198401	0.553794	0.000559448	0.00380677	1.96086	1.91497e-22	3.85121e-20
seq.12777.11	SF1	0.0203898	1.38834	1.12655e-10	2.20438e-08	1.58492	2.04154e-17	1.76804e-16
seq.4282.3	RAN	0.0203898	0.151326	0.255036	0.393786	1.96403	2.28715e-22	4.47539e-20
seq.3376.49	IL17RD	0.0207247	-0.611308	7.79649e-06	0.000126562	-1.49926	9.28567e-18	9.12188e-17
seq.10832.24	B4GALT6	0.0207247	-0.689667	9.37045e-05	0.000920516	-1.71598	8.23424e-20	2.02775e-18
seq.12574.36	EDN2	0.0208937	-0.731994	1.89332e-05	0.000261098	-1.58227	9.54192e-18	9.33561e-17
seq.6296.36	OIT3	0.0209394	1.22914	1.21758e-10	2.3198e-08	0.653731	0.000633584	0.000842916
seq.8222.49	CDHR3	0.021177	-0.619325	0.000100032	0.000971009	-1.80594	1.05664e-20	4.44938e-19
seq.11601.26	DHX8	0.0214889	1.2486	1.37391e-10	2.55054e-08	0.331217	0.0984514	0.111582
seq.13504.147	HNRNPR	0.0214889	0.444791	0.00269396	0.0133866	2.07751	2.51519e-22	4.66923e-20
seq.25488.6	PLEKHO2	0.0215195	0.597339	0.000103232	0.00099479	2.02801	1.52549e-20	5.8129e-19
seq.17512.2	NMI	0.0215769	0.790613	6.55414e-08	2.33754e-06	2.01156	1.06228e-17	1.02273e-16
seq.8921.139	PABPN1	0.0216343	0.608521	0.000103464	0.00099479	1.91702	1.5419e-19	3.2171e-18
seq.3356.50	CA7	0.0216918	-0.575353	0.00010372	0.000995936	-1.72581	4.58196e-18	5.02627e-17
seq.18392.19	MAT2B	0.021807	1.02334	1.5835e-07	4.79688e-06	1.73566	1.07846e-17	1.03281e-16
seq.21310.37	MRTO4	0.0220384	1.19186	1.6175e-10	2.92768e-08	1.52581	1.04805e-12	2.78353e-12
seq.21815.7	MOB3B	0.0220384	0.314113	0.0219649	0.0683689	2.07701	2.64636e-22	4.78991e-20
seq.12738.43	NISCH	0.0223293	0.786731	2.9925e-06	5.54109e-05	1.63023	1.16923e-17	1.10558e-16
seq.25060.18	ME1	0.0223877	0.62768	5.97057e-05	0.000645178	1.60345	1.16971e-17	1.10558e-16
seq.12720.71	UBQLN4	0.0224462	0.646283	0.000112089	0.00105742	2.00726	1.41149e-20	5.46479e-19
seq.4153.11	SERPINA3	0.0225878	1.15257	1.93337e-10	3.40283e-08	1.00281	8.47539e-06	1.26025e-05
seq.17165.1	PPBP	0.0225878	0.0788135	0.563617	0.682487	1.86674	2.90379e-22	5.05102e-20
seq.11390.24	CA8	0.0228578	-0.599412	0.000118606	0.00110944	-1.75436	4.54159e-18	5.00473e-17
seq.11273.176	GSTT2B	0.0229169	-0.533686	0.000119214	0.00111369	-1.79265	1.21211e-20	4.84844e-19
seq.15545.13	PPP3R1	0.0229761	0.711592	0.000119412	0.0011141	1.79405	7.07652e-18	7.23644e-17
seq.5669.26	SIRPB2	0.0231371	1.13138	1.97402e-10	3.40283e-08	1.3073	7.9944e-11	1.70988e-10
seq.5275.28	VAV1	0.0231371	0.179439	0.224155	0.359762	1.9767	2.93015e-22	5.05102e-20
seq.9793.145	IGDCC4	0.0233328	-0.628877	3.4811e-05	0.000421458	-1.43727	1.37262e-17	1.27081e-16
seq.6291.55	CLSTN3	0.0236864	1.2391	2.0593e-10	3.46729e-08	0.567676	0.00210435	0.00270132
seq.9835.16	ALDH1A3	0.0236864	0.0255882	0.856005	0.905005	1.80822	3.55122e-22	5.97927e-20
seq.5364.7	SET	0.0239938	-0.793565	3.28953e-07	8.82082e-06	-1.68885	1.43616e-17	1.30958e-16
seq.13967.14	TXNRD1	0.0240544	0.627093	0.000137868	0.00125713	1.85715	2.59531e-19	4.91886e-18
seq.7822.11	PLAAT2	0.0242355	1.04443	2.20934e-10	3.63536e-08	0.250517	0.243942	0.267071
seq.9893.27	OAZ1	0.0242355	0.233723	0.183212	0.311668	1.96974	4.30873e-22	7.08487e-20
seq.22547.17	RBMS1	0.0245415	0.952442	1.32404e-07	4.16786e-06	1.68437	1.5097e-17	1.36287e-16
seq.4304.18	LCORL	0.0246028	-0.56721	0.000139133	0.00126231	-1.61851	1.53204e-17	1.38131e-16
seq.12603.87	PABPC4	0.0246028	0.587714	0.000144943	0.00130683	2.17829	2.24705e-20	7.63785e-19
seq.6441.62	ADAMTS6	0.0247846	1.11817	2.41616e-10	3.88734e-08	1.82431	2.19997e-17	1.88718e-16
seq.2421.7	BDNF	0.0247846	0.305302	0.0253421	0.0760367	1.9517	4.57459e-22	7.08487e-20
seq.12895.28	DGKB	0.0249101	-0.657493	3.33423e-05	0.000409845	-1.94283	1.59069e-17	1.42532e-16
seq.5918.5	PSME1	0.0250336	0.655214	0.000153799	0.0013747	1.81641	5.31174e-19	8.96433e-18
seq.2480.58	TIMP3	0.0253336	0.459869	0.00249172	0.0125627	2.01117	4.72072e-22	7.08487e-20
seq.5698.60	TNXB	0.0258436	-0.585883	0.000160797	0.00141269	-1.36786	3.45403e-18	4.05913e-17
seq.23767.1	C11orf49	0.0258826	-1.15992	2.85029e-10	4.2583e-08	-0.486565	0.000288254	0.000389648
seq.3522.57	VIP	0.0258826	-0.550642	0.00020106	0.00169264	-2.06004	4.7385e-22	7.08487e-20
seq.13083.18	VARS1	0.0262218	0.610493	4.31832e-05	0.00050386	1.73871	1.94976e-17	1.70281e-16
seq.19755.38	ATP5IF1	0.0264119	0.565304	0.00017076	0.00148531	2.05104	3.44364e-21	2.18822e-19
seq.6036.78	EPHA10	0.0264314	1.19203	2.87844e-10	4.2583e-08	0.457552	0.0133528	0.016256
seq.11681.8	AGFG1	0.0264314	0.306423	0.0303137	0.0863334	2.02921	4.91519e-22	7.08487e-20
seq.19276.124	SNRPG	0.0264754	0.651569	3.02102e-05	0.000377758	1.99421	2.00446e-17	1.74217e-16
seq.11911.13	LRRC4B	0.0269223	-0.552464	0.000177022	0.00152576	-1.71444	1.82665e-17	1.60887e-16
seq.9942.2	NXT1	0.0269802	1.26858	2.882e-10	4.2583e-08	0.850163	9.35713e-06	1.38681e-05
seq.11361.73	TYMP	0.0269802	0.34859	0.0216335	0.0675581	2.03936	5.03757e-22	7.08487e-20
seq.18181.2	TSSC4	0.0274375	1.01846	8.62378e-09	4.9949e-07	1.70882	2.27822e-17	1.94509e-16
seq.20546.71	RTN4RL1	0.0275289	-0.458585	0.00176522	0.00945281	-1.40875	5.1324e-22	7.08487e-20
seq.10464.6	ANTXR1	0.027762	-0.891985	5.14969e-08	1.91199e-06	-1.53166	2.32437e-17	1.97285e-16
seq.3171.57	APP	0.0280776	0.338426	0.0220487	0.0685601	1.90748	5.13533e-22	7.08487e-20
seq.5721.1	CD226	0.0282852	0.660945	6.77054e-05	0.000712482	1.91539	2.49469e-17	2.09561e-16
seq.13109.82	NEGR1	0.0283509	-0.619093	0.000206033	0.00173049	-1.55617	1.17517e-17	1.1064e-16
seq.5934.1	FTL	0.0286261	1.27084	3.58159e-10	4.98668e-08	0.445793	0.0109304	0.0133902
seq.22530.111	PHYHD1	0.028747	-0.654105	0.000208666	0.00174049	-1.79292	5.3888e-20	1.47784e-18
seq.23703.8	PDLIM5	0.0288133	0.704826	4.98713e-05	0.000566865	1.76427	2.5954e-17	2.16234e-16
seq.20561.15	CNTN6	0.0288796	-0.69399	2.84257e-05	0.000359166	-1.36068	2.62319e-17	2.18298e-16
seq.11837.7	TNFRSF18	0.028946	-0.606358	3.76954e-06	6.78893e-05	-1.39333	2.62684e-17	2.18351e-16
seq.20541.73	CD1B	0.0291458	-0.550652	0.000213568	0.0017676	-1.81224	4.05734e-20	1.20885e-18
seq.14326.4	UBE2E1	0.0291746	1.14955	3.7642e-10	5.09007e-08	1.70281	3.64274e-17	2.92065e-16
seq.3041.55	MRC2	0.0294132	-0.729011	5.72881e-06	9.7592e-05	-1.43248	2.88862e-17	2.38196e-16
seq.12458.79	CHP1	0.0295473	0.508296	0.000221397	0.00182149	1.91231	9.16382e-19	1.37934e-17
seq.13689.2	ODC1	0.029723	-1.09679	3.80836e-10	5.09007e-08	-1.74228	5.55668e-15	2.26906e-14
seq.2790.54	PPBP	0.029723	0.0975938	0.473923	0.605257	1.81773	5.37083e-22	7.08487e-20
seq.9819.110	MCL1	0.0300193	0.781467	2.27828e-05	0.000299361	1.83325	3.15718e-17	2.57444e-16
seq.4707.50	YWHAH	0.030087	0.518129	0.000230512	0.0018794	2.14568	2.02909e-19	4.00289e-18
seq.24408.30	MBNL1	0.0302713	0.288294	0.0444711	0.113412	2.04373	5.43487e-22	7.08487e-20
seq.20458.22	NDUFA2	0.0302906	0.765692	7.41581e-06	0.000121472	1.86004	3.20138e-17	2.60135e-16
seq.7770.25	NFU1	0.0303587	0.52978	0.000238389	0.00193491	2.05776	2.0211e-18	2.63179e-17
seq.21503.12	TSHR	0.0305632	-0.502353	0.00020755	0.00173333	-1.32948	3.5191e-17	2.84673e-16
seq.15467.10	CTHRC1	0.0306315	-0.763645	3.1663e-05	0.000392902	-1.73837	3.53139e-17	2.85349e-16
seq.18913.3	CCNH	0.0306315	-0.550484	0.000245281	0.00198195	-1.76278	3.01526e-21	2.11946e-19
seq.19266.35	G3BP1	0.0307684	0.813249	2.75115e-07	7.60242e-06	1.87265	3.54715e-17	2.85984e-16
seq.3828.54	PDGFC	0.0308196	-0.42502	0.00566721	0.0239945	-1.90428	5.48001e-22	7.08487e-20
seq.4322.28	AMN	0.0313191	-0.540104	0.000260987	0.00208559	-1.75543	1.12635e-20	4.64386e-19
seq.15324.58	FTL	0.0313677	1.26721	4.05618e-10	5.11665e-08	0.436681	0.0128575	0.015674
seq.4544.4	PPBP	0.0313677	0.0896339	0.513453	0.639608	1.85266	5.63784e-22	7.16105e-20
seq.7116.31	OSCAR	0.0315963	-0.638204	8.64953e-06	0.000135841	-1.67474	3.84289e-17	3.05742e-16
seq.10827.67	LINGO3	0.0317353	-0.549747	0.000267135	0.00212067	-1.67355	1.96489e-19	3.90818e-18
seq.4284.18	RBM39	0.0319158	0.965615	4.09897e-10	5.11665e-08	-0.0392121	0.85385	0.865267
seq.13450.49	USP8	0.0319158	0.0768333	0.585658	0.701201	1.89915	6.19771e-22	7.73645e-20
seq.24686.19	ACBD4	0.0322243	1.08346	2.4013e-08	1.08827e-06	1.55451	3.99666e-17	3.14862e-16
seq.25219.17	ATP6V1F	0.0322243	0.628282	0.000286824	0.00225964	2.0309	5.35371e-19	9.01416e-18
seq.22831.11	ZBP1	0.0324639	1.27258	4.33262e-10	5.31664e-08	1.17524	2.14757e-09	4.06069e-09
seq.6530.63	OPRPN	0.0324639	-0.174655	0.226748	0.362738	-1.69988	6.31446e-22	7.7486e-20
seq.20972.37	NUDT21	0.0326465	0.565005	0.000289948	0.00226855	1.87519	3.72262e-17	2.97153e-16
seq.13066.42	EDC4	0.0327171	0.591772	0.000290184	0.00226855	1.74106	8.0485e-18	8.10447e-17
seq.5019.16	UCHL1	0.0329294	0.640415	4.56567e-05	0.000525523	1.84421	4.36002e-17	3.39791e-16
seq.12988.49	EWSR1	0.0330118	1.17633	4.62715e-10	5.58343e-08	0.351333	0.0769632	0.0879857
seq.9877.28	CRKL	0.0330118	0.36514	0.0123041	0.043926	2.06993	6.61805e-22	7.96672e-20
seq.9416.77	CPM	0.0330714	-0.667782	0.000296059	0.00230233	-1.53326	1.07461e-17	1.03077e-16
seq.21728.4	USP2	0.0332136	-0.582418	0.000299982	0.00232783	-1.56993	9.71252e-18	9.47691e-17
seq.9265.10	GLIPR1	0.0332849	-0.541016	0.000301703	0.00233869	-1.63993	5.71709e-18	6.05142e-17
seq.8053.16	DNAJB14	0.0333562	0.927027	3.15208e-07	8.48368e-06	1.57761	4.57735e-17	3.54439e-16
seq.15559.5	ANTXR2	0.0335597	-1.12695	5.01165e-10	5.94826e-08	-1.30726	1.65363e-11	3.80193e-11
seq.4212.5	EPS15L1	0.0335597	0.343533	0.0191943	0.0619834	2.04477	6.7199e-22	7.96672e-20
seq.25257.162	OLIG1	0.0338575	-0.514542	0.000316364	0.0024315	-1.54337	2.41654e-21	1.84166e-19
seq.15331.47	RBBP4	0.0341075	1.22717	5.2715e-10	6.15575e-08	1.40418	6.38229e-15	2.56853e-14
seq.17712.7	IDI1	0.0342902	0.808983	1.17307e-06	2.52783e-05	1.82012	5.10611e-17	3.89819e-16
seq.8923.94	GALNT16	0.0345075	-0.500663	0.000324852	0.00247231	-1.44161	4.99464e-18	5.38113e-17
seq.14136.234	CD93	0.0346528	-0.552187	0.000332406	0.00252531	-1.51968	1.33861e-19	2.88438e-18
seq.15540.6	VIM	0.0346552	1.14003	5.37824e-10	6.18071e-08	1.44234	1.65299e-11	3.80167e-11
seq.13482.14	CNOT1	0.0346552	0.318233	0.029609	0.0847645	2.02375	7.17109e-22	8.24106e-20
seq.20912.10	PUDP	0.0350905	0.565271	0.000339504	0.0025631	1.34982	3.28023e-18	3.90606e-17
seq.13943.38	DPY30	0.0352028	1.21984	5.72707e-10	6.42847e-08	1.29457	1.27223e-11	2.96744e-11
seq.23567.37	GNAQ	0.0352028	0.220459	0.164323	0.288179	1.97433	7.30521e-22	8.26402e-20
seq.5730.60	CXCL14	0.0353839	1.05845	4.37717e-09	3.02454e-07	1.84025	5.53216e-17	4.15917e-16
seq.24023.35	PROCR	0.0356047	-0.646915	0.000349404	0.00261872	-1.33213	1.52228e-21	1.32787e-19
seq.14037.18	RANBP3	0.0357504	1.25633	5.77141e-10	6.42847e-08	1.08343	4.31912e-09	7.99961e-09
seq.9838.4	SMAD1	0.0357504	0.185519	0.217825	0.352179	1.89683	8.98647e-22	9.99274e-20
seq.6256.9	LY6G6C	0.0357523	0.870919	1.15135e-07	3.68838e-06	1.76047	5.82563e-17	4.35719e-16
seq.10438.19	CSF2RA	0.0360484	-0.752046	1.01292e-05	0.000154717	-1.52871	5.97507e-17	4.45057e-16
seq.24256.7	KLHL40	0.0361226	-0.507543	0.000362712	0.0026989	-1.60264	4.35969e-17	3.39791e-16
seq.3361.26	CD207	0.0361968	-0.509172	0.000366376	0.00272337	-1.7708	3.15377e-21	2.15408e-19
seq.21249.115	DFFA	0.0362979	1.17102	6.58998e-10	7.14198e-08	1.45065	1.23749e-16	8.14495e-16
seq.13497.34	EIF3J	0.0362979	0.15782	0.249728	0.387906	1.9292	9.1094e-22	9.99274e-20
seq.23541.61	CLYBL	0.0363457	0.636915	0.000373659	0.00277181	1.82679	1.90612e-18	2.51372e-17
seq.7142.5	CPN1	0.0364948	1.04118	1.46711e-09	1.29155e-07	1.89869	6.10973e-17	4.52295e-16
seq.20187.10	ITGB3	0.0368453	-1.14222	6.60929e-10	7.14198e-08	-1.22807	1.61648e-10	3.36496e-10
seq.17747.45	TRAF1	0.0368453	0.0884245	0.556726	0.676505	1.60689	9.64028e-22	1.04173e-19
seq.2677.1	EGFR	0.0370191	-0.626653	0.000389446	0.00286253	-1.7658	1.25817e-19	2.76036e-18
seq.9121.28	FUT2	0.0373203	-0.54868	0.000400142	0.00292925	-1.78719	3.71562e-19	6.64225e-18
seq.5353.89	IL1RN	0.0373926	1.27723	6.87182e-10	7.31647e-08	1.17176	7.11002e-13	1.93594e-12
seq.22371.46	FAM110A	0.0375471	0.789292	0.000145759	0.00131256	1.75141	6.66654e-17	4.8655e-16
seq.2760.2	FAM107A	0.0376228	-0.496841	0.000408367	0.00297742	-1.83373	1.46887e-17	1.33266e-16
seq.24896.5	MEN1	0.0377745	-0.547015	5.44116e-05	0.000605131	-1.59626	6.95869e-17	5.06341e-16
seq.14039.33	KLK5	0.0379265	-0.52974	0.000420678	0.00305487	-1.63174	3.89238e-17	3.09e-16
seq.3601.54	CHL1	0.0379399	-0.423579	0.014636	0.0502439	-1.33228	1.04133e-21	1.07351e-19
seq.12712.9	HMG20A	0.0380027	0.999388	6.04294e-09	3.87176e-07	1.65243	7.00921e-17	5.08176e-16
seq.21366.7	MSI2	0.0380789	0.50778	0.000425831	0.0030861	2.08693	4.42109e-19	7.73156e-18
seq.11436.6	INA	0.0384871	1.08963	7.96081e-10	8.23375e-08	0.406968	0.024059	0.0287628
seq.22774.20	TSEN34	0.0386912	0.589965	0.000441935	0.00317737	2.00882	6.01489e-18	6.32962e-17
seq.22050.19	KXD1	0.0390342	-1.10938	8.93226e-10	9.03906e-08	-1.65975	1.13656e-15	5.613e-15
seq.20586.18	CNTN3	0.0390342	-0.521699	0.00485546	0.0212923	-1.58182	1.06515e-21	1.07351e-19
seq.23164.8	MPC1	0.0391536	-0.507621	0.000451336	0.00322574	-1.68286	1.05553e-18	1.54697e-17
seq.9341.1	PDGFD	0.0394634	0.886333	4.02115e-06	7.20622e-05	1.46792	7.89118e-17	5.61771e-16
seq.10396.6	MCL1	0.0395812	1.2287	8.98912e-10	9.03906e-08	0.701689	6.99588e-05	9.80832e-05
seq.20531.5	SLAMF9	0.0400085	-0.518504	0.000475277	0.00335872	-1.55817	3.64799e-17	2.92162e-16
seq.13708.56	KLK8	0.0401282	-1.00065	9.53553e-10	9.35015e-08	-1.49527	1.00908e-12	2.68889e-12
seq.12401.3	STAMBPL1	0.0401282	0.282128	0.0653994	0.149744	1.99425	1.09664e-21	1.08762e-19
seq.21341.19	CHMP4A	0.0404788	0.519367	0.000482783	0.0033921	1.8958	1.36009e-18	1.88927e-17
seq.18299.13	CAPNS1	0.0405574	0.514961	0.000483441	0.0033921	2.10509	1.80307e-21	1.48343e-19
seq.13591.31	PRIM1	0.0406361	-0.570421	0.000483515	0.0033921	-1.57246	2.78596e-20	9.12684e-19
seq.6257.56	CGREF1	0.040675	1.28802	9.55678e-10	9.35015e-08	0.969097	1.17264e-09	2.26156e-09
seq.24959.20	CYB5R4	0.040675	0.124807	0.486291	0.616161	1.97542	1.21776e-21	1.17068e-19
seq.17704.74	HSPH1	0.0408727	0.679076	0.00019107	0.00162365	1.7461	8.42464e-17	5.88895e-16
seq.24953.27	KIF3B	0.04111	-0.550785	0.000209047	0.00174166	-1.67304	8.56261e-17	5.97238e-16
seq.9359.9	DLK2	0.0411893	-0.626395	0.000289718	0.00226855	-1.51822	8.58357e-17	5.98123e-16
seq.17398.55	HMOX1	0.0412218	1.11779	1.01913e-09	9.83798e-08	0.363456	0.0661886	0.0762581
seq.21916.82	OTULIN	0.0412218	0.252817	0.106299	0.212539	1.84434	1.22389e-21	1.17068e-19
seq.24473.11	CT45A3	0.0412686	-0.472399	0.000508444	0.00353956	-1.7254	6.63776e-20	1.69216e-18
seq.23625.44	KIAA1143	0.041348	0.941972	1.78933e-07	5.28765e-06	1.73092	8.7861e-17	6.1106e-16
seq.10713.151	CD300LB	0.0416663	-0.527321	0.000516552	0.00357537	-1.54366	9.27936e-19	1.38807e-17
seq.24455.2	ASAP3	0.0417686	0.398058	0.00803522	0.0318199	1.9715	1.22889e-21	1.17068e-19
seq.15326.64	GBP1	0.0423152	1.17998	1.16882e-09	1.09899e-07	1.28709	4.95334e-13	1.37508e-12
seq.7175.4	PCDHGA2	0.0426288	0.827701	1.46686e-07	4.5724e-06	1.95997	9.80506e-17	6.71605e-16
seq.9849.13	APEX1	0.0426288	0.54702	0.000545229	0.00373458	1.69102	4.31786e-18	4.83167e-17
seq.3580.25	SERPINA1	0.0428618	0.98587	1.32796e-09	1.23262e-07	-0.147334	0.298956	0.323438
seq.9561.21	VCAN	0.0428618	-0.283098	0.051073	0.124922	-1.71594	1.37126e-21	1.26933e-19
seq.4192.10	AKR1A1	0.042952	0.597528	0.000230098	0.0018794	1.65127	9.96043e-17	6.79675e-16
seq.13959.7	LAP3	0.043033	0.685106	3.53933e-07	9.42087e-06	2.03457	1.00502e-16	6.85157e-16
seq.4141.79	CXCL10	0.0434083	1.15833	1.34819e-09	1.23556e-07	0.796298	5.65307e-06	8.51253e-06
seq.21349.2	STYX	0.0434083	0.372625	0.0191908	0.0619834	1.90305	1.38505e-21	1.26933e-19
seq.2831.29	KLK11	0.0435206	-0.664667	0.00021942	0.00180728	-1.34467	1.03556e-16	7.02008e-16
seq.7208.60	MGAT4C	0.0435206	-0.526803	0.00057745	0.00391455	-1.44534	4.05202e-20	1.20885e-18
seq.9368.64	LRTM1	0.0436838	-0.547108	0.000581778	0.00393651	-1.57311	4.48125e-18	4.9649e-17
seq.9796.4	CEL	0.0438473	0.502436	0.000587849	0.00397017	1.83032	1.75355e-19	3.57624e-18
seq.13739.3	FLRT1	0.0439547	-1.08214	1.44858e-09	1.29155e-07	-1.18085	1.85738e-09	3.53228e-09
seq.14123.34	VSIR	0.0439547	0.188224	0.216972	0.351191	1.82881	1.42363e-21	1.28839e-19
seq.14069.61	CA4	0.0441751	-0.786962	5.62854e-07	1.38608e-05	-1.45934	1.07388e-16	7.22572e-16
seq.14029.42	COPS2	0.044501	0.208903	0.18369	0.312018	1.94747	1.45368e-21	1.29934e-19
seq.17156.72	DCLK1	0.0448344	-0.540302	0.000612042	0.00408532	-1.68838	1.48492e-17	1.34554e-16
seq.2590.69	ROR1	0.0449172	-0.559853	0.000491976	0.00343915	-1.49325	1.13471e-16	7.57172e-16
seq.16781.2	ENGASE	0.0450473	1.16321	1.47264e-09	1.29155e-07	0.68632	8.4921e-06	1.26248e-05
seq.20934.13	RAB24	0.0450473	0.441435	0.00227767	0.0117452	2.07027	1.50307e-21	1.3271e-19
seq.3814.63	IL11RA	0.0451659	-0.584426	0.000621251	0.00413406	-1.59962	7.01199e-17	5.08176e-16
seq.7624.19	ANK2	0.0453321	-0.497441	0.000623507	0.00414146	-1.82654	3.45923e-18	4.05913e-17
seq.6280.11	PCDH8	0.045582	0.487277	0.000641632	0.00425015	1.76167	9.75402e-17	6.69375e-16
seq.6276.16	FURIN	0.0455935	1.20071	1.48064e-09	1.29155e-07	0.605681	0.00320265	0.00405868
seq.16621.77	NAXE	0.0457489	0.636971	0.000174934	0.00151317	1.62398	1.22238e-16	8.07798e-16
seq.13984.23	DDX25	0.0459162	-0.563221	9.0561e-05	0.000893272	-1.68502	1.22478e-16	8.08332e-16
seq.18899.82	HDGFL3	0.0461396	1.14528	1.50529e-09	1.29741e-07	0.124264	0.556221	0.580516
seq.16288.17	EPHA4	0.0462517	-0.80971	1.50727e-06	3.10901e-05	-1.54782	1.24616e-16	8.19456e-16
seq.5897.58	GRP	0.0464199	-0.52486	0.000649355	0.00426231	-1.62518	7.1248e-17	5.13269e-16
seq.21690.31	LRRC4	0.0465041	-0.577499	0.00064676	0.00425299	-1.42948	1.25458e-16	8.22747e-16
seq.25274.2	ANKRD2	0.0465884	0.566175	0.000654978	0.00429144	1.7928	6.30728e-18	6.57046e-17
seq.13122.19	FLRT2	0.0466727	-0.561673	0.000658844	0.00431287	-1.44888	7.62665e-17	5.45622e-16
seq.4811.33	ITIH4	0.0466857	0.997024	1.56343e-09	1.33168e-07	0.6324	0.000420308	0.000564361
seq.22517.106	NSMCE2	0.0466857	0.423957	0.00700646	0.0286268	1.87558	1.66206e-21	1.41568e-19
seq.12471.47	STAU1	0.0467572	0.550311	0.000659878	0.00431573	1.84089	3.3135e-18	3.93274e-17
seq.4250.23	NSFL1C	0.0468417	0.498304	0.000663077	0.00433023	1.89343	2.36254e-19	4.53707e-18
seq.8956.96	SCARF2	0.0470109	-0.552557	0.000664076	0.00433023	-1.35521	5.40575e-19	9.08066e-18
seq.18831.6	LRIG1	0.0472316	1.00852	1.59919e-09	1.34629e-07	0.114817	0.466771	0.491982
seq.24446.65	MBNL2	0.0472316	0.281926	0.0523698	0.127191	1.99379	1.68622e-21	1.41956e-19
seq.22421.79	PELI1	0.0477764	-0.504163	0.000684686	0.00442996	-1.72405	2.92424e-19	5.46799e-18
seq.12987.12	SRSF7	0.0477775	1.17699	1.62395e-09	1.35142e-07	0.386658	0.0443602	0.0518012
seq.3432.21	EPHA3	0.0477775	-0.428008	0.00321705	0.0153334	-1.80611	1.79204e-21	1.48343e-19
seq.10714.7	ACE	0.0479473	-0.651245	0.000269507	0.00213378	-1.4281	1.41664e-16	9.1494e-16
seq.20527.47	SEMA5B	0.0482043	-0.477752	0.000708135	0.0045613	-1.4597	1.19152e-16	7.89981e-16
seq.17760.128	WDR5	0.0483233	1.12295	1.65853e-09	1.36452e-07	1.53801	4.63842e-14	1.52438e-13
seq.10087.10	CRYAA	0.0484619	-0.509651	0.000718539	0.00461599	-1.76542	3.27262e-19	6.01365e-18
seq.5602.62	RNASE10	0.048869	0.996977	1.79561e-09	1.4607e-07	0.0827136	0.677147	0.697168
seq.8967.6	DUSP26	0.048869	0.386081	0.0244075	0.0740924	1.81718	1.84329e-21	1.49948e-19
seq.10945.11	STX6	0.0488929	0.501297	0.000737284	0.00471549	1.95205	2.02066e-20	7.06742e-19
seq.18172.71	ASF1A	0.0489793	1.07807	1.04581e-08	5.91539e-07	1.74952	1.53516e-16	9.80675e-16
seq.23673.9	DBT	0.049239	0.565155	0.000749436	0.00477634	2.01935	6.18471e-20	1.61651e-18
seq.2580.83	MPO	0.0494147	1.15826	1.81636e-09	1.46116e-07	0.484864	0.0224092	0.0268792
seq.2711.6	CNTFR	0.0494994	-0.562752	0.000760414	0.00483353	-1.49933	4.2183e-18	4.74231e-17
seq.21156.5	CHAC2	0.0495864	0.539303	0.000761651	0.00483522	1.77295	1.69019e-17	1.50702e-16
seq.12746.4	CYTH4	0.0499603	0.271415	0.118842	0.229566	1.78021	2.02014e-21	1.60723e-19
seq.11833.83	FXN	0.0500223	0.523817	0.000772013	0.0048803	1.86894	3.24232e-21	2.15408e-19
seq.21378.7	PNPT1	0.0504602	0.464922	0.000796767	0.00501617	2.02963	5.41359e-17	4.0785e-16
seq.11383.41	KRT7	0.0505058	1.2008	2.51473e-09	1.97898e-07	1.19182	2.99378e-11	6.70222e-11
seq.17432.25	AK4	0.0505058	0.279649	0.073836	0.16378	1.81062	2.14508e-21	1.68808e-19
seq.19556.12	CR1	0.0506358	-0.693861	0.00014006	0.00126913	-1.38205	1.7101e-16	1.07475e-15
seq.25259.7	CYBC1	0.0510512	1.06413	2.59107e-09	2.01713e-07	-0.246462	0.19737	0.21773
seq.14192.31	PDCL2	0.0510512	0.439077	0.00385693	0.0177184	1.92695	2.27628e-21	1.7692e-19
seq.9794.17	COQ8B	0.0512531	-0.498864	0.000826704	0.00516422	-1.6956	2.66408e-21	1.98845e-19
seq.10447.18	PABPC3	0.0513415	0.923097	7.38725e-07	1.73086e-05	1.61661	1.81851e-16	1.135e-15
seq.18188.12	GATM	0.0513415	0.487401	0.00082758	0.00516524	1.85925	8.34934e-17	5.85613e-16
seq.14623.26	SUMO3	0.0514301	0.897759	5.36551e-07	1.33492e-05	1.72304	1.8215e-16	1.13589e-15
seq.13545.97	EIF1AD	0.0515187	0.827835	1.816e-06	3.61203e-05	1.79782	1.83199e-16	1.14145e-15
seq.5014.49	NCK1	0.0515187	0.45789	0.000840604	0.0052375	1.94687	6.92827e-21	3.36534e-19
seq.8894.80	HNRNPAB	0.0515966	1.2295	2.78351e-09	2.1439e-07	1.23798	3.51453e-11	7.80768e-11
seq.11145.72	KIAA1549L	0.0517851	-0.578408	0.000863972	0.00536923	-1.4708	7.2213e-18	7.35334e-17
seq.12522.6	RAD23B	0.051874	0.646615	0.000259978	0.00208212	1.61954	1.8905e-16	1.17386e-15
seq.17410.5	CETN3	0.0520521	0.510888	0.000876477	0.00543296	1.8017	1.40988e-20	5.46479e-19
seq.8262.20	APOD	0.0521418	0.996726	3.10012e-09	2.36262e-07	0.734302	5.9579e-07	9.54953e-07
seq.23380.16	L3HYPDH	0.0524093	0.666842	0.000888518	0.0054888	1.71679	3.86588e-17	3.07234e-16
seq.24469.10	LPIN1	0.0524987	0.524448	0.000891156	0.0055004	2.05265	1.05703e-20	4.44938e-19
seq.11592.1	ELAVL1	0.0525883	0.561003	0.000897188	0.00553291	1.94268	8.27958e-21	3.70026e-19
seq.3213.65	NID1	0.052687	1.23464	3.3587e-09	2.52945e-07	1.09413	3.65083e-11	8.09307e-11
seq.11659.31	CLINT1	0.052687	0.232627	0.113863	0.222802	1.97574	2.62391e-21	1.97886e-19
seq.10463.23	ALPI	0.0528574	-0.539667	0.000388775	0.00286052	-1.58241	2.02065e-16	1.24295e-15
seq.17678.28	VSIG4	0.0532322	1.00533	3.3889e-09	2.52945e-07	0.383127	0.0364869	0.0429537
seq.11405.150	CARD9	0.0537772	0.462105	0.0186721	0.0606488	1.63466	2.71118e-21	2.00296e-19
seq.7257.18	PTH2	0.05385	-0.462254	0.000946954	0.005771	-1.48876	8.27471e-19	1.26657e-17
seq.23224.11	RGN	0.0539407	-0.519913	0.00033392	0.00253007	-1.66081	2.11299e-16	1.28663e-15
seq.17799.9	PGLS	0.0540315	0.470273	0.000961474	0.00584964	1.96062	1.23993e-18	1.74993e-17
seq.3581.53	AHSG	0.0543222	-1.01447	3.75228e-09	2.74409e-07	-0.747679	5.21018e-05	7.36896e-05
seq.9790.28	BRSK2	0.0543222	0.144652	0.41236	0.552049	1.71981	2.76977e-21	2.02557e-19
seq.2611.72	TYRO3	0.0547604	-0.690517	1.20712e-05	0.000179458	-1.50994	2.24006e-16	1.35376e-15
seq.9870.17	WARS1	0.0548671	1.19667	3.88989e-09	2.81628e-07	1.20428	1.61824e-11	3.72884e-11
seq.5457.5	COLEC12	0.0548671	-0.451065	0.008918	0.0344757	-1.45423	2.82804e-21	2.0379e-19
seq.8974.172	COL15A1	0.0549434	-0.637626	0.000266224	0.00212067	-1.60992	2.24661e-16	1.35545e-15
seq.25276.32	RABL6	0.055035	0.533243	0.00100837	0.00607874	1.79383	1.97587e-17	1.72145e-16
seq.2948.58	GHR	0.0552184	-0.864615	8.44044e-06	0.000133425	-1.32744	2.27191e-16	1.3673e-15
seq.13734.22	IFNL1	0.0554119	1.15264	3.97592e-09	2.85007e-07	0.506891	0.0186783	0.0225535
seq.23680.1	ZC3H12A	0.0554119	0.164071	0.268934	0.408364	1.96837	2.84292e-21	2.0379e-19
seq.7118.24	IGDCC3	0.0555863	-0.483084	0.00102932	0.00617422	-1.59255	3.7898e-18	4.36218e-17
seq.25051.104	FTO	0.0559566	1.21711	4.1823e-09	2.96861e-07	1.28457	2.61269e-10	5.33292e-10
seq.25460.36	IRF5	0.0559566	0.300023	0.0655895	0.150085	1.77003	2.887e-21	2.0492e-19
seq.24952.28	FUBP3	0.0560477	0.471348	0.00104391	0.00623591	1.97295	1.13661e-17	1.07993e-16
seq.21110.5	UBE2Z	0.0565013	1.15271	4.22441e-09	2.96939e-07	1.46068	5.62555e-15	2.29588e-14
seq.18435.40	UBXN2B	0.0568832	0.54235	0.00108369	0.00642581	1.72074	3.3032e-20	1.03083e-18
seq.7145.1	ITIH3	0.0575904	0.990869	4.38642e-09	3.02454e-07	0.655816	0.000111711	0.000154231
seq.13672.3	HSPA6	0.0576311	0.548247	0.00112692	0.00663864	1.6043	1.42734e-17	1.30479e-16
seq.17814.8	BPNT1	0.0579128	0.534807	0.00113906	0.00668941	1.84479	1.41133e-17	1.29835e-16
seq.13481.24	TCEA2	0.0581348	1.12981	4.47351e-09	3.05549e-07	1.43615	8.15841e-15	3.19453e-14
seq.7195.119	EPHA7	0.0581348	-0.32362	0.0504696	0.123917	-1.62247	3.18611e-21	2.15408e-19
seq.12670.15	RAD1	0.0581951	0.579756	0.00114527	0.00671398	1.86045	4.08776e-17	3.2134e-16
seq.13640.5	BCL6	0.0582894	-0.547243	0.000350681	0.00262558	-1.50036	2.81801e-16	1.65068e-15
seq.20525.200	PDIA4	0.0582894	0.494213	0.00114817	0.00672102	2.09327	1.55462e-16	9.91673e-16
seq.17161.1	DDOST	0.0583838	0.482138	0.00114908	0.00672102	1.97492	5.31029e-17	4.03003e-16
seq.6393.63	HSP90B1	0.0585727	0.521177	0.00107843	0.00639988	1.92883	2.84064e-16	1.65991e-15
seq.20461.58	FAM50A	0.0586792	1.12685	4.54754e-09	3.07703e-07	1.09277	5.93376e-09	1.08926e-08
seq.8346.9	DPP7	0.0586792	0.0615644	0.707926	0.799403	1.69708	3.22611e-21	2.15408e-19
seq.22381.1	LACTB2	0.0589515	0.470543	0.0011686	0.00680664	1.99197	8.91182e-19	1.34541e-17
seq.12885.42	NR1D2	0.0590464	-0.479315	0.000595959	0.00401317	-1.59062	2.92468e-16	1.70215e-15
seq.8239.223	BCHE	0.0592235	-1.10861	5.00107e-09	3.35257e-07	-1.63162	5.13355e-15	2.12019e-14
seq.6986.17	HS3ST3B1	0.0594268	-0.469039	0.00118768	0.00689009	-1.52732	4.91642e-17	3.76665e-16
seq.21887.2	CBLN2	0.0596174	-0.62094	0.000630293	0.00418269	-1.26576	3.08575e-16	1.78727e-15
seq.21331.19	BCL7A	0.0596174	0.514294	0.00119012	0.00689318	1.50317	2.57467e-16	1.53043e-15
seq.8065.245	PATE4	0.0597677	-0.366212	0.00947333	0.0359522	-1.52052	3.24302e-21	2.15408e-19
seq.24963.1	ARMC3	0.0599995	0.503155	0.00121204	0.00699772	1.89234	2.7196e-17	2.25543e-16
seq.22015.2	TRIM21	0.0601911	0.568191	0.00122302	0.00704779	1.72286	6.97264e-20	1.75284e-18
seq.13231.90	IGHG4	0.0603118	-1.12219	5.30202e-09	3.48969e-07	-1.2878	1.24668e-10	2.62154e-10
seq.9319.59	TMED4	0.060479	-0.476805	0.00124539	0.00716176	-1.74287	3.96321e-17	3.13249e-16
seq.10553.8	TOR1AIP2	0.0607675	0.446132	0.00126684	0.00726774	1.99577	1.56365e-16	9.9655e-16
seq.20380.50	LSM12	0.0608559	1.16983	5.4502e-09	3.53326e-07	1.26612	8.83423e-12	2.09704e-11
seq.20915.68	NECAP2	0.0609603	0.508184	0.000600788	0.00403124	1.72493	3.41562e-16	1.95641e-15
seq.9536.16	EDDM3A	0.06125	0.434761	0.00129413	0.00739501	1.98279	2.47725e-19	4.73227e-18
seq.14063.17	OSM	0.0613998	-0.913969	5.46582e-09	3.53326e-07	-1.68319	3.10133e-14	1.05913e-13
seq.3538.26	DDC	0.0613998	-0.259398	0.0793288	0.172268	-1.65881	3.49163e-21	2.18822e-19
seq.20399.7	OXLD1	0.0616374	-0.5281	0.000128744	0.00118891	-1.61477	3.48622e-16	1.98586e-15
seq.12727.7	PTGFRN	0.0618315	-0.596539	0.00131781	0.00749421	-1.30789	9.99844e-19	1.48034e-17
seq.14047.78	BDNF	0.0619437	-0.137637	0.33079	0.473398	1.64389	3.50788e-21	2.18822e-19
seq.25270.3	PML	0.0623182	1.0354	1.48443e-07	4.57332e-06	1.46735	3.63947e-16	2.0618e-15
seq.10346.5	STAT3	0.0624157	0.458793	0.00134491	0.00761072	2.07722	1.55671e-17	1.39834e-16
seq.4996.66	HRG	0.0624876	-1.02878	6.67475e-09	4.23905e-07	-0.905392	1.11634e-07	1.87873e-07
seq.9294.45	MFAP2	0.0628067	-0.803698	2.27697e-05	0.000299361	-1.71102	3.75061e-16	2.11648e-15
seq.12678.66	SNRPA	0.0629047	0.70189	0.000104681	0.00100118	1.65713	3.76994e-16	2.12573e-15
seq.11573.3	SRSF6	0.0630313	1.08653	7.03235e-09	4.42732e-07	0.214612	0.274785	0.298715
seq.19823.75	SIRT1	0.0630313	0.172852	0.285147	0.426631	1.69472	3.50907e-21	2.18822e-19
seq.25482.5	NFIA	0.0631008	-0.473226	0.000747746	0.00477397	-1.55888	3.82516e-16	2.15351e-15
seq.24449.11	CRYGA	0.063575	-0.322115	0.0281276	0.0816873	-1.78268	3.52326e-21	2.18822e-19
seq.7916.10	S100A7	0.0635924	-0.448064	0.00140877	0.00790045	-1.48626	1.1818e-16	7.85697e-16
seq.2878.66	YES1	0.063691	0.829229	2.59096e-05	0.000333189	1.61389	3.87796e-16	2.17154e-15
seq.12669.30	HECW1	0.063691	-0.478231	0.00141138	0.00790897	-1.61764	2.369e-16	1.41983e-15
seq.5111.15	NRXN3	0.064086	-0.559394	0.000267469	0.002121	-1.41233	3.89898e-16	2.17813e-15
seq.13565.2	RBL2	0.0641186	1.07027	7.59143e-09	4.6976e-07	0.12191	0.533123	0.557534
seq.9169.14	SUMO3	0.0642839	0.932134	3.69525e-07	9.7641e-06	1.53642	3.94507e-16	2.20048e-15
seq.17682.1	CD46	0.0644822	-0.61246	0.00053033	0.00364633	-1.45902	3.9663e-16	2.20892e-15
seq.5001.6	SCGB2A1	0.0644822	0.517218	0.00145298	0.008092	1.62572	2.47855e-16	1.47937e-15
seq.23278.13	MRPL12	0.0645814	0.460649	0.00145718	0.00810915	2.01032	6.16123e-18	6.45547e-17
seq.24956.1	METTL3	0.0646621	1.01256	7.70496e-09	4.72745e-07	1.57332	1.05547e-11	2.48508e-11
seq.21786.25	CDKL2	0.0646621	0.236868	0.099295	0.202335	1.96791	3.61858e-21	2.22022e-19
seq.13594.158	GGA1	0.0646807	0.43294	0.00145929	0.00811257	2.0226	2.50514e-18	3.11934e-17
seq.9931.20	KRT1	0.0652055	1.06898	7.93587e-09	4.82821e-07	0.610741	0.00109982	0.00144017
seq.9223.11	MANF	0.0652055	0.212026	0.156472	0.27897	1.97125	3.77373e-21	2.29595e-19
seq.12372.50	TPM3	0.0652782	0.759178	0.000477592	0.00336686	1.31811	4.15474e-16	2.29972e-15
seq.12466.7	HNRNPA1	0.065578	0.643676	3.43794e-05	0.000417629	1.81043	4.17884e-16	2.30777e-15
seq.23350.66	FAM118B	0.065578	0.44436	0.00149213	0.00824028	2.15775	3.18233e-20	1.00986e-18
seq.2961.1	PROC	0.0656781	-0.615221	0.000500507	0.00349101	-1.63448	4.18628e-16	2.31011e-15
seq.5087.5	IL22RA2	0.0656781	-0.491963	0.00150055	0.00828049	-1.69332	1.00323e-19	2.35062e-18
seq.21182.8	TSEN15	0.0657489	1.18032	8.03178e-09	4.84584e-07	1.31525	1.76129e-13	5.27586e-13
seq.25264.102	INPP5D	0.0657783	0.530761	0.000653308	0.00428438	1.76839	4.19153e-16	2.31125e-15
seq.19333.4	HNRNPK	0.0659788	0.622114	0.000794733	0.00500772	1.52934	4.24655e-16	2.33803e-15
seq.24465.28	SSX4	0.0659788	-0.479749	0.00151564	0.00834469	-1.52217	3.41828e-17	2.77137e-16
seq.19152.4	PPP1R2	0.0661796	0.466771	0.00152622	0.00839016	1.92433	3.09999e-18	3.71588e-17
seq.13978.122	TBX3	0.0662802	-0.427817	0.00153554	0.00843497	-1.75427	8.76547e-19	1.32766e-17
seq.6324.11	DNASE1L2	0.0662922	1.0319	8.2902e-09	4.96042e-07	0.264434	0.219481	0.241386
seq.7178.59	DEPP1	0.0663808	-0.963079	1.58776e-08	8.03873e-07	-1.29747	4.47995e-16	2.45905e-15
seq.9456.34	IL22RA2	0.0665823	-0.635088	0.000119795	0.00111623	-1.57366	4.50195e-16	2.46738e-15
seq.13958.5	RBM46	0.0666831	-0.484776	0.00157663	0.00863451	-1.64958	4.27915e-19	7.51968e-18
seq.11462.8	RBFOX2	0.0668354	0.981166	8.38035e-09	4.97326e-07	-0.0432589	0.82826	0.84092
seq.23275.9	SSPN	0.0668354	0.315672	0.0323742	0.0908135	2.04701	4.07602e-21	2.41889e-19
seq.12486.8	GLRX2	0.0670872	0.80722	1.42668e-05	0.000205411	1.5956	4.57934e-16	2.50033e-15
seq.19602.36	JUND	0.0673786	1.18134	8.51956e-09	4.9949e-07	0.607038	0.000880451	0.00116068
seq.7625.27	YWHAQ	0.0673786	0.409581	0.0128256	0.0453592	1.92373	4.21726e-21	2.4648e-19
seq.6283.60	MCEMP1	0.0674926	0.782098	1.85567e-06	3.66077e-05	1.63998	4.72539e-16	2.57232e-15
seq.11226.16	UBE3A	0.0679216	0.21652	0.113175	0.221815	2.02122	4.22149e-21	2.4648e-19
seq.16015.19	GPT	0.0681029	0.546319	0.00165224	0.00895376	1.39792	1.07379e-16	7.22572e-16
seq.11542.11	TMEM230	0.0684646	0.277163	0.0661175	0.150911	1.86071	4.26435e-21	2.46892e-19
seq.3341.33	ABL1	0.0685113	-0.442263	0.00167358	0.0090423	-1.6121	1.61113e-16	1.01963e-15
seq.19448.104	UPP1	0.068716	0.855425	7.50012e-07	1.75164e-05	1.72969	5.02647e-16	2.71175e-15
seq.24946.9	ARHGAP22	0.0688185	-0.561779	0.00024243	0.00196111	-1.57264	5.03619e-16	2.71424e-15
seq.11243.90	ADGRF1	0.0690075	0.389557	0.0256686	0.0766985	1.68235	4.29674e-21	2.46892e-19
seq.2946.52	CFD	0.0690236	-0.525645	0.000633177	0.00419799	-1.77126	5.12078e-16	2.75646e-15
seq.3635.76	OCIAD1	0.0690236	0.600045	0.00171268	0.00921917	1.70988	3.33805e-17	2.70936e-16
seq.6570.1	COL13A1	0.0691262	-0.731859	2.09044e-06	4.07945e-05	-1.62207	5.13394e-16	2.76013e-15
seq.8929.7	BDP1	0.0691262	0.485288	0.00172419	0.00927422	1.69571	8.37506e-18	8.33843e-17
seq.5464.52	GRB2	0.0693318	0.484421	0.00173629	0.0093255	2.09347	2.10651e-18	2.71856e-17
seq.8019.73	STMN3	0.0695503	1.14849	1.02374e-08	5.83612e-07	1.41561	2.93053e-12	7.37472e-12
seq.2599.51	TNFSF9	0.0695503	-0.234524	0.140681	0.259102	-1.65991	4.42164e-21	2.51147e-19
seq.16763.11	LECT2	0.0696408	-0.926399	2.57885e-06	4.8622e-05	-1.38351	5.26073e-16	2.81922e-15
seq.8832.55	BST2	0.0698471	-0.64359	5.02671e-05	0.000570429	-1.56058	5.34788e-16	2.86169e-15
seq.3806.55	EPHA5	0.0703643	-0.655819	3.40459e-05	0.000414743	-1.55056	5.50503e-16	2.93494e-15
seq.17761.2	NUDT5	0.0706358	1.22021	1.08046e-08	6.05096e-07	1.1521	6.00762e-10	1.1923e-09
seq.9514.46	EFCAB14	0.0706358	0.178066	0.248106	0.386132	1.80669	4.47485e-21	2.51147e-19
seq.23302.19	AKT1S1	0.0707794	0.429871	0.00183774	0.00976891	1.9626	8.07701e-18	8.12188e-17
seq.18817.50	CBX1	0.0708834	0.901921	2.09447e-05	0.000281747	1.67271	5.64326e-16	2.99759e-15
seq.21717.44	UBE2Q2	0.0709875	0.446047	0.0018481	0.00980957	2.18186	5.25781e-21	2.71904e-19
seq.7778.104	CARD19	0.0711784	1.17629	1.09353e-08	6.05096e-07	0.664511	7.99727e-05	0.000111733
seq.8467.9	INHBB	0.0711784	-0.275185	0.0383132	0.101868	-1.58094	4.52692e-21	2.52115e-19
seq.13961.18	KIF3A	0.0711958	0.925107	7.01198e-07	1.65364e-05	1.40495	5.69399e-16	3.0179e-15
seq.20923.10	MDP1	0.0716134	0.416189	0.000951321	0.00579274	1.77141	5.82828e-16	3.08005e-15
seq.20976.19	LSM3	0.0717179	0.490829	0.00120042	0.00694173	1.88951	5.8627e-16	3.09598e-15
seq.12373.73	TRA2B	0.0717209	1.11392	1.09486e-08	6.05096e-07	0.17182	0.398253	0.424023
seq.9970.7	UBXN4	0.0717209	0.454958	0.00757197	0.030355	2.0106	4.66697e-21	2.5793e-19
seq.7146.5	PDIA4	0.0718226	-0.470367	0.00193021	0.0101857	-1.58404	3.45224e-16	1.97116e-15
seq.5080.131	GPNMB	0.0719273	-0.675045	3.95276e-05	0.000467614	-1.46149	5.88349e-16	3.10244e-15
seq.22862.44	PPM1M	0.0720321	0.447234	0.00195168	0.010284	1.89804	7.89427e-19	1.22387e-17
seq.22972.26	CXCL2	0.072137	0.507118	0.00196671	0.0103556	2.01786	4.80803e-21	2.61731e-19
seq.13044.5	TSG101	0.0722634	0.0883696	0.524173	0.648831	1.83492	4.76626e-21	2.61422e-19
seq.8003.57	LGI3	0.072347	-0.654003	6.19041e-05	0.000663979	-1.40276	6.00432e-16	3.15695e-15
seq.2991.9	IL1R1	0.0726626	-0.720285	0.000135095	0.00123652	-1.25971	6.13203e-16	3.21709e-15
seq.8624.16	UNC5D	0.0726626	-0.512144	0.00201036	0.0105471	-1.75007	1.64406e-16	1.03684e-15
seq.3514.49	PRTN3	0.0728057	0.989569	1.25442e-08	6.82262e-07	0.523326	0.00978501	0.0120114
seq.6374.7	MMP20	0.0728734	-0.449781	0.00202201	0.0105929	-1.58054	4.37545e-19	7.67029e-18
seq.12500.88	UBA2	0.0729789	0.526238	0.000213625	0.0017676	1.8812	6.22501e-16	3.25879e-15
seq.20120.101	AMIGO1	0.0730845	-0.500933	0.00206455	0.0108001	-1.48872	7.98269e-17	5.6606e-16
seq.22121.43	DCAF12	0.0731901	-0.45329	0.00206677	0.0108039	-1.61317	4.47483e-16	2.4581e-15
seq.15527.90	DLD	0.0732958	0.549763	0.00209313	0.0109338	1.81678	1.66339e-17	1.48678e-16
seq.15514.26	BCHE	0.073348	-1.18007	1.26275e-08	6.82262e-07	-0.820053	2.43198e-07	4.00171e-07
seq.12507.16	ITPKC	0.073348	-0.338993	0.0325406	0.0911746	-1.68477	4.88978e-21	2.63818e-19
seq.12345.4	ANAPC10	0.0737195	0.796977	1.44282e-06	2.99441e-05	1.88192	6.57467e-16	3.4245e-15
seq.8086.49	ITM2B	0.0738903	1.10974	1.29672e-08	6.92538e-07	-0.202435	0.187092	0.206801
seq.10916.44	PLA2R1	0.0742508	-0.534639	0.00150723	0.00830467	-1.13077	6.80339e-16	3.53094e-15
seq.21811.20	ZCCHC17	0.0744324	0.0815958	0.661679	0.76222	1.73669	4.99967e-21	2.66159e-19
seq.15515.2	SAA1	0.0749745	1.14188	1.39959e-08	7.39637e-07	0.553771	0.000619062	0.000823898
seq.17702.53	UGT1A1	0.0749745	0.458912	0.0139414	0.0483872	1.83821	5.06962e-21	2.67913e-19
seq.17769.28	PCNP	0.0753192	0.579549	0.000161032	0.00141269	1.84224	7.42008e-16	3.82217e-15
seq.11629.36	TRAF4	0.0753192	-0.476951	0.0022836	0.0117674	-1.50829	5.16001e-17	3.92968e-16
seq.8854.59	RRM2B	0.0755165	0.481348	0.0027288	0.0135411	2.17112	5.17499e-21	2.715e-19
seq.18307.71	PPA2	0.0755338	0.467061	0.00233049	0.0119878	2.06946	5.25334e-21	2.71904e-19
seq.12963.1	GPR107	0.0758562	-0.455681	0.00160821	0.00875449	-1.6081	7.5517e-16	3.87761e-15
seq.15336.7	SELENOM	0.0758562	-0.543958	0.00234706	0.0120516	-1.60698	3.2861e-16	1.8897e-15
seq.19112.2	TCEAL3	0.0760584	1.21531	1.52451e-08	7.88074e-07	1.27397	1.08566e-12	2.87708e-12
seq.10612.18	PLOD3	0.0763951	1.11206	7.94338e-08	2.7256e-06	1.48216	7.83337e-16	4.00803e-15
seq.6563.78	HSPA1A	0.0766002	1.02193	1.53079e-08	7.88074e-07	0.251423	0.241307	0.264426
seq.22378.2	KRT34	0.0767194	-0.586837	0.0013004	0.00742497	-1.22894	8.09133e-16	4.13126e-15
seq.20918.28	SNRPC	0.077142	1.11233	1.53479e-08	7.88074e-07	1.43778	2.23483e-14	7.8735e-14
seq.13103.125	CSH2	0.077142	0.338829	0.0350004	0.0958044	1.91405	5.65309e-21	2.90272e-19
seq.5915.58	PEX5	0.0771529	-0.468075	0.00242356	0.0123394	-1.7186	2.28617e-17	1.94957e-16
seq.24664.3	EMC10	0.07737	-0.636725	0.000552527	0.00376793	-1.5307	8.38644e-16	4.26389e-15
seq.14131.37	EFNB2	0.0775875	-0.770733	1.25634e-06	2.65963e-05	-1.69249	8.50187e-16	4.3158e-15
seq.13042.7	KCNA10	0.0775875	0.595413	0.00243564	0.0123661	1.61562	6.73449e-18	6.94555e-17
seq.14143.8	H2BC21	0.0776837	1.06379	1.55862e-08	7.94676e-07	1.10719	1.34683e-07	2.25354e-07
seq.23264.42	MED10	0.0776837	0.398113	0.00899232	0.034665	1.99715	5.96518e-21	3.0414e-19
seq.24717.26	PTPA	0.0776964	0.428045	0.00244388	0.0123992	1.90804	8.21508e-17	5.78572e-16
seq.22587.37	EPHA6	0.0778053	-0.586681	0.000521979	0.0036026	-1.47446	8.51238e-16	4.3158e-15
seq.20454.24	NABP1	0.0780234	0.430953	0.00246081	0.0124548	2.01728	4.98257e-18	5.38113e-17
seq.10058.1	RAD23A	0.0784605	0.497418	0.00248047	0.0125234	1.63253	1.05154e-17	1.01508e-16
seq.12510.3	STAP1	0.07857	-0.548288	0.000376882	0.00279001	-1.75934	8.87791e-16	4.47917e-15
seq.16780.6	HSPA1A	0.0787668	1.03702	1.6889e-08	8.4914e-07	0.227712	0.255911	0.279246
seq.5594.87	MESD	0.0787668	0.289729	0.0412158	0.107416	1.91503	6.15256e-21	3.09337e-19
seq.11696.7	CRABP2	0.0793083	-0.886882	1.75668e-08	8.76729e-07	-1.68842	1.51608e-15	7.17882e-15
seq.19131.184	TIAL1	0.0793083	0.266053	0.111671	0.219701	1.86484	6.44611e-21	3.21861e-19
seq.12732.13	MPP7	0.0793384	0.539721	0.00255105	0.0128083	1.70854	3.07806e-19	5.72883e-18
seq.13570.43	HDLBP	0.0794485	0.462528	0.00258248	0.0129571	2.06507	1.19775e-19	2.6519e-18
seq.9764.79	HNRNPF	0.0795586	0.465549	0.00258537	0.0129627	1.98986	1.48645e-19	3.1194e-18
seq.23340.37	MRI1	0.0797792	0.703496	0.00260364	0.0130362	1.4502	1.17072e-20	4.73764e-19
seq.22074.35	RBFOX1	0.0798497	0.822104	1.77543e-08	8.76729e-07	-0.274186	0.184649	0.204256
seq.17673.34	CA5B	0.0798497	0.189089	0.203358	0.33476	1.75969	6.65321e-21	3.29926e-19
seq.6609.22	CNP	0.0798895	0.421062	0.00261914	0.0131025	1.89997	6.58924e-17	4.82367e-16
seq.20547.5	CHRNB3	0.0801105	-0.422843	0.00262231	0.0131025	-1.4521	5.83691e-17	4.36111e-16
seq.20447.11	TGIF2LY	0.0802211	-0.438993	0.00262495	0.0131067	-1.85184	2.04708e-19	4.0274e-18
seq.23385.18	CASTOR1	0.0803318	0.700464	0.000648544	0.00426085	1.21624	9.99639e-16	4.98786e-15
seq.5581.28	FGL1	0.080391	1.14344	1.7801e-08	8.76729e-07	0.602475	0.000495157	0.000662161
seq.22483.109	KRT71	0.080391	0.239646	0.158131	0.280949	1.78605	6.70075e-21	3.30023e-19
seq.5483.1	RGMA	0.0804426	-0.580984	0.00190038	0.0100576	-1.42419	1.01871e-15	5.07953e-15
seq.7246.4	FREM2	0.0805534	-0.530931	0.000340394	0.00256714	-1.66913	1.02647e-15	5.11468e-15
seq.5494.52	SNRPF	0.0807754	0.762018	8.46929e-05	0.000845761	1.52215	1.05564e-15	5.25282e-15
seq.2986.49	CXCL3	0.0807754	0.417625	0.00268729	0.0133718	2.04795	2.01687e-20	7.06742e-19
seq.18891.98	GBP2	0.0809322	1.17587	1.80996e-08	8.85415e-07	1.3223	2.3512e-14	8.23943e-14
seq.14007.22	PAPSS1	0.0809322	0.279921	0.0484043	0.120553	2.02345	6.90902e-21	3.36534e-19
seq.22563.4	KIRREL1	0.0809976	-0.506087	0.00140394	0.00789173	-1.46602	1.06596e-15	5.2969e-15
seq.13240.170	SHANK1	0.0813315	-0.399958	0.00273469	0.0135598	-1.49512	9.95179e-17	6.79675e-16
seq.18319.7	PDHX	0.0814429	0.435895	0.00273715	0.0135598	2.09234	1.18869e-18	1.69428e-17
seq.21244.57	NPM1	0.0814734	1.15241	1.86542e-08	9.06417e-07	1.3999	3.24215e-11	7.22919e-11
seq.9196.8	LGALS7B	0.081666	0.482758	0.00274196	0.0135598	1.7687	6.62837e-19	1.06643e-17
seq.16883.57	RAB4A	0.0820144	0.16998	0.259105	0.398369	1.94343	7.01788e-21	3.36534e-19
seq.5007.1	MAPK14	0.0821132	0.443765	0.00276599	0.0136508	2.14753	1.15762e-19	2.60285e-18
seq.10702.1	COL28A1	0.0824494	-0.517782	0.00277938	0.0136889	-1.78021	3.66592e-20	1.12137e-18
seq.15499.11	ATRN	0.0825554	-0.920481	2.0168e-08	9.66971e-07	-0.907016	6.49266e-07	1.03837e-06
seq.14603.51	KIAA0040	0.0826739	-0.493232	0.000544246	0.00373139	-1.71233	1.2113e-15	5.95773e-15
seq.22578.17	ROBO2	0.0826739	-0.480737	0.00282719	0.0139055	-1.55091	1.81634e-16	1.13463e-15
seq.9526.3	CLPSL1	0.0830964	1.01075	2.0301e-08	9.66971e-07	0.0291303	0.883414	0.892537
seq.19251.56	SRGN	0.0830964	0.442186	0.00380852	0.0175294	1.89557	7.11541e-21	3.38918e-19
seq.14049.17	IL7	0.0832365	0.646969	7.213e-05	0.000752481	1.57734	1.25695e-15	6.16134e-15
seq.5088.175	IL23R	0.0832365	-0.434616	0.00289151	0.0141737	-1.54559	9.36647e-18	9.18879e-17
seq.8363.18	ELAPOR2	0.0834621	-0.436934	0.00291258	0.0142576	-1.77732	6.06019e-20	1.59905e-18
seq.5452.71	ASGR1	0.0836372	1.12437	2.08295e-08	9.85655e-07	0.253501	0.154558	0.172048
seq.5611.56	DEFB108B	0.0836372	-0.402218	0.00612171	0.0255601	-1.74982	7.16301e-21	3.38955e-19
seq.14663.44	RNF8	0.083688	0.508056	0.00292949	0.0143211	1.78744	1.06587e-19	2.46166e-18
seq.24447.26	FAM221A	0.0839141	0.422825	0.00294348	0.0143585	1.89848	1.99459e-16	1.2311e-15
seq.24680.51	TMX1	0.0841406	0.603996	0.00294508	0.0143585	1.52417	3.90242e-17	3.09458e-16
seq.3378.49	KLK7	0.084178	-0.838937	2.11545e-08	9.94537e-07	-1.58747	3.62831e-10	7.33359e-10
seq.4970.55	CA2	0.084254	-0.364132	0.00296465	0.0144442	-1.56154	4.08379e-16	2.26564e-15
seq.14005.2	CHD7	0.0845945	-0.403845	0.00298239	0.0145013	-1.51187	5.10964e-17	3.89819e-16
seq.12497.29	NUDT16L1	0.0847082	0.470642	0.0029879	0.0145184	1.98894	1.68734e-17	1.50633e-16
seq.11590.5	RBM23	0.0847187	0.966958	2.14311e-08	1.00104e-06	-0.212998	0.337733	0.362841
seq.25957.5	SRY	0.0847187	-0.364412	0.0143601	0.0495083	-1.65566	7.29684e-21	3.40733e-19
seq.3322.52	LRIG3	0.0848219	-0.500294	0.00300672	0.0146	-1.53987	1.24769e-16	8.19586e-16
seq.24685.12	SNX11	0.0851636	0.408112	0.00304587	0.0147604	2.00852	9.18768e-21	4.00716e-19
seq.7251.64	C1QTNF3	0.0852593	-1.08815	2.23967e-08	1.03944e-06	-1.59658	1.7936e-15	8.30815e-15
seq.4499.21	PDGFA	0.0852593	0.153385	0.259371	0.398609	1.79997	7.36677e-21	3.40733e-19
seq.2773.50	IL10	0.0852777	-0.44877	0.00305147	0.0147777	-1.55368	2.04346e-16	1.25272e-15
seq.21687.3	ELFN2	0.085506	-0.653173	0.000160956	0.00141269	-1.34515	1.34502e-15	6.50498e-15
seq.2834.54	KLK8	0.0857998	-0.903815	2.2552e-08	1.03998e-06	-1.4735	2.03188e-13	6.02161e-13
seq.21754.5	ZRANB1	0.0857998	0.0859038	0.547079	0.667822	1.86167	7.38882e-21	3.40733e-19
seq.21604.2	CUTA	0.0863403	1.16487	2.28634e-08	1.04766e-06	0.572364	0.00032258	0.000434912
seq.7084.1	DRAXIN	0.0868807	-0.243124	0.105142	0.211268	-1.69846	8.08172e-21	3.67998e-19
seq.20197.14	VSNL1	0.0871128	-0.481757	0.00316847	0.0151818	-1.57321	2.82205e-16	1.65135e-15
seq.3292.75	CD48	0.087421	1.07866	2.40888e-08	1.08827e-06	-0.133082	0.51601	0.541045
seq.9887.40	RBBP6	0.087421	0.330789	0.0639266	0.14721	1.69497	8.20295e-21	3.69223e-19
seq.8871.14	NUDC	0.087459	0.526982	0.00318765	0.0152435	1.92899	5.79868e-19	9.62901e-18
seq.21491.7	AOC3	0.0875746	-0.536278	0.00319793	0.0152734	-1.31078	2.51287e-17	2.10814e-16
seq.24222.10	NELFA	0.0879613	1.0224	2.42005e-08	1.08827e-06	0.236035	0.268736	0.292403
seq.24979.17	EIF3B	0.0883857	0.41763	0.00326248	0.0155193	1.95749	1.04289e-17	1.00808e-16
seq.6304.8	C1QTNF1	0.0885014	1.10259	2.43661e-08	1.08895e-06	0.351044	0.0568198	0.0658412
seq.12334.25	SHMT1	0.0885019	0.505842	0.00327249	0.0155502	1.72246	9.86994e-17	6.74772e-16
seq.12411.60	MAX	0.0886182	0.417267	0.00327327	0.0155502	1.96005	3.95762e-16	2.20579e-15
seq.11449.22	CAPZA1	0.0889674	0.463364	0.00330716	0.0156803	1.98766	6.90993e-20	1.74313e-18
seq.22966.20	GABARAP	0.0890415	1.08987	2.5697e-08	1.14139e-06	0.791684	1.79348e-05	2.61159e-05
seq.23202.78	ART5	0.0893173	-0.51728	0.000606585	0.00405885	-1.64464	1.53385e-15	7.25348e-15
seq.2999.6	LSAMP	0.0893173	-0.461108	0.00336538	0.0159159	-1.43323	1.17787e-20	4.73764e-19
seq.12347.29	CCM2	0.0894341	0.459539	0.00336564	0.0159159	1.78453	4.89417e-19	8.37679e-18
seq.21885.196	TIA1	0.0895815	0.20044	0.162837	0.286651	1.98562	8.53626e-21	3.76844e-19
seq.8369.102	DAG1	0.0896679	-0.439434	0.00337803	0.0159536	-1.64231	2.9109e-17	2.3976e-16
seq.17342.13	AGR3	0.0906613	-0.979766	2.69156e-08	1.17391e-06	-1.48818	4.60721e-13	1.2864e-12
seq.10953.14	CLEC2A	0.0907239	-0.424705	0.00219466	0.011382	-1.67252	1.64111e-15	7.70534e-15
seq.21662.121	DYRK3	0.0907239	-0.438203	0.00347407	0.0163115	-1.62829	1.26345e-16	8.27069e-16
seq.13535.2	CERT1	0.0908416	0.415862	0.00350166	0.0164303	1.96144	5.76712e-17	4.32235e-16
seq.21718.150	HYAL4	0.0910772	-0.416056	0.00352746	0.01653	-1.55018	1.40477e-17	1.29397e-16
seq.4763.31	AFM	0.0912011	-1.12832	2.77111e-08	1.20137e-06	-1.02006	1.12149e-07	1.88608e-07
seq.3419.49	CAMK2D	0.0912011	0.295829	0.0504917	0.123919	1.86346	9.59832e-21	4.16119e-19
seq.20215.45	ITGB1	0.0913132	-0.579139	0.000481278	0.00338625	-1.63287	1.68508e-15	7.88624e-15
seq.24456.3	VSX1	0.0915494	-0.386466	0.00357293	0.0166998	-1.54841	2.03481e-16	1.24847e-15
seq.24938.7	AP2B1	0.0916677	0.416052	0.00357552	0.0167011	1.84153	8.78866e-16	4.44653e-15
seq.6264.9	CCN1	0.0917408	1.1437	2.87856e-08	1.24052e-06	0.587346	0.00313886	0.00397922
seq.20086.5	RAB11B	0.0917408	0.277434	0.0616916	0.14369	2.02427	9.99386e-21	4.30688e-19
seq.9017.58	LCT	0.091786	-0.81232	4.98747e-05	0.000566865	-0.973288	1.72785e-15	8.06552e-15
seq.8851.42	FAM171B	0.091786	-0.450494	0.00358916	0.016754	-1.70477	4.64595e-18	5.06577e-17
seq.10440.26	CLMP	0.0919044	-0.75055	0.00012646	0.0011708	-1.46283	1.73471e-15	8.09231e-15
seq.3640.14	LRPAP1	0.09226	0.714338	0.000172974	0.0015016	1.7612	1.76367e-15	8.20416e-15
seq.4230.1	EIF4G2	0.09226	0.408069	0.00363666	0.0169319	2.11329	1.10084e-19	2.52338e-18
seq.4992.49	GRN	0.0922804	1.03716	2.92498e-08	1.24835e-06	0.238935	0.253446	0.276764
seq.24424.25	TBC1D25	0.0922804	0.275692	0.0784392	0.171106	1.85419	1.05376e-20	4.44938e-19
seq.8963.8	VTI1B	0.0924975	0.445166	0.00366852	0.0170585	1.9963	3.48011e-20	1.07675e-18
seq.2685.21	IGFBP5	0.0926164	-0.462201	0.00367978	0.0170979	-1.63047	2.7659e-16	1.62278e-15
seq.10048.7	CBFB	0.09282	1.09701	2.93121e-08	1.24835e-06	1.35111	7.99e-13	2.16253e-12
seq.11836.144	DDR1	0.09282	-0.312264	0.0582713	0.138006	-1.37683	1.05381e-20	4.44938e-19
seq.9055.81	MYZAP	0.0928543	-0.435078	0.00368628	0.0171081	-1.61384	4.06767e-18	4.58722e-17
seq.13078.3	CETN2	0.0930925	0.445262	0.00371472	0.017218	1.87556	4.80931e-20	1.35872e-18
seq.16932.5	SULT1E1	0.0932118	-0.494597	0.00372659	0.017256	-1.6651	1.3697e-18	1.89248e-17
seq.4337.49	CRP	0.0933594	1.26524	3.10242e-08	1.31354e-06	0.284214	0.106728	0.120604
seq.9756.6	TAGLN	0.0934505	-0.581261	0.000388777	0.00286052	-1.46365	1.79733e-15	8.31482e-15
seq.8889.5	CCPG1	0.0934505	-0.445034	0.00377253	0.0174382	-1.63685	3.86977e-16	2.17154e-15
seq.18235.16	PGP	0.0938091	0.723338	2.01395e-05	0.000273473	1.7193	1.81522e-15	8.38152e-15
seq.2838.53	MMP17	0.0938988	0.866742	3.25215e-08	1.36817e-06	0.454738	0.0647347	0.0746424
seq.18909.11	EXOSC8	0.0944083	0.593281	0.000117095	0.001101	1.7734	1.88538e-15	8.67778e-15
seq.15316.262	TXNL4B	0.0944382	0.22757	0.139601	0.257506	2.00409	1.07994e-20	4.50505e-19
seq.23381.8	SEPTIN1	0.0945284	0.444092	0.00156749	0.00859744	1.83525	1.89604e-15	8.7213e-15
seq.24675.2	MAST4	0.0945284	-0.425448	0.00381812	0.0175624	-1.50868	1.87848e-16	1.1684e-15
seq.17391.10	RBM17	0.0948891	0.45721	0.00386638	0.0177505	1.9083	1.2781e-16	8.34398e-16
seq.7185.29	GP5	0.0949774	-0.0386262	0.79969	0.865823	1.77094	1.08271e-20	4.50505e-19
seq.14324.52	SMC3	0.0950095	0.782331	2.79748e-05	0.000354086	1.50702	1.947e-15	8.93301e-15
seq.2732.58	NANOG	0.0953711	-0.378602	0.00389419	0.017833	-1.48524	8.85333e-16	4.46988e-15
seq.2643.57	CDH3	0.0955166	-1.0422	3.3524e-08	1.38694e-06	-0.941483	6.35989e-07	1.01781e-06
seq.6410.26	INSL4	0.0956125	-0.483774	0.00392473	0.0179501	-1.57838	1.77077e-15	8.21818e-15
seq.19821.10	PGLYRP4	0.0958543	0.438037	0.00393876	0.0179916	1.79865	8.32056e-18	8.32056e-17
seq.6521.35	NPTX2	0.0960557	0.971847	3.46356e-08	1.41743e-06	0.654267	0.000254782	0.00034537
seq.4769.10	OLFM4	0.0960557	-0.363808	0.0156345	0.0527957	-1.762	1.12889e-20	4.64386e-19
seq.17150.8	HSPE1	0.0962175	0.41495	0.00397612	0.0181169	1.9855	1.45543e-15	6.93218e-15
seq.5650.9	PDIA6	0.09646	0.411384	0.00399378	0.0181855	1.95095	6.79455e-16	3.52888e-15
seq.25291.27	PLEKHM2	0.0965947	-1.10354	3.46527e-08	1.41743e-06	-1.42733	3.84043e-10	7.74289e-10
seq.12432.23	CACYBP	0.0965947	0.362628	0.0131401	0.0461593	1.99961	1.13675e-20	4.64976e-19
seq.25227.20	TCEAL2	0.0971336	1.1638	3.55079e-08	1.44425e-06	1.36084	4.31875e-14	1.42775e-13
seq.25235.2	DPH7	0.0971893	0.493408	0.000452368	0.00322674	1.84005	2.04214e-15	9.26384e-15
seq.2734.49	NCR2	0.0975551	-0.414978	0.00414581	0.0187715	-1.6663	7.09317e-17	5.12009e-16
seq.9738.7	FAF2	0.0976725	0.190283	0.201008	0.332532	2.0041	1.17435e-20	4.73764e-19
seq.17397.8	HSD17B11	0.0979215	-0.393021	0.00417204	0.0188549	-1.57602	2.39472e-18	3.01003e-17
seq.8813.160	TXN	0.0980437	-0.474134	0.00419629	0.0189527	-1.55539	1.04866e-18	1.54003e-17
seq.21732.78	UBE2Q1	0.0984111	-0.434363	0.00422033	0.0190256	-1.49209	7.89896e-17	5.61773e-16
seq.3364.76	CTSV	0.0985337	-0.434474	0.00422811	0.0190489	-1.52997	2.30095e-17	1.95756e-16
seq.17735.130	GABARAP	0.09875	1.02144	3.77923e-08	1.51169e-06	0.844497	1.13633e-05	1.67454e-05
seq.3651.50	KDR	0.0990248	-0.52661	0.00427773	0.0192246	-1.50949	9.90583e-20	2.32851e-18
seq.4246.40	L1CAM	0.0992886	-0.888907	3.98557e-08	1.57897e-06	-1.56857	1.32923e-13	4.04525e-13
seq.11355.10	EIF5A2	0.0992886	0.114613	0.412276	0.552039	1.92441	1.25312e-20	4.97465e-19
seq.12846.3	FBXL5	0.0993939	-0.510997	0.000356239	0.0026562	-1.27371	2.27091e-15	1.01867e-14
seq.7218.87	ATP1B2	0.0993939	-0.478906	0.00430557	0.0193137	-1.34271	1.90487e-16	1.18177e-15
seq.6715.63	ALPG	0.0996404	-0.430952	0.00435899	0.0195271	-1.4473	9.19131e-17	6.35579e-16
seq.25266.14	OSBPL1A	0.0998272	0.198821	0.194149	0.325079	1.91454	1.2574e-20	4.97465e-19
seq.22143.6	FBXO28	0.0998872	-0.420713	0.00437556	0.0195791	-1.48978	1.19047e-15	5.86724e-15
seq.22402.12	H2AC1	0.100366	1.0015	4.05988e-08	1.59486e-06	1.13272	1.02228e-07	1.72363e-07
seq.12848.9	ARHGEF2	0.100366	0.200364	0.188111	0.317326	1.88617	1.3244e-20	5.21123e-19
seq.20457.13	COA4	0.100904	1.09931	4.07526e-08	1.59486e-06	0.851257	1.96452e-07	3.251e-07
seq.12378.71	TAPBP	0.101126	0.531241	0.000267118	0.00212067	1.95167	2.45902e-15	1.09357e-14
seq.6263.77	PLTP	0.101442	1.15082	4.12912e-08	1.60725e-06	0.782688	9.22124e-06	1.36751e-05
seq.11444.49	POLR3F	0.101499	-0.443138	0.00274261	0.0135598	-1.45117	2.53752e-15	1.12641e-14
seq.24309.14	SYTL2	0.101623	-0.498715	0.000488523	0.0034206	-1.45138	2.54076e-15	1.12715e-14
seq.21429.50	THOP1	0.101981	0.84014	4.19771e-08	1.62521e-06	-0.140898	0.487918	0.513151
seq.9971.5	CSMD2	0.102247	-0.435102	0.00469537	0.0207663	-1.74976	2.08306e-16	1.27376e-15
seq.19196.73	HOPX	0.102519	1.00717	4.3118e-08	1.6605e-06	0.527856	0.0100897	0.0123771
seq.3480.7	DUSP3	0.102519	0.326412	0.0235951	0.0722319	2.02213	1.43285e-20	5.518e-19
seq.22466.27	HES5	0.102622	0.40595	0.00471893	0.020825	1.69748	8.72438e-20	2.08464e-18
seq.11661.11	NLRP1	0.102747	-0.431737	0.00472013	0.020825	-1.36519	6.97959e-17	5.07351e-16
seq.20139.57	SH3GL2	0.102872	0.40431	0.00472418	0.0208301	1.97455	5.87674e-16	3.10114e-15
seq.11192.168	TINAGL1	0.103057	1.06343	4.39822e-08	1.68482e-06	0.126783	0.523427	0.548266
seq.11218.84	TPMT	0.103057	0.350367	0.0743176	0.164517	1.67237	1.52285e-20	5.8129e-19
seq.24409.2	RDH13	0.103123	0.477154	0.0047344	0.0208498	1.78086	1.66322e-15	7.80409e-15
seq.8810.26	HEPACAM	0.103374	-0.393896	0.00475209	0.0209023	-1.82751	4.33115e-18	4.83167e-17
seq.24678.10	AVEN	0.1035	0.401385	0.00401351	0.0182524	1.77649	2.80455e-15	1.23284e-14
seq.14144.3	H2AW	0.103595	0.993713	4.61342e-08	1.75795e-06	1.14257	7.66084e-08	1.30168e-07
seq.4981.6	DSC3	0.103877	-0.436721	0.00484597	0.0212635	-1.64269	2.52399e-20	8.38242e-19
seq.21793.4	CEP43	0.104129	0.590154	0.000285784	0.00225389	1.65155	2.88933e-15	1.26627e-14
seq.23246.67	BLOC1S1	0.104129	0.43465	0.00486137	0.0212972	1.9225	2.21493e-19	4.30056e-18
seq.7787.25	LILRA5	0.104133	1.15309	4.63939e-08	1.7586e-06	0.159172	0.420307	0.445995
seq.11328.9	USB1	0.104133	-0.301241	0.0373859	0.100101	-1.73254	1.59986e-20	6.03075e-19
seq.18196.8	AFM	0.104671	-1.08	4.68531e-08	1.76057e-06	-1.03122	2.27791e-07	3.75247e-07
seq.10363.13	SMAD3	0.104671	0.109733	0.43301	0.570725	1.87285	1.60577e-20	6.03075e-19
seq.5069.9	CD55	0.104761	-0.474879	0.00495593	0.0216542	-1.47694	1.0381e-18	1.52761e-17
seq.10521.10	MXRA8	0.104887	-0.452822	0.00498372	0.0217624	-1.40997	1.88724e-19	3.78493e-18
seq.19126.4	RPRD1B	0.105209	1.07695	4.69324e-08	1.76057e-06	0.756267	3.72072e-05	5.31008e-05
seq.5885.55	EIF4H	0.105209	0.345894	0.0133596	0.0468168	2.0973	1.60765e-20	6.03075e-19
seq.17748.21	TP53I3	0.105267	0.434061	0.00499966	0.0217926	1.85136	1.15935e-17	1.09865e-16
seq.13583.19	APAF1	0.105521	0.518255	0.00502566	0.0218796	1.63729	3.58552e-17	2.88115e-16
seq.11333.82	ARHGAP25	0.105746	0.149877	0.361302	0.503431	1.85576	1.68317e-20	6.28153e-19
seq.17427.26	NLGN3	0.106283	-0.405573	0.00511988	0.0222097	-1.6656	7.40263e-19	1.16511e-17
seq.14246.50	DOK2	0.106284	0.166128	0.229403	0.365784	1.99427	1.72387e-20	6.40043e-19
seq.14616.16	ZNF382	0.106666	-0.423021	0.00518749	0.0224626	-1.77817	1.76152e-20	6.45633e-19
seq.14100.63	C1QC	0.106822	0.896744	5.31338e-08	1.9627e-06	0.551761	0.0351418	0.0413904
seq.24670.1	PIH1D1	0.106822	0.318869	0.0269187	0.0793855	2.01733	1.73828e-20	6.421e-19
seq.3633.70	NID2	0.107359	1.19376	5.44972e-08	2.00284e-06	1.23617	1.68682e-13	5.06325e-13
seq.3340.53	THBS4	0.107433	-0.795621	2.57526e-06	4.8622e-05	-1.50766	3.34213e-15	1.44201e-14
seq.4452.9	LRRTM1	0.107689	-0.385627	0.00533356	0.0229851	-1.60182	5.08462e-18	5.45373e-17
seq.3431.54	EPHA1	0.107817	-0.686293	0.000212963	0.00176615	-1.40771	3.43844e-15	1.48092e-14
seq.10041.3	HNF4A	0.107946	-0.879849	1.24041e-06	2.64763e-05	-1.57744	3.45138e-15	1.48555e-14
seq.20185.44	DLAT	0.108074	0.420792	0.00535682	0.0230442	2.02788	1.33954e-17	1.24497e-16
seq.7181.17	VAPB	0.108331	-0.374635	0.00540744	0.0232235	-1.58604	8.13194e-18	8.16578e-17
seq.20927.43	GTF2F2	0.108434	0.950593	5.87396e-08	2.13706e-06	0.0226995	0.912309	0.919037
seq.23274.27	EFCAB1	0.108434	0.360414	0.0180902	0.0592637	1.95279	1.80982e-20	6.58447e-19
seq.13743.56	CUL4B	0.10846	0.513374	0.00160246	0.00874286	1.87411	3.52291e-15	1.5128e-14
seq.5763.67	DEFB104B	0.108588	-0.402942	0.00541132	0.0232235	-1.08846	2.24313e-16	1.35448e-15
seq.22140.6	FAM204A	0.108717	-0.432565	0.00543013	0.0232903	-1.65943	2.21702e-16	1.3432e-15
seq.11313.100	PCBD1	0.108971	1.12914	5.91324e-08	2.14059e-06	0.90425	2.27459e-06	3.5162e-06
seq.9377.25	KITLG	0.109508	-1.16338	6.3588e-08	2.29043e-06	-1.34997	1.73861e-14	6.26246e-14
seq.13076.4	FXR1	0.109508	0.328208	0.040709	0.106479	1.88195	1.90929e-20	6.87726e-19
seq.13998.26	ADSS1	0.109621	0.594617	0.00319814	0.0152734	1.52423	3.66532e-15	1.5656e-14
seq.7628.40	CRELD1	0.110045	0.993469	6.51865e-08	2.33639e-06	-0.113177	0.432865	0.458254
seq.5864.10	ALDOA	0.110045	0.342422	0.0191862	0.0619834	2.12005	1.929e-20	6.91384e-19
seq.5116.62	ROBO2	0.110139	-0.4553	0.00558513	0.0237979	-1.55057	6.32698e-20	1.63598e-18
seq.9303.9	ICOSLG	0.110268	-0.585298	0.00018261	0.00156276	-1.34712	3.80143e-15	1.61896e-14
seq.10075.75	ACBD6	0.110918	0.349905	0.00547207	0.0234286	1.89662	3.93928e-15	1.67275e-14
seq.9045.3	SLC27A2	0.111048	0.479932	0.00563518	0.0239148	1.50549	1.58935e-16	1.00947e-15
seq.4314.12	DCTPP1	0.111119	1.10198	6.99206e-08	2.48149e-06	1.11813	1.2561e-11	2.93265e-11
seq.18832.65	SAA2	0.111656	0.965088	7.03884e-08	2.48591e-06	0.413265	0.0399273	0.0468667
seq.22815.4	TRIM40	0.111656	0.107413	0.503761	0.631227	1.8222	2.01479e-20	7.06742e-19
seq.5468.67	IL17RC	0.111831	-0.554149	0.00158345	0.00865223	-1.55274	4.16483e-15	1.7613e-14
seq.3437.80	FLT3	0.111961	0.411192	0.00569016	0.0240495	1.71321	1.1551e-18	1.6593e-17
seq.13384.110	FH	0.112092	0.530317	0.00570265	0.024084	1.81716	1.83274e-18	2.43916e-17
seq.9380.2	PLA2G12B	0.112193	-1.07963	7.20255e-08	2.53138e-06	-1.39274	5.00488e-11	1.09307e-10
seq.11103.24	HSPB1	0.112354	0.416591	0.00408368	0.018525	1.86244	4.20743e-15	1.77516e-14
seq.19802.22	EBAG9	0.112354	0.39237	0.00570982	0.0240904	2.07694	1.45677e-19	3.07155e-18
seq.9997.12	UBXN4	0.112485	0.401042	0.00571649	0.0241045	1.98541	7.03676e-16	3.64422e-15
seq.6289.78	ARHGAP36	0.11273	0.959419	7.2436e-08	2.53351e-06	0.0159819	0.938976	0.944324
seq.6274.15	WSCD2	0.113009	0.554382	9.6749e-05	0.000945294	1.91644	4.28836e-15	1.80405e-14
seq.3484.60	AGT	0.113266	0.930427	7.57387e-08	2.63629e-06	0.856514	3.55414e-05	5.08235e-05
seq.3730.81	TNFRSF4	0.113266	-0.399678	0.0108002	0.0399426	-1.51603	2.05745e-20	7.1615e-19
seq.4138.25	IL20	0.113272	-0.561441	0.00029409	0.00228947	-1.63304	4.38878e-15	1.84415e-14
seq.9259.35	TNFRSF21	0.113667	-0.480095	0.00484216	0.0212597	-1.26131	4.46567e-15	1.8732e-14
seq.16618.7	CD69	0.113799	0.458337	0.000843815	0.00525298	1.90803	4.48063e-15	1.87839e-14
seq.10803.22	HSPA1A	0.113803	1.01499	7.72895e-08	2.6774e-06	0.401065	0.0425696	0.0498309
seq.20544.103	GRIK2	0.114194	-0.402972	0.00602081	0.0251969	-1.56794	7.49668e-17	5.38987e-16
seq.20078.6	MYL6B	0.114339	1.01437	7.81282e-08	2.69356e-06	0.266239	0.108227	0.122222
seq.5250.53	IMPDH2	0.114339	0.253844	0.0820729	0.17689	1.8809	2.16632e-20	7.46864e-19
seq.5798.3	BID	0.114591	0.457904	0.00609431	0.0254604	1.98957	2.21562e-19	4.30056e-18
seq.7194.36	NPTN	0.114988	-0.480211	0.00615518	0.0256702	-1.35367	1.82806e-15	8.43541e-15
seq.14670.1	SKIL	0.115253	0.390962	0.00619424	0.0258034	1.84828	9.7922e-17	6.71359e-16
seq.20090.63	UBE2E3	0.115412	1.01698	8.03227e-08	2.7431e-06	1.58115	9.23081e-15	3.58536e-14
seq.11258.41	MADCAM1	0.115412	0.278268	0.0786084	0.171217	1.92731	2.22269e-20	7.59069e-19
seq.8474.6	ROR1	0.115784	-0.556869	0.000608461	0.00406764	-1.45991	4.84973e-15	2.01455e-14
seq.4995.16	HPGD	0.115917	0.469992	0.00637793	0.0264924	1.77969	8.02624e-18	8.09331e-17
seq.18823.52	H2BU1	0.115948	0.92225	8.07071e-08	2.74328e-06	0.751902	0.00122329	0.00159781
seq.24111.10	EEF1G	0.11605	0.458754	0.0063842	0.0264969	1.90362	1.38242e-16	8.96839e-16
seq.7803.4	CHST1	0.116183	-0.42379	0.00638633	0.0264969	-1.52567	1.65597e-17	1.48198e-16
seq.3201.49	KLK5	0.116317	-0.392534	0.00639254	0.0265075	-1.34916	4.63494e-17	3.58515e-16
seq.8285.64	ADCYAP1	0.11645	-0.446308	0.00641778	0.0265969	-1.48987	1.96678e-15	9.00665e-15
seq.9224.20	PRLR	0.116485	-0.433678	0.0280747	0.0816309	-1.3494	2.28463e-20	7.72932e-19
seq.2806.49	ACVR1B	0.116583	-0.428249	0.00651186	0.0269661	-1.54502	6.61321e-16	3.43963e-15
seq.5106.52	NOTCH2	0.116717	-0.403021	0.0065156	0.0269661	-1.60985	5.17619e-20	1.42696e-18
seq.24934.96	OGFR	0.117021	1.06315	8.2498e-08	2.77807e-06	1.34065	1.29498e-12	3.38838e-12
seq.23257.14	COMMD10	0.117021	0.372249	0.0181884	0.0595585	1.77856	2.36524e-20	7.96481e-19
seq.5604.30	HPSE	0.117385	0.456811	0.00656633	0.0271039	1.67665	2.43395e-15	1.08508e-14
seq.21971.47	FLI1	0.117557	0.101649	0.464737	0.598061	1.89241	2.38704e-20	8.00102e-19
seq.9816.37	ISOC1	0.117787	0.373474	0.00660236	0.0272061	1.99798	1.28856e-16	8.3971e-16
seq.3894.15	NAGK	0.117921	0.44023	0.00660624	0.0272066	1.71609	1.88976e-18	2.50126e-17
seq.12970.35	STAU2	0.118055	0.647849	0.000985894	0.00597312	1.38256	5.25132e-15	2.16143e-14
seq.19596.18	BRF1	0.118093	1.04088	8.90128e-08	2.96983e-06	0.342205	0.0418409	0.0490016
seq.3708.62	A2M	0.118593	-0.489674	0.0066878	0.0274603	-1.30992	1.17258e-16	7.80998e-16
seq.9749.190	LCP1	0.118629	0.871928	9.11729e-08	3.02795e-06	-0.0376345	0.850429	0.861977
seq.11275.94	LRP1B	0.118997	-0.41088	0.00677577	0.0277783	-1.62446	2.89618e-15	1.2685e-14
seq.22405.61	PCK2	0.119131	0.4402	0.00679882	0.0278571	1.91713	1.99443e-16	1.2311e-15
seq.9573.108	TXNDC11	0.119165	-0.371356	0.0143681	0.0495123	-1.83854	2.5435e-20	8.40865e-19
seq.2682.68	HSPD1	0.119671	0.450812	0.0037935	0.0174825	1.92707	5.51739e-15	2.25556e-14
seq.2645.54	PRKCZ	0.1197	0.89888	9.54742e-08	3.14197e-06	0.95973	0.000104553	0.000144625
seq.11096.57	N6AMT1	0.1197	0.365195	0.00920855	0.0351634	2.11137	2.5823e-20	8.49811e-19
seq.7231.37	TMPRSS11A	0.120077	-0.380812	0.00702705	0.0286626	-1.57126	3.48375e-16	1.98586e-15
seq.11677.17	ZDHHC14	0.120212	-0.431982	0.00420789	0.0189814	-1.37088	5.68115e-15	2.31727e-14
seq.17751.68	CRYBB1	0.120236	0.86602	9.7858e-08	3.20584e-06	1.76415	7.06299e-14	2.25269e-13
seq.6454.38	ARHGDIA	0.120484	0.578281	0.00148273	0.00820714	1.68084	5.76846e-15	2.35023e-14
seq.12661.44	GABARAPL1	0.120771	0.974818	1.01929e-07	3.32416e-06	0.831602	1.39298e-05	2.04153e-05
seq.22977.18	HEXIM1	0.120771	0.326061	0.0386276	0.102329	1.89823	2.95784e-20	9.64628e-19
seq.15414.316	LDHA	0.120891	0.707505	3.17086e-05	0.000392902	1.76646	5.79697e-15	2.35787e-14
seq.12396.19	HIBCH	0.121163	0.392274	0.00572318	0.0241046	1.9039	5.8102e-15	2.3606e-14
seq.11138.16	RUNX3	0.121307	1.13947	1.07175e-07	3.47959e-06	1.18517	1.86374e-09	3.54346e-09
seq.3148.49	CXCL2	0.121307	0.3474	0.0105741	0.0392799	1.9938	2.98444e-20	9.68941e-19
seq.13392.13	ATP1B1	0.121842	-1.00609	1.12129e-07	3.62418e-06	-1.44632	1.43804e-14	5.29842e-14
seq.25081.6	FAM160B1	0.121842	0.10821	0.449792	0.585725	1.85315	3.11608e-20	1.00207e-18
seq.21118.48	GCHFR	0.122378	0.919583	1.12961e-07	3.63483e-06	0.230071	0.259116	0.282403
seq.12450.42	PMVK	0.122378	0.148618	0.288575	0.430336	1.94571	3.12386e-20	1.00207e-18
seq.23409.83	SYAP1	0.122913	0.410774	0.0117479	0.0424849	1.97613	3.128e-20	1.00207e-18
seq.15640.54	TAGLN	0.122937	-0.573458	0.00047551	0.00335872	-1.44835	6.23755e-15	2.51587e-14
seq.5843.60	EHMT2	0.123074	-0.477309	0.00378017	0.0174487	-1.38367	6.27945e-15	2.53136e-14
seq.3390.72	PIK3R1	0.123074	0.405099	0.00736066	0.0296687	1.83051	5.51337e-16	2.93722e-15
seq.6931.10	CTAG1A	0.123448	1.01853	1.17599e-07	3.75073e-06	-0.0122509	0.94903	0.95364
seq.11358.15	GRB10	0.123448	0.301991	0.0349937	0.0958044	2.06396	3.1423e-20	1.00221e-18
seq.11120.49	NAT14	0.123485	0.475451	0.00739773	0.0297719	1.67426	3.58567e-19	6.48403e-18
seq.3074.6	LBP	0.123983	1.08234	1.2159e-07	3.86102e-06	0.698429	0.00029638	0.000400408
seq.22003.4	PON2	0.124518	1.02017	1.26586e-07	4.00209e-06	0.346404	0.0446537	0.0521104
seq.20225.119	STAT5A	0.124518	-0.0737975	0.620233	0.729211	1.56737	3.19777e-20	1.00986e-18
seq.5013.2	CLIC1	0.124862	0.379865	0.00763161	0.0305433	1.91163	2.09732e-15	9.50224e-15
seq.21548.20	GGT5	0.125276	-0.475949	0.00770717	0.0307878	-1.21445	1.45807e-15	6.93218e-15
seq.10624.45	SPINK13	0.125553	-0.402782	0.00202608	0.0106065	-1.58865	6.85195e-15	2.73474e-14
seq.3394.81	PLK1	0.125553	-0.366706	0.00772453	0.03083	-1.46503	1.00008e-17	9.72015e-17
seq.5412.53	CD27	0.125588	-1.00277	1.4284e-07	4.47689e-06	-0.476726	0.0314098	0.0372005
seq.9064.12	RNF215	0.125692	0.411673	0.00775877	0.0309496	1.88599	1.4584e-15	6.93218e-15
seq.17447.52	SFRP4	0.125969	-0.500125	0.00115018	0.00672102	-1.43598	6.90374e-15	2.75086e-14
seq.10451.11	NUCB1	0.126658	1.0809	1.47522e-07	4.5724e-06	0.977952	5.56912e-09	1.02414e-08
seq.8314.71	GNS	0.126663	0.434114	0.0078552	0.031201	1.82378	4.49049e-18	4.9649e-17
seq.9394.19	CPQ	0.126941	-0.816382	8.61645e-06	0.000135649	-1.50045	7.20767e-15	2.85534e-14
seq.4829.43	SFN	0.127193	0.970636	1.47782e-07	4.5724e-06	0.580381	0.000788627	0.001044
seq.18226.148	COX5A	0.127359	0.383178	0.00802603	0.0318054	1.98906	2.48823e-17	2.09474e-16
seq.11211.7	TBCE	0.127727	0.211846	0.121766	0.233286	1.89951	3.55621e-20	1.09562e-18
seq.22383.21	MITF	0.127917	0.372775	0.00806867	0.0319045	1.85436	1.76435e-15	8.20416e-15
seq.14227.21	MYL6B	0.128262	1.08426	1.52125e-07	4.66687e-06	0.704456	1.95876e-07	3.24241e-07
seq.12568.14	KEAP1	0.128477	-0.382602	0.00815784	0.0321643	-1.51013	1.04369e-16	7.05541e-16
seq.7934.11	NDRG4	0.128617	0.723643	0.000312276	0.00240263	1.20078	7.45029e-15	2.93791e-14
seq.8766.29	LILRA5	0.128796	1.04689	1.54893e-07	4.71874e-06	0.02566	0.900575	0.908734
seq.19332.1	MOB4	0.128796	0.30778	0.0726727	0.161893	1.76568	3.67078e-20	1.12137e-18
seq.12414.31	YWHAB	0.128897	0.405692	0.00820195	0.032308	2.1601	8.95856e-20	2.13355e-18
seq.11279.42	GABBR1	0.129038	-0.434017	0.00823454	0.0324187	-1.57611	8.4516e-19	1.2882e-17
seq.13722.105	C9	0.12933	1.03469	1.55119e-07	4.71874e-06	0.645183	0.000829511	0.00109612
seq.8297.8	DNAJC10	0.129459	0.374425	0.00831024	0.0326553	1.91231	2.00374e-15	9.14121e-15
seq.5484.63	RPS3A	0.1296	0.414258	0.00831267	0.0326553	1.76577	1.06573e-17	1.02469e-16
seq.25116.11	CCDC9	0.12974	0.357049	0.00831957	0.0326647	1.89382	5.31366e-15	2.18213e-14
seq.21476.43	NEIL2	0.129865	-0.259557	0.071658	0.160196	-1.63397	3.82357e-20	1.15827e-18
seq.7190.50	EPHA4	0.129881	-0.816829	2.71787e-07	7.53924e-06	-1.58685	7.91259e-15	3.10499e-14
seq.4271.75	PFDN5	0.129881	0.524615	0.00834322	0.0327398	1.56746	2.23501e-16	1.35205e-15
seq.23039.56	MEOX2	0.130163	-0.362463	0.00837002	0.0328094	-1.49456	6.08406e-17	4.50856e-16
seq.22974.25	H2BC21	0.130399	0.919558	1.59767e-07	4.81963e-06	0.892	8.30883e-05	0.000115863
seq.12426.19	MOB1A	0.130399	0.204444	0.148065	0.268871	1.87307	3.88229e-20	1.17116e-18
seq.12664.19	PTPN13	0.130586	-0.441147	0.0084263	0.0329765	-1.5676	8.1272e-16	4.14665e-15
seq.25256.23	EEF1A1	0.130868	0.384942	0.00843849	0.0329826	2.09751	1.72654e-19	3.54113e-18
seq.5584.21	TCN2	0.130933	1.02597	1.66306e-07	4.99607e-06	0.265994	0.152628	0.169977
seq.11926.23	AAGAB	0.130933	0.341533	0.0183999	0.0599399	1.92276	3.9988e-20	1.2013e-18
seq.13027.20	CBX7	0.131467	0.863609	1.68432e-07	5.03905e-06	0.194185	0.420735	0.446384
seq.24476.18	ASCC2	0.131718	0.45515	0.000826478	0.00516422	1.89466	9.03362e-15	3.5201e-14
seq.5693.6	REG1B	0.131718	-0.406217	0.00864025	0.0336681	-1.58883	6.38241e-18	6.61068e-17
seq.23016.24	TAF15	0.13186	0.726552	3.16943e-05	0.000392902	1.54814	9.05998e-15	3.52661e-14
seq.17755.5	UGDH	0.132001	0.67409	0.000403704	0.00295234	1.68224	9.06008e-15	3.52661e-14
seq.14101.2	CNTFR	0.132001	-0.424414	0.00865615	0.0336938	-1.28694	9.80355e-19	1.45446e-17
seq.11651.24	AGO1	0.132285	-0.451945	0.00783187	0.0311554	-1.59466	9.10109e-15	3.53877e-14
seq.23002.27	NXPH1	0.132428	-0.40895	0.00869058	0.0337734	-1.50794	4.60904e-15	1.92442e-14
seq.5803.24	C3	0.132535	1.09608	1.7762e-07	5.27036e-06	0.75579	1.47459e-05	2.15983e-05
seq.9753.17	EZR	0.132535	0.244696	0.0914302	0.191206	1.92213	4.13189e-20	1.22602e-18
seq.21501.30	FDPS	0.132712	0.880137	0.000206623	0.00173142	1.51874	9.24842e-15	3.59027e-14
seq.15398.2	GFER	0.132854	0.618084	0.00102525	0.00615489	1.52712	9.25365e-15	3.59038e-14
seq.8807.13	SNX1	0.132854	-0.364719	0.00876595	0.0340115	-1.46062	1.27494e-16	8.33087e-16
seq.17680.12	EPHB1	0.133069	-0.351	0.0269726	0.079512	-1.41008	4.1751e-20	1.22991e-18
seq.24910.18	NONO	0.133425	0.515264	0.00148831	0.00822549	1.8839	9.39883e-15	3.6389e-14
seq.21183.1	DUSP10	0.133425	-0.429406	0.00883771	0.0342166	-1.44434	6.68852e-19	1.07133e-17
seq.8385.248	HGFAC	0.133603	-1.13654	1.94133e-07	5.71351e-06	-1.21178	5.17435e-12	1.26647e-11
seq.14009.65	TNFAIP3	0.133603	0.309271	0.0792194	0.172185	2.05512	4.17898e-20	1.22991e-18
seq.21780.15	ABHD4	0.13371	0.406975	0.00513003	0.0222404	1.93738	9.43632e-15	3.64952e-14
seq.10663.42	INSIG1	0.133853	-0.399401	0.00892336	0.0344757	-1.41608	1.95323e-16	1.2097e-15
seq.4500.50	CLEC11A	0.134136	1.12058	2.02763e-07	5.94334e-06	0.840434	2.31518e-06	3.57626e-06
seq.7813.6	ALPP	0.134425	-0.418738	0.00897942	0.0346356	-1.23401	9.56174e-16	4.79744e-15
seq.22533.95	PPP1R10	0.13467	1.12112	2.04914e-07	5.98216e-06	0.54551	0.00172621	0.00222976
seq.5480.49	CCL5	0.13467	0.0646078	0.672903	0.77159	1.72381	4.42193e-20	1.28656e-18
seq.19154.41	SERPINE2	0.134999	0.37475	0.00900647	0.0346661	1.86612	9.43718e-19	1.40587e-17
seq.24237.115	CACNB3	0.135143	0.403873	0.00903093	0.0347417	1.74149	2.4904e-16	1.48399e-15
seq.17231.1	LCP1	0.135203	0.890108	2.09832e-07	6.10113e-06	-0.0434446	0.827432	0.840197
seq.22063.20	CAPNS2	0.135286	-0.519493	0.0031272	0.0150583	-1.53386	9.98184e-15	3.83795e-14
seq.23551.15	TADA3	0.135286	0.376931	0.00903892	0.034754	1.85307	1.19455e-18	1.69912e-17
seq.13625.19	SSB	0.13543	-0.383503	0.00659695	0.0272061	-1.30949	1.00171e-14	3.84785e-14
seq.11196.31	COL6A3	0.135718	-0.467378	0.0091215	0.0349838	-1.64331	2.52266e-17	2.1139e-16
seq.24637.3	TCEAL5	0.135737	1.07996	2.14317e-07	6.20661e-06	1.24805	2.1895e-13	6.44915e-13
seq.3374.49	HCK	0.135737	-0.284716	0.056193	0.134492	-1.59049	4.45867e-20	1.28656e-18
seq.5076.53	EPHA10	0.136006	-0.46086	0.00252253	0.0127004	-1.54912	1.0268e-14	3.9375e-14
seq.19584.33	FGF9	0.13615	-0.392009	0.00915579	0.0350915	-1.57789	4.78397e-20	1.35872e-18
seq.18376.19	MYL3	0.13627	1.04645	2.16976e-07	6.25859e-06	0.620211	1.70666e-05	2.48766e-05
seq.21736.60	HS2ST1	0.13627	0.232342	0.138478	0.256219	1.83438	4.46032e-20	1.28656e-18
seq.9934.29	PITPNA	0.136294	0.390451	0.00918196	0.0351422	1.45054	5.38707e-16	2.88053e-15
seq.22468.54	H2AC11	0.136804	1.00236	2.18519e-07	6.27808e-06	0.969676	1.59612e-06	2.50019e-06
seq.2877.3	UBE2I	0.136804	0.296563	0.0368609	0.0993382	1.89917	4.49071e-20	1.29019e-18
seq.8358.30	PRDX3	0.136871	0.36223	0.0091974	0.0351422	2.02561	6.16599e-17	4.55528e-16
seq.13073.14	ANP32A	0.137161	0.564483	0.00177822	0.00950135	1.4242	1.06099e-14	4.05147e-14
seq.3795.6	ADAM9	0.13745	0.531881	0.00929817	0.0354683	1.66162	1.8568e-15	8.56256e-15
seq.3060.43	C9	0.13787	1.01122	2.39109e-07	6.81554e-06	0.565429	0.00271585	0.0034575
seq.9244.27	PPT1	0.13803	0.544927	0.00128485	0.00735361	1.58761	1.08568e-14	4.13201e-14
seq.4450.26	HNRNPAB	0.13803	0.395703	0.00946285	0.0359522	1.93777	2.31429e-17	1.96661e-16
seq.2441.2	FGF10	0.138175	-0.480935	0.00117841	0.00685277	-1.6264	1.08608e-14	4.13201e-14
seq.10563.13	LYSMD3	0.138175	-0.386859	0.0094653	0.0359522	-1.43932	6.26499e-16	3.27498e-15
seq.2687.2	MIA	0.138321	-0.564879	0.000829082	0.00517016	-1.4258	1.09045e-14	4.14645e-14
seq.20106.80	DCPS	0.138403	1.11901	2.41707e-07	6.8626e-06	0.659002	0.000239801	0.000325489
seq.6533.20	DNASE2B	0.138403	-0.309331	0.0287315	0.0828749	-1.65056	4.80152e-20	1.35872e-18
seq.8081.55	PLD5	0.138466	-0.352635	0.00947578	0.0359522	-1.59075	2.26497e-19	4.3729e-18
seq.23389.28	FAHD2A	0.138611	0.43737	0.00508566	0.022101	1.70864	1.09832e-14	4.17199e-14
seq.20593.10	B3GALT5	0.138757	0.828447	3.48887e-05	0.000421693	1.37542	1.11001e-14	4.21421e-14
seq.13041.47	TRAF4	0.138757	-0.412755	0.00948044	0.0359522	-1.53402	4.32859e-18	4.83167e-17
seq.22508.2	NDUFB10	0.139194	0.401985	0.00948463	0.0359522	1.9207	2.54169e-16	1.51206e-15
seq.3489.9	CNTF	0.139339	-0.378112	0.00949779	0.0359832	-1.69642	3.84297e-18	4.38159e-17
seq.8287.17	CD300E	0.139469	1.09968	2.69081e-07	7.53924e-06	0.25749	0.115746	0.130327
seq.14082.56	TLN2	0.139485	0.392277	0.00954055	0.0361263	1.84219	3.96252e-19	7.0108e-18
seq.22973.8	CXCL3	0.139631	0.350336	0.00956848	0.0362132	2.01893	4.91211e-20	1.36783e-18
seq.2630.12	IL1RAP	0.139777	-0.469144	0.00960191	0.0363207	-1.12681	1.53595e-15	7.25639e-15
seq.21239.31	CYTH1	0.140002	0.281445	0.0558922	0.134082	1.81943	4.84745e-20	1.36029e-18
seq.8236.8	C18orf32	0.14007	-0.456847	0.0096381	0.0364195	-1.30532	3.45329e-15	1.48555e-14
seq.8859.51	CA11	0.140216	-0.647374	0.00013157	0.00121192	-1.5796	1.18638e-14	4.48064e-14
seq.5110.84	NRXN1	0.140509	-0.625661	0.000105738	0.00100829	-1.59808	1.1906e-14	4.49188e-14
seq.2966.65	CLEC11A	0.140534	1.10346	2.69722e-07	7.53924e-06	0.827059	2.04788e-06	3.18031e-06
seq.17771.35	CRCP	0.140534	0.383267	0.0371049	0.0997917	1.54408	4.87231e-20	1.36199e-18
seq.22800.24	TCAP	0.140948	-0.69711	3.14647e-05	0.00039209	-1.46967	1.21399e-14	4.573e-14
seq.7006.4	COL25A1	0.140948	-0.316691	0.0098333	0.0370412	-1.64122	1.18992e-17	1.11883e-16
seq.11142.11	ANGPTL1	0.141067	0.885563	2.71405e-07	7.53924e-06	0.1994	0.355052	0.380601
seq.13517.3	PTCHD3	0.141389	-0.445595	0.00323781	0.0154222	-1.37586	1.22469e-14	4.60611e-14
seq.7265.32	OSTN	0.141389	-0.365967	0.00990112	0.0372385	-1.40486	1.83416e-17	1.61352e-16
seq.8398.277	RARRES1	0.14183	0.846924	4.02451e-05	0.000473879	1.13804	1.24216e-14	4.66456e-14
seq.4261.55	PON1	0.14183	-0.359158	0.010099	0.037915	-1.64685	1.59229e-16	1.00947e-15
seq.11102.22	REG4	0.142124	-0.479306	0.00809131	0.0319766	-1.432	1.25013e-14	4.6896e-14
seq.14034.22	TACSTD2	0.142566	-0.353689	0.0101659	0.0380762	-1.63231	1.09667e-16	7.35854e-16
seq.21498.3	ALDH7A1	0.142665	0.954506	2.82984e-07	7.77842e-06	0.0415001	0.811818	0.824921
seq.3893.64	MSLN	0.142665	-0.182507	0.239825	0.376809	-1.51949	5.18357e-20	1.42696e-18
seq.2869.68	PRKCD	0.142714	-0.544457	0.000622775	0.00414039	-1.52967	1.26889e-14	4.75013e-14
seq.5020.50	PGK1	0.143009	0.363627	0.0102601	0.0383694	1.94198	7.82191e-17	5.57937e-16
seq.3073.51	IL18BP	0.143197	0.98889	2.83633e-07	7.77842e-06	-0.158855	0.385258	0.410972
seq.22393.130	CCDC59	0.143305	-0.367547	0.0102937	0.0384545	-1.60109	4.8157e-16	2.61362e-15
seq.13476.16	KIN	0.143453	-0.462189	0.000802916	0.00504611	-1.31085	1.29099e-14	4.82042e-14
seq.13936.24	PGK2	0.144045	-0.413243	0.0104212	0.0388313	-1.61872	1.1566e-14	4.37275e-14
seq.8814.33	PSAPL1	0.144262	-0.86636	2.96675e-07	8.07492e-06	-1.2886	1.40799e-09	2.69963e-09
seq.22793.110	GTF2A2	0.144262	0.348023	0.0723002	0.161179	1.31187	5.57107e-20	1.51634e-18
seq.19290.5	HPRT1	0.144342	0.421007	0.0104554	0.038919	1.70939	4.56371e-16	2.49413e-15
seq.8394.56	RNASE2	0.144794	0.99151	3.02998e-07	8.21612e-06	0.202934	0.220977	0.242921
seq.2619.72	TACSTD2	0.145085	-0.386631	0.0106414	0.0395098	-1.36866	1.11682e-17	1.06392e-16
seq.6433.57	FAM20A	0.145326	0.883247	3.08143e-07	8.32445e-06	-0.386812	0.051814	0.0602044
seq.12714.38	AP1G2	0.145326	0.171156	0.240158	0.377168	1.99215	5.70022e-20	1.53991e-18
seq.18322.15	JMJD6	0.145858	0.167003	0.229764	0.365924	1.96055	5.79707e-20	1.56025e-18
seq.13530.5	UTS2R	0.145979	-0.413908	0.0107867	0.0399263	-1.60356	1.25846e-15	6.1646e-15
seq.20928.39	TCEAL7	0.146278	-0.395115	0.0108022	0.0399426	-1.55431	2.32506e-15	1.04103e-14
seq.20083.1	RAB6A	0.14639	0.127839	0.396376	0.5367	1.88402	5.86871e-20	1.57368e-18
seq.17694.32	PSME2	0.146427	0.640577	5.54403e-05	0.000613743	1.77519	1.40027e-14	5.17505e-14
seq.12626.6	SENP7	0.146876	-0.55504	0.000407101	0.00297118	-1.50211	1.41172e-14	5.2094e-14
seq.6117.4	PCSK2	0.146922	1.1153	3.34696e-07	8.94169e-06	0.659408	0.000435438	0.000584026
seq.3535.84	DKK1	0.146922	0.102591	0.520216	0.645805	1.68483	5.926e-20	1.58318e-18
seq.24698.12	PRPF18	0.147453	0.249993	0.0845035	0.180794	1.85907	5.97398e-20	1.59008e-18
seq.9880.33	TDO2	0.147776	-0.401821	0.0111234	0.0409216	-1.36337	9.35127e-15	3.62631e-14
seq.19631.13	KNG1	0.147985	-0.847534	3.5598e-07	9.44063e-06	-1.23631	8.34283e-09	1.51764e-08
seq.20402.11	TRAPPC2	0.147985	0.295306	0.036511	0.0987815	1.94745	5.99575e-20	1.59008e-18
seq.3644.5	DKKL1	0.148377	0.371549	0.0112158	0.0411778	1.60655	3.41423e-18	4.0259e-17
seq.11715.1	POU2F1	0.14898	-0.464303	0.00091617	0.00563079	-1.49735	1.505e-14	5.51428e-14
seq.21999.61	NUCB2	0.149048	1.0016	3.99186e-07	1.05095e-05	1.26832	1.93739e-13	5.76046e-13
seq.22136.9	EXOG	0.149048	-0.209124	0.165027	0.288997	-1.42782	6.07374e-20	1.59905e-18
seq.6647.55	UBC	0.149281	0.504642	0.0113039	0.0413453	1.48518	2.45889e-15	1.09357e-14
seq.6997.32	RAB26	0.14958	1.01352	4.14388e-07	1.08702e-05	0.344831	0.0894368	0.101812
seq.11649.3	SMAP1	0.14958	0.23676	0.0932452	0.193548	1.94934	6.17991e-20	1.61651e-18
seq.23242.2	SSNA1	0.149886	0.681512	2.93674e-06	5.47281e-05	1.71731	1.52189e-14	5.55926e-14
seq.8303.102	MYG1	0.149886	0.377513	0.0113278	0.041379	1.94479	1.87986e-19	3.78062e-18
seq.15483.377	AGRN	0.150111	1.09572	4.19949e-07	1.09421e-05	0.235457	0.131416	0.147215
seq.9185.15	TFF1	0.150642	0.829776	4.20151e-07	1.09421e-05	0.0859959	0.660521	0.68161
seq.22796.17	TADA1	0.150642	0.298783	0.103855	0.209387	1.61752	6.24835e-20	1.62301e-18
seq.10505.12	RNF43	0.150643	-0.468835	0.00577474	0.0242794	-1.3121	1.57326e-14	5.73245e-14
seq.5735.54	C1GALT1C1	0.151174	1.03745	4.28239e-07	1.11127e-05	0.529519	0.0115169	0.014092
seq.3175.51	ADAMTS13	0.151554	-0.456944	0.0114523	0.0416031	-1.39399	1.63607e-18	2.21405e-17
seq.10749.18	HSPA1A	0.151705	0.923748	4.34386e-07	1.1232e-05	0.196188	0.315803	0.340595
seq.2997.8	JAM2	0.151858	-0.880867	1.42992e-06	2.98346e-05	-1.65547	1.64281e-14	5.96187e-14
seq.8388.24	SPAST	0.152163	-0.448359	0.00113923	0.00668941	-1.48603	1.65073e-14	5.98462e-14
seq.17341.89	ACAT2	0.152163	0.405719	0.0115807	0.0419851	1.77353	1.35868e-14	5.03937e-14
seq.24441.7	NCBP1	0.152236	0.378054	0.0243194	0.0738869	1.75939	6.38605e-20	1.64473e-18
seq.6168.11	TP53	0.152315	0.663754	8.36755e-05	0.000836755	1.7084	1.65393e-14	5.99321e-14
seq.12427.8	CDC25B	0.152315	0.478253	0.0116574	0.0422422	1.63352	1.98294e-19	3.93329e-18
seq.15417.3	SERPINB5	0.152468	-0.375916	0.0112019	0.0411473	-1.51705	1.65616e-14	5.99829e-14
seq.12768.3	PPP1R3B	0.15262	-0.590466	0.00110932	0.00655096	-0.846077	1.67055e-14	6.0451e-14
seq.19197.95	ACAT1	0.15262	0.368635	0.0117158	0.042411	1.88953	7.21007e-15	2.85534e-14
seq.11539.4	ATP5MF	0.152767	0.219622	0.149793	0.270517	1.74121	6.40625e-20	1.64473e-18
seq.3415.61	IBSP	0.153298	0.962535	4.4807e-07	1.1457e-05	0.588102	0.00146608	0.00190427
seq.16323.8	NRXN3	0.153385	-0.602829	0.000104919	0.00100213	-1.40978	1.71632e-14	6.19757e-14
seq.9789.52	SYNE2	0.153538	0.445223	0.00294333	0.0143585	1.679	1.71757e-14	6.19902e-14
seq.7090.17	GALNT1	0.153538	-0.388892	0.0118119	0.0426313	-1.83121	2.25785e-17	1.93225e-16
seq.7944.1	KIR3DL3	0.153691	-0.496134	0.000302261	0.00233882	-1.23672	1.72611e-14	6.22674e-14
seq.15619.49	MOG	0.153691	-0.369309	0.0118225	0.0426483	-1.71126	2.28194e-18	2.88833e-17
seq.10435.2	AGA	0.154359	-0.998487	4.54136e-07	1.15367e-05	-1.5441	1.16736e-12	3.07447e-12
seq.3070.1	IL2	0.154611	-0.398935	0.0119402	0.0429443	-1.57764	7.92357e-15	3.10762e-14
seq.18901.26	HSPA1B	0.15489	0.9401	4.57569e-07	1.15832e-05	0.355688	0.0698299	0.0802744
seq.14708.59	C8G	0.15489	-0.255892	0.115465	0.224904	-1.65166	6.86272e-20	1.73728e-18
seq.5354.11	KRT18	0.154918	-0.541698	0.000987206	0.00597606	-1.56615	1.76207e-14	6.3312e-14
seq.5404.53	TNFRSF21	0.154918	-0.448053	0.0119619	0.0429798	-1.2569	4.13774e-17	3.24564e-16
seq.4453.83	LRRTM3	0.15538	-0.326354	0.0120439	0.0432099	-1.42462	1.57533e-14	5.73713e-14
seq.6431.68	PCYOX1	0.155421	-0.989217	4.63178e-07	1.16843e-05	-1.0394	8.58616e-09	1.56034e-08
seq.15412.40	BIRC7	0.155688	-0.386818	0.0120839	0.0433105	-1.48803	1.58745e-15	7.48251e-15
seq.19561.216	PLXND1	0.155842	-0.463823	0.0120934	0.0433233	-1.29707	5.33969e-17	4.03964e-16
seq.25960.15	PLS3	0.155951	-0.891231	4.80266e-07	1.20734e-05	-1.40095	1.18953e-10	2.505e-10
seq.8079.39	EID3	0.15646	-0.48975	0.00130931	0.00745238	-1.4078	1.87608e-14	6.70757e-14
seq.17367.5	STMN1	0.156482	1.0122	4.90337e-07	1.22839e-05	1.36218	2.88133e-12	7.25594e-12
seq.23629.4	VMAC	0.156482	0.144446	0.449902	0.585738	1.64882	7.03417e-20	1.76219e-18
seq.3290.50	CD109	0.156769	-0.635317	0.000612234	0.00408532	-1.23638	1.89283e-14	6.75605e-14
seq.3152.57	TNFRSF1B	0.157012	0.945904	5.0012e-07	1.24857e-05	-0.315277	0.072288	0.0828502
seq.21829.8	RPS12	0.157012	0.0528872	0.731254	0.816466	1.77351	7.11921e-20	1.77735e-18
seq.4866.59	NTRK2	0.157388	-0.714161	6.34601e-06	0.000106601	-1.59216	1.92406e-14	6.85878e-14
seq.19262.219	ACADVL	0.157388	0.350372	0.0124447	0.0443622	1.94224	4.82539e-15	2.00665e-14
seq.19278.19	RAB1B	0.157542	0.123064	0.39638	0.5367	1.94071	7.88505e-20	1.96178e-18
seq.18898.36	HDGFL1	0.157543	-0.367203	0.0124988	0.0445215	-1.39838	9.40785e-16	4.73334e-15
seq.23387.18	TIPRL	0.157854	0.369079	0.00764647	0.0305859	1.76396	1.96757e-14	7.00354e-14
seq.17404.5	ARL5B	0.158073	0.998608	5.59269e-07	1.38608e-05	0.510249	0.00176045	0.00227277
seq.23398.1	POLR2M	0.158073	0.339672	0.0202169	0.0643424	2.02043	7.96831e-20	1.9757e-18
seq.15413.3	LCAT	0.15832	0.510259	0.00614246	0.0256319	1.37366	2.00023e-14	7.1093e-14
seq.13457.33	ELF5	0.15832	-0.348136	0.0126279	0.044878	-1.61716	7.14503e-18	7.2962e-17
seq.7110.2	DNAJB11	0.158475	0.580998	0.000135089	0.00123652	1.60277	2.00269e-14	7.11454e-14
seq.23662.10	SH3BP5	0.158475	0.351377	0.0126328	0.044878	1.96137	1.35568e-16	8.8107e-16
seq.9102.28	ZFYVE27	0.158603	0.185365	0.188941	0.318494	1.74659	8.196e-20	2.02522e-18
seq.14156.33	YWHAB	0.158631	0.360319	0.0126641	0.0449673	2.09847	6.35476e-18	6.60093e-17
seq.20401.19	BUD31	0.158942	0.62832	0.00274379	0.0135598	1.39537	2.0489e-14	7.26801e-14
seq.9284.25	SFRP4	0.159098	-0.447757	0.0034031	0.0160406	-1.46681	2.06677e-14	7.32784e-14
seq.25280.2	LIMD1	0.159098	0.357578	0.0127196	0.0450979	1.88753	4.68575e-15	1.95195e-14
seq.9175.48	DSCAM	0.15941	-0.473047	0.00404642	0.018379	-1.3358	2.09034e-14	7.40394e-14
seq.15692.300	NODAL	0.15941	-0.338893	0.0127603	0.045198	-1.54102	1.29258e-14	4.82387e-14
seq.24411.144	LRSAM1	0.159566	0.33656	0.0127858	0.0452663	1.99649	2.12691e-19	4.16184e-18
seq.3845.51	DYNLRB1	0.159663	0.265416	0.0621056	0.144254	1.86241	8.28915e-20	2.0286e-18
seq.11160.56	RNF122	0.160191	0.384469	0.0128494	0.0454026	1.74516	6.53678e-19	1.05875e-17
seq.18935.14	TLR5	0.160193	0.864814	5.89044e-07	1.44077e-05	-0.0199881	0.924478	0.930648
seq.12820.1	GRAP	0.160193	0.197606	0.172022	0.297952	1.80327	8.29373e-20	2.0286e-18
seq.21406.25	MAP3K11	0.160723	-1.07974	6.02512e-07	1.46875e-05	-1.37893	2.33427e-13	6.82832e-13
seq.12681.63	USP21	0.160723	0.277774	0.0696188	0.157236	1.79201	8.399e-20	2.04643e-18
seq.22085.86	BMI1	0.160817	-0.389668	0.00935321	0.0356407	-1.31974	2.22939e-14	7.86204e-14
seq.8913.22	SIGLEC11	0.16113	-0.359648	0.0129901	0.0457565	-1.74575	8.40201e-18	8.34438e-17
seq.21172.11	TLNRD1	0.161253	-1.0601	6.14022e-07	1.48693e-05	-1.43759	3.12268e-13	8.93957e-13
seq.13543.7	PTGR1	0.161601	0.427924	0.0130236	0.0458167	1.50517	6.61862e-15	2.65184e-14
seq.23691.2	TTLL12	0.161782	-0.902005	6.14075e-07	1.48693e-05	0.497225	0.00570971	0.0071138
seq.19129.15	MTHFSD	0.161782	0.244164	0.103924	0.209469	1.84204	8.45141e-20	2.04643e-18
seq.5139.32	UNC5C	0.16223	-0.374302	0.013151	0.0461753	-1.45458	1.89288e-14	6.75605e-14
seq.15297.3	S100A3	0.162312	-1.0517	6.24762e-07	1.50187e-05	-1.14303	3.22185e-08	5.62484e-08
seq.12740.55	FEV	0.162312	0.0671194	0.642886	0.74819	1.80974	8.50751e-20	2.05315e-18
seq.24721.17	GOLPH3	0.162544	0.392224	0.00308061	0.0148889	1.77941	2.3309e-14	8.17621e-14
seq.13930.3	APOBEC3G	0.162544	0.350679	0.013249	0.0464741	1.99553	1.48444e-18	2.0278e-17
seq.5676.54	ASIP	0.162702	-0.601694	0.000320924	0.00245631	-1.6854	2.33229e-14	8.17714e-14
seq.13434.172	PARVA	0.162841	0.995316	6.25184e-07	1.50187e-05	1.0518	2.29421e-09	4.32555e-09
seq.19615.213	NT5C3A	0.162841	0.151908	0.276137	0.416507	1.93945	8.61759e-20	2.0728e-18
seq.5807.77	CD70	0.163017	-0.36147	0.0133747	0.0468469	-1.53284	9.83649e-15	3.78608e-14
seq.2607.54	CLCF1	0.163175	-0.410699	0.0133844	0.0468584	-1.55512	6.64085e-17	4.85493e-16
seq.22989.24	LIN7A	0.163371	0.757738	6.26469e-07	1.50187e-05	-0.385603	0.0453926	0.05293
seq.12668.7	VPS4B	0.163371	0.221547	0.127343	0.240381	1.94377	8.67421e-20	2.07951e-18
seq.7105.7	CABLES2	0.163491	0.379044	0.0134061	0.046889	1.86985	2.3597e-16	1.41543e-15
seq.6234.74	VIT	0.163807	-0.810389	9.0966e-07	2.0327e-05	-1.42414	2.42389e-14	8.46958e-14
seq.19329.31	HIPK3	0.1639	-1.02125	6.33431e-07	1.51354e-05	-1.07414	8.53303e-08	1.4475e-07
seq.2763.66	FGF20	0.163965	-0.529825	0.000111339	0.00105372	-1.48493	2.42734e-14	8.47753e-14
seq.11071.1	IL5	0.164123	-0.390764	0.0134664	0.0470091	-1.30529	4.65035e-15	1.93831e-14
seq.4564.2	PLXNC1	0.16444	-0.433939	0.0112819	0.0413157	-1.29208	2.4527e-14	8.55374e-14
seq.18886.28	DSCAML1	0.164598	-0.34797	0.0135506	0.0472345	-1.66061	6.03675e-17	4.48728e-16
seq.24416.20	SND1	0.164757	0.598171	0.00198769	0.0104433	1.57865	2.47471e-14	8.62218e-14
seq.22119.18	COPS8	0.164757	0.389236	0.0136164	0.0474411	1.71465	1.05863e-16	7.14304e-16
seq.21955.36	BAG6	0.164959	0.342162	0.0210055	0.0661215	1.966	9.2895e-20	2.20511e-18
seq.9026.40	BTNL8	0.165233	-0.681612	5.62831e-05	0.000619285	-1.17509	2.48795e-14	8.65583e-14
seq.23276.14	C2orf68	0.165392	0.449639	0.00816102	0.0321643	1.63823	2.51366e-14	8.74108e-14
seq.17796.15	IMPA1	0.165488	0.941299	6.65413e-07	1.57437e-05	0.023019	0.913823	0.920434
seq.16765.52	PPBP	0.165488	0.0466117	0.776138	0.849632	1.73823	9.54364e-20	2.25804e-18
seq.24950.21	C1orf116	0.16571	0.440012	0.0139105	0.0483064	1.96016	3.30496e-19	6.05769e-18
seq.8353.15	SCN2B	0.166187	-0.819617	1.25439e-06	2.65963e-05	-1.57916	2.54758e-14	8.83608e-14
seq.8601.167	LRP1	0.166347	-0.386771	0.0140487	0.0487128	-1.68705	3.97846e-17	3.13769e-16
seq.3446.7	IL18R1	0.166546	1.08346	7.26069e-07	1.70673e-05	0.240447	0.135968	0.152032
seq.8300.82	PEX14	0.167944	0.405701	0.0142603	0.0492109	2.04625	2.11438e-19	4.14854e-18
seq.5701.81	CLEC3B	0.168133	-0.832711	7.55751e-07	1.75937e-05	-0.828012	7.5562e-06	1.12751e-05
seq.2697.7	PF4	0.168133	-0.00687399	0.959035	0.972527	1.66135	1.01311e-19	2.35849e-18
seq.4986.59	PTK2	0.168585	-0.365063	0.0143942	0.0495786	-1.47391	3.01504e-16	1.74911e-15
seq.22970.8	GIPC1	0.168662	0.129953	0.462608	0.596382	1.75848	1.06349e-19	2.46166e-18
seq.2860.19	KPNA2	0.16919	0.971	7.88224e-07	1.82324e-05	0.342713	0.0705284	0.081026
seq.13475.10	UBE2D4	0.169227	0.550801	0.000516652	0.00357537	1.7259	2.86619e-14	9.85337e-14
seq.8087.250	RNF13	0.169227	-0.35091	0.0145455	0.0500046	-1.75131	8.34084e-18	8.32907e-17
seq.19482.11	HDHD3	0.169388	0.417766	0.014602	0.0501749	1.68774	1.89337e-14	6.75605e-14
seq.25061.8	ELMO2	0.169549	0.363093	0.0146173	0.0502037	1.92255	7.1045e-19	1.128e-17
seq.22579.93	NRXN1	0.169709	-0.448358	0.00666594	0.0273901	-1.46976	2.88757e-14	9.91151e-14
seq.22506.25	NAA20	0.169719	-1.06835	7.97844e-07	1.83961e-05	-1.23739	8.99895e-13	2.41663e-12
seq.9329.28	TREML1	0.169719	0.259839	0.12561	0.237943	1.51596	1.06763e-19	2.46166e-18
seq.8044.90	XG	0.16987	-0.612303	0.000478868	0.00337257	-1.37226	2.88858e-14	9.91151e-14
seq.14624.51	CTCF	0.170031	-0.359199	0.0147436	0.0505654	-1.59446	2.5916e-17	2.16165e-16
seq.12479.50	PRKAR1B	0.170776	1.01092	8.33176e-07	1.90892e-05	0.75735	7.54014e-06	1.12535e-05
seq.10870.32	SPAST	0.170776	0.254725	0.0617035	0.14369	1.93744	1.10136e-19	2.52338e-18
seq.20935.4	PDCL3	0.170838	0.326839	0.0110656	0.0407916	1.83234	2.99976e-14	1.02635e-13
seq.25962.51	WNK1	0.171161	0.356406	0.0149327	0.0510447	1.74566	3.22278e-15	1.39467e-14
seq.4163.5	H2AZ1	0.171304	0.776589	8.42645e-07	1.92453e-05	0.565184	0.0263616	0.0314428
seq.12653.13	CSNK1G2	0.171304	0.254088	0.12349	0.235343	1.62248	1.11307e-19	2.54041e-18
seq.17826.341	EEF1D	0.171484	0.375972	0.0150582	0.0514253	1.92417	2.23575e-14	7.8735e-14
seq.5131.15	TNFRSF19	0.171646	-0.530074	0.0037742	0.0174382	-1.32513	3.12264e-14	1.06591e-13
seq.13710.6	SERPING1	0.171832	0.856783	8.45668e-07	1.92536e-05	0.853467	9.10377e-07	1.44416e-06
seq.3420.21	CA13	0.171832	0.136189	0.381369	0.522502	1.83381	1.11582e-19	2.54041e-18
seq.13745.10	PKD2	0.17197	-0.355833	0.0151031	0.0515058	-1.57509	1.21967e-18	1.72807e-17
seq.19620.16	DLG2	0.172132	0.371699	0.0151179	0.0515318	1.97621	1.53739e-17	1.38442e-16
seq.7174.15	CD38	0.172294	-0.355095	0.0151255	0.0515335	-1.62132	1.09441e-17	1.04394e-16
seq.7732.45	VAMP4	0.17236	-0.32794	0.0264904	0.0785382	-1.62145	1.14392e-19	2.59622e-18
seq.2993.1	IL18RAP	0.172781	-0.391389	0.0151981	0.0517078	-1.55068	7.50847e-15	2.95763e-14
seq.18231.147	PRND	0.172888	-0.980243	8.66823e-07	1.96119e-05	-1.04437	1.44296e-08	2.58463e-08
seq.25118.45	BICD1	0.172888	0.258856	0.173579	0.300074	1.62137	1.14927e-19	2.60021e-18
seq.17818.22	SUGT1	0.172943	0.344651	0.0152171	0.0517381	1.92409	4.79587e-17	3.69384e-16
seq.9604.14	CDH11	0.173269	-0.470284	0.0140388	0.048702	-1.0729	3.31644e-14	1.12675e-13
seq.3494.71	FGF17	0.173269	-0.345676	0.0152284	0.0517381	-1.70414	7.02236e-17	5.08419e-16
seq.15587.20	FOLR2	0.173417	0.843991	8.7372e-07	1.97063e-05	-0.176896	0.382203	0.407954
seq.4332.6	CLEC1B	0.173431	0.396461	0.0152574	0.0518122	1.78349	1.9205e-15	8.81703e-15
seq.14711.27	CST6	0.17392	-0.389158	0.0153213	0.0519562	-1.73854	2.10706e-15	9.54042e-15
seq.24636.9	DRAP1	0.173944	1.01735	8.82165e-07	1.9835e-05	0.976663	1.76307e-07	2.92566e-07
seq.23686.44	CWF19L1	0.174246	0.683377	9.81962e-05	0.000956851	1.48208	3.35616e-14	1.13704e-13
seq.9215.117	USP25	0.174409	0.425736	0.0145405	0.0500046	1.41615	3.38905e-14	1.14765e-13
seq.25245.22	RIC8A	0.174472	-1.08668	9.04288e-07	2.02695e-05	-1.05337	4.0263e-08	6.98213e-08
seq.2658.27	NTRK3	0.174735	-0.501806	0.00342056	0.0161124	-1.2672	3.422e-14	1.15772e-13
seq.11278.4	COL11A2	0.175225	-0.650358	2.86538e-05	0.000360788	-1.36684	3.45228e-14	1.16633e-13
seq.2618.10	ERBB4	0.175389	-0.394002	0.0118967	0.0428516	-1.5329	3.46734e-14	1.17087e-13
seq.10510.62	SCIMP	0.175528	-0.334568	0.0248948	0.0749196	-1.65431	1.18009e-19	2.62502e-18
seq.4673.13	IL6	0.176056	0.886971	9.51833e-07	2.11389e-05	0.418303	0.0385969	0.0453566
seq.13972.4	HSD17B14	0.176208	-0.333921	0.0158331	0.0533419	-1.42424	4.94581e-15	2.05202e-14
seq.15503.15	LEFTY2	0.176536	-0.885271	1.56266e-06	3.21412e-05	-1.64254	3.6204e-14	1.21858e-13
seq.22037.47	EFHD2	0.176583	0.977201	9.59699e-07	2.12484e-05	1.19217	2.93629e-10	5.96987e-10
seq.22987.69	MAPK9	0.176865	-0.512884	0.00136573	0.00771284	-1.35298	3.68045e-14	1.23764e-13
seq.4962.52	CDNF	0.177029	-0.750255	3.79784e-05	0.000453735	-1.55646	3.69304e-14	1.2413e-13
seq.7219.152	HSPA1A	0.177111	0.773656	9.62889e-07	2.1254e-05	-0.302869	0.163296	0.181357
seq.8061.102	FAM171B	0.177193	-0.430964	0.000707655	0.0045613	-1.41243	3.69966e-14	1.24295e-13
seq.6518.85	GHRL	0.177193	0.366789	0.0160142	0.0538017	1.94704	1.06542e-15	5.2969e-15
seq.6039.24	CRHBP	0.177358	-0.414692	0.0096311	0.0364121	-1.54891	3.71993e-14	1.24918e-13
seq.25072.11	CHD1L	0.177358	0.378218	0.0160643	0.0539451	1.90389	8.53184e-18	8.46171e-17
seq.20056.7	FZD10	0.177522	-0.613621	0.000448678	0.00321124	-1.59776	3.72411e-14	1.25e-13
seq.18312.68	NDRG3	0.177522	0.43381	0.01611	0.0540644	1.63825	2.64865e-15	1.17071e-14
seq.5201.50	PDE9A	0.177852	-0.379352	0.0161398	0.0541233	-1.70803	2.36894e-14	8.28957e-14
seq.17742.2	RRAS	0.178181	0.447267	0.00488688	0.0213912	1.79985	3.83216e-14	1.28389e-13
seq.8400.74	GRP	0.178346	-0.607708	8.80567e-05	0.000873496	-1.50887	3.86141e-14	1.29309e-13
seq.5384.67	BRF1	0.178511	0.453865	0.00378136	0.0174487	1.56927	3.89917e-14	1.30513e-13
seq.21857.26	RACK1	0.178511	0.369566	0.0162483	0.0543864	1.86228	9.81454e-17	6.71619e-16
seq.21339.19	GPT2	0.178676	-0.495175	0.00233132	0.0119878	-1.43524	3.90174e-14	1.30539e-13
seq.9627.15	VIT	0.178693	-0.829973	1.06242e-06	2.32139e-05	-1.37259	1.45748e-13	4.40039e-13
seq.19229.92	HOMER1	0.178693	-0.0885637	0.613755	0.724655	1.64852	1.29696e-19	2.81611e-18
seq.9202.309	ATP5PO	0.178842	0.40679	0.00769618	0.0307677	1.75567	3.90781e-14	1.30682e-13
seq.14675.20	EIF4B	0.178842	0.325358	0.0163275	0.054601	1.86799	3.18913e-17	2.5943e-16
seq.23426.1	VCX	0.179007	-0.376587	0.0163617	0.0546901	-1.6974	6.20281e-15	2.50532e-14
seq.21713.11	RELN	0.179172	-0.413845	0.0163799	0.0547256	-1.39044	1.45067e-14	5.33953e-14
seq.9844.138	ACTN2	0.17922	0.956939	1.0645e-06	2.32139e-05	0.692898	4.60909e-05	6.54182e-05
seq.10637.50	ELAPOR1	0.17922	-0.291655	0.0300296	0.0856637	-1.85694	1.29756e-19	2.81611e-18
seq.14079.14	IL18R1	0.179747	1.04667	1.06855e-06	2.32321e-05	0.17747	0.295113	0.319662
seq.24493.10	MTMR7	0.179747	0.42197	0.0531645	0.128862	1.50556	1.29889e-19	2.81611e-18
seq.20137.49	HNRNPA1	0.179834	0.884135	1.28098e-06	2.69602e-05	1.50299	3.99186e-14	1.33123e-13
seq.13671.40	ELANE	0.180274	0.842714	1.08849e-06	2.35949e-05	0.0123946	0.956746	0.960461
seq.16583.8	NUDT2	0.180274	0.233243	0.0711393	0.159606	1.91393	1.29914e-19	2.81611e-18
seq.11551.16	HMG20B	0.180498	0.806181	6.76914e-06	0.000112405	1.7759	4.0449e-14	1.34644e-13
seq.19250.50	MYCBP	0.180498	0.324457	0.0166525	0.0554317	1.88876	5.18536e-15	2.13915e-14
seq.11531.24	VSIR	0.180801	0.262149	0.08038	0.174133	1.83677	1.30969e-19	2.83049e-18
seq.7983.1	PCDHGC5	0.18083	-0.440914	0.0031127	0.015004	-1.66223	4.06959e-14	1.35341e-13
seq.6223.5	GUCA2B	0.180996	-0.787465	0.000306615	0.00236662	-1.48884	4.07291e-14	1.3539e-13
seq.25043.74	OXCT1	0.180996	0.338925	0.0168168	0.0559016	2.01627	3.97114e-17	3.13533e-16
seq.19334.62	TXNDC12	0.181162	0.338793	0.0168648	0.0560353	1.80167	1.60726e-15	7.56603e-15
seq.3186.2	C2	0.181855	0.908854	1.19826e-06	2.5743e-05	0.690484	0.000128518	0.000176694
seq.11438.6	DNAJB2	0.181855	0.329526	0.0290235	0.0835507	1.79828	1.35666e-19	2.91461e-18
seq.2597.8	VEGFA	0.182381	0.806603	1.23607e-06	2.64763e-05	0.08483	0.702039	0.720653
seq.21439.37	HCLS1	0.182381	0.383139	0.0216335	0.0675581	2.06324	1.37786e-19	2.95138e-18
seq.15299.102	MESD	0.182829	0.330201	0.0171465	0.0567112	1.81743	2.02429e-16	1.24308e-15
seq.21958.4	ABR	0.182908	0.306235	0.0467306	0.117475	2.13478	1.40744e-19	3.00585e-18
seq.10924.258	CYB5D2	0.18333	-0.669461	7.65113e-05	0.00078351	-1.65862	4.37029e-14	1.44347e-13
seq.21931.27	UBB	0.18333	-0.360091	0.0172756	0.0570599	-1.58438	2.92024e-18	3.53251e-17
seq.11270.17	CHCHD10	0.183435	0.952755	1.24336e-06	2.64763e-05	0.82558	1.35743e-06	2.1337e-06
seq.24216.30	AAMDC	0.183435	0.206809	0.173934	0.300429	1.82949	1.44798e-19	3.07155e-18
seq.11664.32	ARFGAP2	0.183961	0.243806	0.0716259	0.160196	1.99593	1.45225e-19	3.07155e-18
seq.3365.7	DKK4	0.184488	0.156954	0.367694	0.509689	1.69215	1.45282e-19	3.07155e-18
seq.4292.5	NAPA	0.184503	0.306375	0.0175566	0.0577922	1.96861	5.17727e-17	3.93734e-16
seq.10668.5	STX4	0.184671	0.365874	0.0175612	0.0577922	2.0049	7.21311e-19	1.14273e-17
seq.7136.107	HBE1	0.185014	-0.888013	1.26689e-06	2.67414e-05	-0.854035	0.000252078	0.000341769
seq.19491.11	HSD17B8	0.185175	0.333775	0.0179041	0.058817	1.83968	2.87551e-18	3.49894e-17
seq.4889.82	WNT7A	0.185343	-0.332678	0.0179051	0.058817	-1.62873	5.4261e-17	4.08367e-16
seq.8264.43	DLL1	0.185511	-0.484838	0.00810686	0.0320206	-1.79558	4.65883e-14	1.5297e-13
seq.11683.19	GGA3	0.18554	0.253676	0.0685097	0.155197	2.00926	1.45941e-19	3.07155e-18
seq.18208.3	CCNB2	0.185848	0.484954	0.00287166	0.0140859	1.60249	4.6942e-14	1.53992e-13
seq.23320.11	MVB12B	0.185848	0.396681	0.0180363	0.0591676	1.86576	1.76369e-18	2.36027e-17
seq.21739.7	GNE	0.186016	0.386425	0.0180628	0.0592275	1.8235	4.31689e-15	1.815e-14
seq.11368.32	AK2	0.186522	0.417191	0.00617068	0.02572	1.88372	4.76737e-14	1.56109e-13
seq.15343.337	KNG1	0.186592	-0.886424	1.4218e-06	2.97509e-05	-1.00957	3.06455e-07	5.01635e-07
seq.22816.4	TRIM54	0.186592	0.173051	0.301996	0.444671	1.84278	1.53596e-19	3.21397e-18
seq.3629.60	CDC42BPB	0.186691	0.375867	0.0182052	0.0595868	1.60023	3.42146e-15	1.47449e-14
seq.24947.40	NUMBL	0.187367	-0.454666	0.0066906	0.0274603	-1.47054	4.98599e-14	1.629e-13
seq.13639.101	USO1	0.187536	0.324265	0.0183382	0.0598459	1.98139	3.33106e-16	1.91404e-15
seq.13975.56	PPFIA1	0.187644	0.189086	0.220672	0.35551	1.92565	1.60852e-19	3.34646e-18
seq.17787.1	ECHS1	0.187874	0.454315	0.0069473	0.0284333	1.83331	5.00185e-14	1.63197e-13
seq.16890.37	ADAMTSL1	0.188213	-0.350517	0.0183825	0.0599231	-1.36047	3.31077e-14	1.12557e-13
seq.10490.3	RPN1	0.188552	0.367151	0.0184042	0.0599399	1.66734	3.23559e-14	1.10187e-13
seq.19170.25	POLE3	0.188696	0.913616	1.47033e-06	3.04148e-05	0.260594	0.145118	0.161988
seq.13963.7	TOLLIP	0.188696	0.182999	0.200962	0.332532	1.9892	1.68224e-19	3.47983e-18
seq.7187.3	PPM1L	0.188722	-0.380483	0.0165467	0.0551557	-1.39367	5.07094e-14	1.65079e-13
seq.23425.19	ERMN	0.189401	-0.357519	0.018668	0.0606488	-1.48862	2.72453e-15	1.20205e-14
seq.24981.8	DYNC1LI1	0.189742	0.587078	0.00118456	0.00688299	1.69769	5.18774e-14	1.68358e-13
seq.12469.19	MAPRE1	0.189748	0.22001	0.113341	0.222021	1.97977	1.69775e-19	3.49197e-18
seq.20584.4	NECTIN1	0.189912	-0.379329	0.018735	0.0607985	-1.32878	1.01383e-18	1.49798e-17
seq.3479.71	PRSS3	0.190252	-0.479913	0.00144203	0.00804339	-1.49532	5.26781e-14	1.70795e-13
seq.12444.39	NR5A2	0.190252	-0.380213	0.0188492	0.0611141	-1.60292	1.42442e-14	5.25091e-14
seq.21651.9	TXNL4A	0.190273	0.994285	1.58257e-06	3.24584e-05	0.67296	2.70627e-05	3.90307e-05
seq.6546.41	DKK2	0.190764	-0.37359	0.0103405	0.0385557	-1.19378	5.30206e-14	1.71677e-13
seq.17789.1	QPRT	0.190799	-0.302273	0.0517116	0.126059	-1.63901	1.73837e-19	3.55532e-18
seq.14260.112	NET1	0.191276	-0.69577	0.00014622	0.00131507	-1.46625	5.45089e-14	1.76259e-13
seq.13668.44	TYRO3	0.191276	-0.363765	0.0191489	0.0619195	-1.31432	1.75076e-14	6.29996e-14
seq.2475.1	KIT	0.191324	-0.860363	1.63029e-06	3.32487e-05	-1.18981	2.19432e-12	5.58808e-12
seq.5315.22	TNNT2	0.191849	0.903983	1.66282e-06	3.38168e-05	0.685998	3.03781e-06	4.6469e-06
seq.8404.102	BOLA2	0.191849	-0.237342	0.116611	0.226467	-1.63848	1.76809e-19	3.59578e-18
seq.2598.9	TNFRSF9	0.19196	-0.387894	0.0192148	0.0620218	-1.36872	1.05259e-14	4.02788e-14
seq.12403.30	RAB39B	0.192131	0.633876	0.000810071	0.00508225	1.63387	5.60369e-14	1.80796e-13
seq.5060.62	CD274	0.192375	0.959389	1.6791e-06	3.39903e-05	0.139126	0.37003	0.395719
seq.16079.2	TEC	0.192375	0.089767	0.53913	0.661576	1.92865	1.77789e-19	3.60559e-18
seq.11666.72	RGS8	0.1929	-1.03131	1.68074e-06	3.39903e-05	-0.856688	2.14166e-06	3.32026e-06
seq.7266.4	SERPINA9	0.1929	-0.325412	0.0497725	0.122793	-1.79703	1.83175e-19	3.70203e-18
seq.13666.222	CA10	0.192989	-0.678147	1.14412e-05	0.000172572	-1.38699	5.92828e-14	1.90844e-13
seq.7826.1	DCLK3	0.192989	-0.33671	0.0192756	0.0620523	-1.39496	9.32201e-16	4.69342e-15
seq.16035.8	FLT4	0.19316	-0.387314	0.0192867	0.0620604	-1.45697	1.4667e-16	9.42229e-16
seq.10036.201	ZHX3	0.193425	-0.930229	1.72242e-06	3.46587e-05	-1.51563	4.15069e-12	1.02563e-11
seq.9859.180	SAT1	0.193425	-0.246493	0.0805592	0.174417	-1.58151	1.83567e-19	3.70203e-18
seq.14593.152	FAM210A	0.193504	0.485144	0.00476905	0.0209641	1.39527	6.15315e-14	1.97819e-13
seq.11827.7	RORC	0.193676	-0.377428	0.0196028	0.0629908	-1.43521	4.17511e-14	1.38342e-13
seq.3327.27	NTN4	0.19395	0.846265	1.72336e-06	3.46587e-05	-0.0119379	0.95293	0.956895
seq.3055.54	IL4R	0.194364	-0.346472	0.0196744	0.0630857	-1.66301	2.66678e-19	5.04113e-18
seq.9986.14	NPW	0.194475	-0.91331	1.74022e-06	3.49009e-05	-1.3212	1.91217e-11	4.37136e-11
seq.7180.114	IFNA14	0.194709	-0.303739	0.0196956	0.0631236	-1.49017	2.18021e-14	7.69986e-14
seq.25054.15	PRPF19	0.194881	0.61407	0.00126879	0.00727317	1.32511	6.63897e-14	2.12682e-13
seq.17411.55	UFD1	0.194881	0.317892	0.0197812	0.0633698	1.98767	2.67066e-16	1.57713e-15
seq.5668.49	AGR3	0.195	-0.833422	1.74943e-06	3.49886e-05	-1.42469	1.17203e-12	3.08451e-12
seq.9836.20	DCK	0.195	0.264138	0.118734	0.229445	1.62709	1.8974e-19	3.78619e-18
seq.7742.11	RNF148	0.195054	-0.320808	0.0198547	0.0635731	-1.37676	1.98481e-17	1.72717e-16
seq.11257.1	QDPR	0.195226	0.334588	0.0198622	0.0635731	1.75079	2.01554e-15	9.18173e-15
seq.3414.40	BMX	0.195399	-0.309571	0.0198781	0.063596	-1.60821	1.32864e-17	1.23642e-16
seq.12516.13	TEAD4	0.195525	0.724907	1.79681e-06	3.58373e-05	-0.502911	0.00899983	0.0110758
seq.18236.3	LGALSL	0.195525	0.0983598	0.504589	0.631937	1.93675	1.89833e-19	3.78619e-18
seq.7097.8	CDY1	0.19661	-0.348309	0.0199581	0.063655	-1.53699	4.17736e-18	4.70359e-17
seq.14332.3	RALA	0.196956	0.373096	0.0201944	0.0643424	1.88836	1.57923e-18	2.14515e-17
seq.19296.51	MYL7	0.197099	-0.885455	1.82733e-06	3.61471e-05	-1.26496	1.54459e-12	4.00675e-12
seq.10800.15	SERPINH1	0.197998	0.342572	0.0202547	0.0643741	1.93688	5.03858e-16	2.71424e-15
seq.24941.14	CLUH	0.198148	-0.825215	1.88315e-06	3.70489e-05	-1.23497	5.4369e-08	9.34547e-08
seq.10514.5	PTGDS	0.198346	-0.617241	0.000262905	0.0020986	-1.51616	7.36927e-14	2.34007e-13
seq.8975.26	CNOT9	0.19852	0.345341	0.0205617	0.0652637	1.99392	6.8625e-18	7.04745e-17
seq.12662.82	ECH1	0.198868	0.367273	0.020674	0.065543	1.81873	2.92261e-18	3.53251e-17
seq.8062.15	EVA1B	0.199042	-0.360308	0.0206778	0.065543	-1.43496	1.33373e-15	6.46333e-15
seq.6069.71	SUMF2	0.199196	0.907541	2.05275e-06	4.01672e-05	0.321561	0.0958205	0.108737
seq.21196.29	SAMSN1	0.199391	0.43679	0.0206949	0.065543	1.70293	1.8072e-17	1.59953e-16
seq.8340.9	DEFB110	0.200439	-0.345287	0.00803849	0.0318199	-1.30537	7.90198e-14	2.49609e-13
seq.20231.23	UPP2	0.200614	-0.34379	0.0207182	0.065588	-1.52559	7.93853e-14	2.50654e-13
seq.16292.288	GIP	0.200769	-0.865352	2.16114e-06	4.19482e-05	-1.37927	5.19773e-10	1.0364e-09
seq.6556.5	ENPP5	0.200789	-0.44161	0.0208033	0.0656565	-1.15953	2.09622e-16	1.28056e-15
seq.13129.40	LDLR	0.200964	-0.361322	0.0208423	0.065751	-1.60119	3.67782e-17	2.93901e-16
seq.13230.174	IGHG2	0.201139	-0.37821	0.0208958	0.065891	-1.70639	5.16177e-17	3.92968e-16
seq.5903.91	HSPA8	0.201293	0.980792	2.16704e-06	4.19501e-05	0.761307	3.83154e-05	5.46178e-05
seq.3646.7	TEC	0.201293	0.13732	0.39966	0.539334	1.79923	2.2485e-19	4.35271e-18
seq.9999.1	IRF6	0.201314	0.311595	0.0209177	0.0659311	1.82338	7.69249e-15	3.02518e-14
seq.21643.8	RPS20	0.20149	0.596955	0.000179021	0.0015375	1.58534	8.1886e-14	2.57987e-13
seq.14759.149	CDH1	0.20149	-0.377445	0.0209625	0.0660436	-1.43946	2.03018e-15	9.22695e-15
seq.10046.55	BIRC2	0.201665	0.398362	0.0209901	0.0661019	1.71615	6.20447e-15	2.50532e-14
seq.4915.64	HBB	0.201817	-0.777398	2.25226e-06	4.34837e-05	-1.10959	3.17723e-08	5.54961e-08
seq.13374.4	DEFB113	0.202016	0.564418	0.0210209	0.0661234	1.51466	1.18637e-18	1.69428e-17
seq.16845.15	MPZL1	0.202192	-0.350514	0.0210243	0.0661234	-1.47771	1.46016e-15	6.93218e-15
seq.15523.9	ALAD	0.202341	-0.808608	2.41361e-06	4.6437e-05	0.066015	0.737262	0.753924
seq.25244.9	HECTD3	0.202341	0.139151	0.343588	0.486616	1.6951	2.33728e-19	4.50051e-18
seq.12894.3	PAXIP1	0.202864	-0.911581	2.41806e-06	4.6437e-05	-1.53139	2.84765e-11	6.38889e-11
seq.11185.145	GCH1	0.203388	0.922873	2.42781e-06	4.6501e-05	1.15765	2.0667e-10	4.26415e-10
seq.11540.37	FOXO3	0.203388	0.224806	0.166176	0.290327	1.89177	2.44829e-19	4.68931e-18
seq.25461.3	SAG	0.2036	-0.492291	0.000321288	0.00245631	-1.44096	8.60966e-14	2.69844e-13
seq.2805.6	ACE2	0.2036	-0.368587	0.0213783	0.067004	-1.42615	2.9381e-15	1.28376e-14
seq.22841.16	ZNF696	0.204435	0.244556	0.115575	0.224997	1.93802	2.5286e-19	4.81765e-18
seq.8368.102	TNFRSF1B	0.204959	0.821773	2.52906e-06	4.80588e-05	-0.607982	0.000445222	0.000596596
seq.3351.1	CAMK2B	0.204959	0.32898	0.0275747	0.080663	1.88612	2.56853e-19	4.88089e-18
seq.23300.3	RBPMS2	0.205189	0.326978	0.0216391	0.0675581	1.95851	3.73913e-19	6.65143e-18
seq.13447.42	SPRN	0.205482	0.961509	2.53927e-06	4.81265e-05	0.537039	0.00360659	0.00455384
seq.22525.9	PAX3	0.205543	-0.352785	0.0211194	0.0663359	-1.41108	9.42702e-14	2.93974e-13
seq.21743.1	WDR48	0.20572	0.321059	0.0217828	0.0679066	1.79817	2.70454e-16	1.59283e-15
seq.22821.50	UNG	0.205898	-0.820094	0.000132376	0.0012178	-1.44523	9.48259e-14	2.9554e-13
seq.15465.79	CNPY4	0.205898	0.313633	0.0217883	0.0679066	1.99559	3.3473e-16	1.92185e-15
seq.25099.4	CADPS2	0.206963	0.345502	0.0220548	0.0685601	1.74291	2.40298e-17	2.03243e-16
seq.2968.61	TNFSF15	0.207052	0.730088	2.72115e-06	5.11718e-05	-0.781315	8.70771e-05	0.000121145
seq.13399.33	RELL1	0.207052	-0.338976	0.036177	0.0982083	-1.53931	2.77203e-19	5.21285e-18
seq.6315.58	PLBD1	0.20714	0.427956	0.0220751	0.0685785	1.32642	3.00109e-14	1.02635e-13
seq.21515.61	AACS	0.207496	0.359118	0.0221244	0.068688	1.73265	1.41371e-17	1.29889e-16
seq.10900.272	STMN2	0.207575	0.94934	2.90751e-06	5.45346e-05	1.40775	8.0026e-13	2.16359e-12
seq.9582.93	SUSD1	0.207852	-0.324205	0.0222412	0.0689916	-1.45116	3.73585e-18	4.3207e-17
seq.5947.90	THPO	0.208098	0.951877	2.91716e-06	5.45743e-05	0.969638	5.3471e-06	8.06353e-06
seq.24689.9	CAVIN1	0.208209	0.318472	0.0223686	0.0693275	1.95073	1.06907e-18	1.56049e-17
seq.4460.8	PDPK1	0.208621	0.14235	0.320032	0.461766	1.8979	2.93036e-19	5.46799e-18
seq.5108.72	NOTCH3	0.208744	-0.366972	0.022592	0.0699298	-1.48221	6.07874e-15	2.46258e-14
seq.24261.202	DAPK3	0.208922	0.32741	0.0226287	0.0700135	1.97584	1.36477e-18	1.88927e-17
seq.16923.20	PFN2	0.209279	-0.337009	0.0226796	0.0701111	-1.68191	2.0619e-18	2.67529e-17
seq.24711.21	SHOX	0.209458	-0.382748	0.0227439	0.0702799	-1.47259	1.96368e-15	8.99815e-15
seq.16915.153	SEMA4A	0.209666	0.867507	2.9683e-06	5.51039e-05	-0.118257	0.509584	0.534727
seq.14094.29	HBEGF	0.209666	0.0766744	0.620571	0.729373	1.44162	3.10969e-19	5.77287e-18
seq.24707.6	CXorf38	0.209816	0.343162	0.022775	0.0703158	1.96965	6.53439e-19	1.05875e-17
seq.8450.36	ADCYAP1	0.210189	-0.25965	0.0869984	0.184388	-1.67244	3.17639e-19	5.88161e-18
seq.15298.199	NETO1	0.210532	-0.444368	0.00725116	0.0293123	-1.44461	1.1955e-13	3.68472e-13
seq.11606.22	DNAJB6	0.210532	0.330202	0.0229815	0.0708328	1.75084	1.49285e-17	1.35084e-16
seq.4152.58	KLKB1	0.210712	-0.900099	3.11688e-06	5.75669e-05	-0.758193	2.06508e-06	3.20497e-06
seq.3416.2	BTK	0.210712	0.157852	0.268543	0.407942	1.92312	3.19649e-19	5.90372e-18
seq.20428.5	PHOSPHO1	0.210712	-0.522933	0.000945009	0.00576886	-1.44499	1.19659e-13	3.68653e-13
seq.17722.5	FKBP4	0.210891	0.749795	2.41348e-05	0.00031484	1.65179	1.19714e-13	3.68664e-13
seq.8587.21	SPINK14	0.211234	-0.920505	3.21654e-06	5.92564e-05	-1.52259	7.02952e-12	1.6942e-11
seq.24444.10	TTC27	0.211609	0.329998	0.0233442	0.0717675	1.77525	3.35072e-16	1.92228e-15
seq.8984.28	LRCH4	0.211789	-0.494474	0.00168919	0.00911306	-1.52804	1.22436e-13	3.76247e-13
seq.23334.21	LCE3C	0.212279	-0.779838	3.30121e-06	6.05083e-05	-1.11783	2.04882e-08	3.63297e-08
seq.6472.40	PMEL	0.212689	-0.828757	1.21992e-05	0.000180988	-1.22838	1.24704e-13	3.82404e-13
seq.3202.28	KREMEN2	0.212801	0.880822	3.3279e-06	6.08435e-05	1.11041	5.79779e-07	9.29702e-07
seq.18328.36	PYCR2	0.212801	0.214077	0.164721	0.288598	1.56621	3.32286e-19	6.07514e-18
seq.12461.8	SIRT5	0.212869	0.409138	0.0216639	0.0676062	1.33257	1.25124e-13	3.8353e-13
seq.21674.132	BTN1A1	0.21323	-0.355775	0.0235815	0.072221	-1.21284	8.17889e-16	4.17008e-15
seq.12993.21	NPLOC4	0.213323	0.135691	0.320123	0.461784	1.94174	3.46679e-19	6.3223e-18
seq.12845.18	SNX17	0.213846	0.170689	0.259851	0.398971	1.80421	3.49707e-19	6.3615e-18
seq.5193.51	KRAS	0.214133	-0.38075	0.0170747	0.0565511	-1.54376	1.27736e-13	3.90381e-13
seq.13954.9	GNPNAT1	0.214314	0.305199	0.0239519	0.0731695	1.9015	8.1961e-17	5.78361e-16
seq.17691.1	TPP1	0.214368	0.994727	3.74074e-06	6.77894e-05	1.33687	3.12181e-12	7.82613e-12
seq.19379.154	RAB3D	0.214368	0.131424	0.354578	0.496642	1.8677	3.57006e-19	6.47801e-18
seq.3448.13	INSR	0.214675	-0.622982	0.00234878	0.0120519	-1.06086	1.3042e-13	3.98077e-13
seq.21269.198	EPHX2	0.214675	0.454253	0.0240202	0.0733163	1.57666	1.72609e-15	8.06249e-15
seq.2765.4	MSTN	0.21489	-0.766372	3.74527e-06	6.77894e-05	-1.38952	7.14188e-12	1.71785e-11
seq.9058.1	TIMM21	0.215219	-0.336096	0.0240713	0.0733548	-1.55815	1.46881e-14	5.39259e-14
seq.19376.74	NNMT	0.215412	0.824072	3.7603e-06	6.78893e-05	0.172026	0.398694	0.424429
seq.25926.29	LDB1	0.215933	-0.32005	0.0334045	0.0927689	-1.71694	3.68513e-19	6.63691e-18
seq.11672.17	KIF16B	0.216308	0.332571	0.0242624	0.0737756	1.77589	4.98859e-18	5.38113e-17
seq.7245.2	CELF2	0.216455	0.792412	3.85691e-06	6.92904e-05	1.09567	1.55545e-05	2.27504e-05
seq.2696.87	PSPN	0.216455	-0.338615	0.0383493	0.10189	-1.29708	3.70432e-19	6.64225e-18
seq.5230.99	HMGCR	0.216489	-0.346459	0.0242774	0.0737902	-1.55463	3.82894e-18	4.37248e-17
seq.10354.57	STAT3	0.216853	0.352758	0.0243682	0.0740041	2.00474	1.97949e-18	2.58692e-17
seq.24489.34	HES3	0.216977	-0.301801	0.066653	0.151846	-1.50347	3.71248e-19	6.64225e-18
seq.18233.10	GOT2	0.217217	0.336251	0.0244484	0.0741854	1.88949	2.43968e-16	1.45857e-15
seq.18286.3	ZWINT	0.217399	0.413105	0.0077097	0.0307878	1.56872	1.37877e-13	4.18195e-13
seq.2828.82	SPINT1	0.217581	-0.584788	0.0013015	0.00742542	-1.32807	1.38176e-13	4.18926e-13
seq.3326.58	CADM1	0.217764	-0.380103	0.0245231	0.074313	-1.43054	1.1293e-15	5.58478e-15
seq.12779.30	PRDM4	0.21802	0.238333	0.111621	0.219701	1.95996	3.72567e-19	6.6438e-18
seq.17380.2	UBE2K	0.218128	0.309161	0.0245457	0.074313	1.83654	1.22407e-14	4.60611e-14
seq.2501.51	CDH1	0.218311	-0.358746	0.0245768	0.074313	-1.62599	2.78128e-17	2.30131e-16
seq.9482.110	NUDT9	0.218542	0.885276	4.24334e-06	7.54834e-05	1.35103	1.32639e-11	3.08483e-11
seq.5085.18	IL20RA	0.218859	-0.326738	0.0245828	0.074313	-1.54222	7.51953e-17	5.39424e-16
seq.20982.29	SNRNP25	0.219063	0.95645	4.39647e-06	7.79552e-05	0.880498	4.40415e-06	6.66654e-06
seq.9550.153	TTC17	0.219224	-0.363567	0.0207799	0.0656482	-1.42301	1.45124e-13	4.38339e-13
seq.11152.46	KLK13	0.219407	-0.409662	0.0247833	0.0748254	-1.28088	1.33166e-13	4.05094e-13
seq.4886.3	CCL7	0.219584	0.754828	4.40382e-06	7.79552e-05	0.617657	0.0135614	0.0165071
seq.9744.139	DNAJA4	0.21959	0.369083	0.0102988	0.0384545	1.60717	1.49031e-13	4.49589e-13
seq.21164.83	TGIF2LX	0.219774	-0.326086	0.0167598	0.0557633	-1.37041	1.49035e-13	4.49589e-13
seq.21985.61	ITGB1BP2	0.219957	0.318641	0.0248377	0.0748752	1.81772	4.02748e-17	3.16945e-16
seq.18220.141	SRA1	0.220105	0.900294	4.47635e-06	7.90458e-05	1.10077	1.57542e-08	2.8163e-08
seq.10454.99	DNAJC16	0.220105	0.230139	0.122802	0.234403	1.88507	3.97021e-19	7.0108e-18
seq.22799.17	TBC1D28	0.22014	-0.361992	0.0109563	0.04043	-1.49997	1.49484e-13	4.50568e-13
seq.7130.4	LAIR2	0.220323	-0.324287	0.0248598	0.0749002	-1.61696	1.45673e-17	1.32496e-16
seq.5229.90	IMPDH1	0.220507	0.354255	0.0248912	0.0749196	1.65766	4.50342e-19	7.83769e-18
seq.15303.63	S100A5	0.220627	0.00277321	0.984403	0.989967	1.8671	4.20231e-19	7.40261e-18
seq.11480.1	ALDH3A1	0.220874	-0.337029	0.0248973	0.0749196	-1.61186	1.22285e-16	8.07798e-16
seq.6411.58	DEFB135	0.221148	-0.872452	4.61225e-06	8.10501e-05	-1.52885	3.21616e-13	9.18541e-13
seq.23248.1	XAGE2	0.221609	-0.352421	0.0251679	0.0756081	-1.58133	2.60718e-16	1.54721e-15
seq.12370.30	APOF	0.221669	0.80804	4.62719e-06	8.11158e-05	0.124751	0.427448	0.452842
seq.5688.65	CBLN4	0.221793	-0.744937	6.61167e-05	0.00069881	-1.22055	1.62691e-13	4.88545e-13
seq.6383.90	TLL1	0.221793	-0.371034	0.0251876	0.0756359	-1.55335	2.7887e-15	1.22737e-14
seq.4234.8	IL1RL1	0.22219	0.840303	4.68575e-06	8.1944e-05	0.789464	8.70745e-05	0.000121145
seq.20913.27	EIF1	0.222529	0.417769	0.0254844	0.0764005	1.32314	1.23372e-14	4.63766e-14
seq.10961.15	PLAAT4	0.222711	0.882535	4.70945e-06	8.21601e-05	1.33513	1.47694e-11	3.41632e-11
seq.4220.39	FER	0.222711	0.134042	0.350394	0.492402	1.8556	4.44828e-19	7.76038e-18
seq.7782.34	EDDM3B	0.222898	-0.301974	0.025571	0.0765966	-1.58747	1.59149e-16	1.00947e-15
seq.21286.29	RPL11	0.223231	0.802001	4.96372e-06	8.63879e-05	0.924453	2.72867e-06	4.18995e-06
seq.9960.2	TBC1D5	0.223267	0.317264	0.0256098	0.0766218	1.91444	7.82704e-18	7.9145e-17
seq.22403.13	H2BC12	0.223752	0.719474	4.99236e-06	8.66779e-05	0.345555	0.175277	0.194216
seq.12549.33	HPGDS	0.223821	-0.680843	9.44587e-05	0.000926668	-1.35939	1.7964e-13	5.36993e-13
seq.12548.75	RRAGC	0.224191	-0.322948	0.0256857	0.0767181	-1.36108	1.50004e-14	5.49887e-14
seq.23148.100	LIPG	0.224273	0.91051	5.00935e-06	8.67648e-05	0.0897889	0.569913	0.593608
seq.8028.22	SPINK5	0.224793	-0.807601	5.2592e-06	9.07065e-05	-1.48529	2.14047e-10	4.40631e-10
seq.25232.4	EHD3	0.224793	0.158056	0.289743	0.431013	1.93388	4.59231e-19	7.93516e-18
seq.9426.73	ID2	0.224931	-0.596425	0.000103427	0.00099479	-1.30039	1.84652e-13	5.50611e-13
seq.11200.52	CD93	0.225117	-0.439141	0.0085821	0.0334957	-1.30353	1.85582e-13	5.53155e-13
seq.11653.69	SLC6A9	0.225117	-0.338367	0.0259572	0.0773519	-1.62128	1.02296e-18	1.5084e-17
seq.17758.79	DCXR	0.225302	0.404211	0.025962	0.0773519	1.67406	2.29157e-14	8.05388e-14
seq.11557.3	SMURF1	0.225314	0.918972	5.26198e-06	9.07065e-05	0.449215	0.0288121	0.0342584
seq.21951.32	ARNT	0.225314	0.0975013	0.544253	0.665495	1.72096	4.76658e-19	8.19582e-18
seq.11654.77	NRSN1	0.225488	-0.70013	7.261e-05	0.000755311	-1.5052	1.89455e-13	5.64234e-13
seq.13983.27	CRYZ	0.225834	0.799246	5.34729e-06	9.19581e-05	1.49297	1.5853e-12	4.09914e-12
seq.3813.3	FYN	0.225834	0.0241294	0.872811	0.916085	1.8311	4.76833e-19	8.19582e-18
seq.21688.50	ITGB1	0.226045	-0.574494	0.00167065	0.00903322	-1.17204	1.93585e-13	5.75825e-13
seq.7917.17	CPD	0.226354	1.0109	5.36984e-06	9.2127e-05	0.989835	4.96546e-07	7.9942e-07
seq.14067.6	PKP2	0.226354	0.158894	0.312767	0.454718	1.81975	4.77712e-19	8.19582e-18
seq.20057.177	ASF1B	0.226416	0.877679	1.94627e-05	0.00026637	1.47573	1.94558e-13	5.78244e-13
seq.21862.145	LASP1	0.226416	0.302431	0.0263104	0.0781787	1.96314	7.088e-16	3.66551e-15
seq.20128.1	CREB1	0.226974	-0.327777	0.0263913	0.0783314	-1.50632	4.7026e-17	3.6336e-16
seq.5743.82	CARTPT	0.227347	-0.339328	0.0264098	0.0783314	-1.357	2.88764e-17	2.38196e-16
seq.21321.2	SNRPA1	0.227395	0.749766	5.67866e-06	9.69659e-05	0.33219	0.177473	0.196529
seq.8093.13	MYORG	0.227915	-0.108101	0.503415	0.630903	-1.45051	5.05856e-19	8.6174e-18
seq.3184.25	F7	0.228092	-0.417074	0.026647	0.0789058	-1.36065	2.89357e-14	9.92393e-14
seq.15585.304	FBLN5	0.228435	0.833095	5.83736e-06	9.92078e-05	-0.286426	0.121343	0.136311
seq.5621.64	THSD1	0.228435	-0.188688	0.246035	0.38361	-1.33252	5.10195e-19	8.67092e-18
seq.22045.8	SUMO4	0.228955	0.910395	5.99817e-06	0.000101693	1.25771	1.66226e-12	4.28436e-12
seq.9035.2	MXI1	0.229026	-0.338785	0.0246973	0.0745969	-1.33851	2.10179e-13	6.20881e-13
seq.12818.159	SLC14A2	0.229026	0.414393	0.0268353	0.079301	1.4544	6.94911e-15	2.76589e-14
seq.14088.38	IGFBP6	0.229213	-0.357057	0.0177065	0.0582174	-1.59281	2.10191e-13	6.20881e-13
seq.21750.25	BAP1	0.229213	-0.310218	0.0268489	0.0793088	-1.44093	7.17054e-15	2.84776e-14
seq.18947.3	LRRC3B	0.229475	-0.805605	6.01166e-06	0.000101693	-1.20784	1.1592e-09	2.23804e-09
seq.12578.13	ARF3	0.229475	0.437206	0.0278409	0.0811259	1.6586	5.1633e-19	8.73418e-18
seq.11186.12	TMEM52	0.229587	-0.35643	0.026901	0.0793855	-1.36719	6.45719e-15	2.59578e-14
seq.20205.55	DYRK2	0.229775	-0.462209	0.000717252	0.00461182	-1.64093	2.15841e-13	6.36792e-13
seq.12873.11	SPN	0.230337	-0.363854	0.0196359	0.063016	-1.46895	2.17405e-13	6.40623e-13
seq.25083.26	DIAPH1	0.230337	0.330579	0.0270132	0.0795994	1.87833	6.34824e-15	2.55767e-14
seq.15594.47	HTRA1	0.230514	0.822799	6.29694e-06	0.000106023	-0.282968	0.197463	0.217799
seq.7249.307	BCL2L10	0.230712	-0.37843	0.0192474	0.062022	-1.63761	2.22357e-13	6.54684e-13
seq.12838.28	DUSP15	0.230712	-0.352017	0.0271269	0.0798693	-1.40507	1.05797e-14	4.04208e-14
seq.16887.29	PTRH2	0.2309	0.394841	0.0271755	0.0799798	1.35651	1.44019e-13	4.35729e-13
seq.8268.98	HS3ST3A1	0.231087	0.593711	0.000279736	0.0022086	1.75642	2.23163e-13	6.56522e-13
seq.2615.60	EFNA5	0.231087	-0.369349	0.0272198	0.0800779	-1.67917	2.24547e-14	7.90335e-14
seq.7741.111	RTF1	0.231275	-0.469714	0.00139567	0.00785741	-1.53703	2.23917e-13	6.58472e-13
seq.2620.4	IL6ST	0.231275	-0.385899	0.027232	0.0800811	-1.20711	9.68394e-15	3.7373e-14
seq.10667.78	C1orf185	0.231463	-0.291031	0.0272625	0.0801383	-1.48013	1.05324e-15	5.24445e-15
seq.4179.57	YWHAG	0.231553	0.690343	6.62218e-06	0.000110702	-0.0760693	0.720337	0.737971
seq.3191.50	WFIKKN1	0.231553	-0.168858	0.259567	0.398817	-1.63987	5.42214e-19	9.0871e-18
seq.23903.3	GOT2	0.231651	0.323791	0.0272977	0.0801841	1.90991	2.80094e-16	1.64201e-15
seq.23606.18	SAMD4B	0.231839	0.311701	0.0273002	0.0801841	1.98195	2.02094e-17	1.75439e-16
seq.19280.29	UBE2D3	0.232027	0.373057	0.0273123	0.080187	1.6836	2.03154e-17	1.76148e-16
seq.6404.20	C1QL1	0.232073	0.790018	6.62554e-06	0.000110702	-0.337727	0.0298589	0.0354507
seq.5751.14	LETMD1	0.232073	-0.295721	0.0329711	0.0919284	-1.6976	5.59126e-19	9.34889e-18
seq.9126.171	NT5DC3	0.232215	0.526368	0.00235599	0.0120802	1.42481	2.28065e-13	6.69312e-13
seq.2835.1	XRCC6	0.232404	0.725267	0.000254334	0.00204371	1.49821	2.28327e-13	6.6981e-13
seq.12711.19	GJA8	0.232592	-0.301628	0.0223674	0.0693275	-1.35831	2.28736e-13	6.70736e-13
seq.23405.33	HORMAD2	0.232592	-0.650722	6.63601e-06	0.000110702	-1.5894	1.66613e-12	4.2928e-12
seq.6531.29	FAM162A	0.232781	0.550979	0.000616494	0.00410996	1.75151	2.29782e-13	6.73531e-13
seq.3805.16	ESM1	0.233112	0.761581	6.70978e-06	0.000111675	0.267409	0.182535	0.202011
seq.20996.107	SDHAF1	0.233112	0.278738	0.090951	0.190644	1.73052	5.68062e-19	9.45464e-18
seq.23034.13	SORCS3	0.233158	-0.311588	0.0275379	0.0806347	-1.50216	1.99787e-15	9.1259e-15
seq.23312.16	RABL3	0.233535	0.340098	0.0275704	0.080663	2.00225	8.35208e-18	8.32907e-17
seq.10530.8	PSMB6	0.233913	-0.452789	0.00445442	0.0198507	-1.38684	2.34126e-13	6.84602e-13
seq.23301.2	MSX2	0.234102	-0.537653	0.000348314	0.0026174	-1.64716	2.35875e-13	6.89437e-13
seq.5349.69	DLL1	0.23415	0.841003	6.88234e-06	0.000113952	-0.481424	0.00365942	0.00461813
seq.8969.49	CD14	0.234669	0.963324	6.8938e-06	0.000113952	1.02534	4.6135e-07	7.44578e-07
seq.23923.26	PPM1F	0.234669	0.293469	0.0276692	0.0807762	2.03992	7.64576e-17	5.46449e-16
seq.3486.58	FGF1	0.234859	-0.471554	0.000725118	0.00465413	-1.42054	2.39226e-13	6.98103e-13
seq.15604.18	MAPK9	0.234859	0.3437	0.0277089	0.0808329	1.93239	5.003e-18	5.38213e-17
seq.25279.44	NVL	0.235048	-0.338728	0.027711	0.0808329	-1.36164	1.60199e-16	1.01474e-15
seq.2987.37	H1-2	0.235188	0.849565	6.94739e-06	0.000114576	0.658251	0.00403235	0.00507284
seq.17736.105	APTX	0.235188	-0.273296	0.069666	0.157268	-1.61775	6.14836e-19	1.01399e-17
seq.7015.8	LILRB5	0.235237	-0.442575	0.0213261	0.0668983	-0.750618	2.40415e-13	7.01007e-13
seq.21706.29	LILRA1	0.235707	0.955791	7.0961e-06	0.000116763	0.186727	0.186207	0.205886
seq.21357.12	FBLIM1	0.235707	0.380442	0.0507347	0.124304	1.69782	6.24073e-19	1.02688e-17
seq.7840.64	LGMN	0.236226	0.284964	0.0579419	0.137496	2.10201	6.26641e-19	1.02877e-17
seq.23038.63	UNC5B	0.236376	-0.359752	0.0280622	0.0816272	-1.4901	2.82372e-16	1.65135e-15
seq.16769.20	RAC3	0.236745	0.240331	0.0918294	0.191708	1.97679	6.39055e-19	1.04383e-17
seq.3758.63	PROC	0.236756	-0.683174	0.000425458	0.0030861	-1.39068	2.5644e-13	7.45335e-13
seq.25491.54	LNPK	0.236756	0.346138	0.0280933	0.0816521	1.84008	3.76123e-18	4.3362e-17
seq.9360.33	EDIL3	0.237136	-0.366053	0.028128	0.0816873	-1.70268	5.81756e-17	4.35565e-16
seq.5196.7	NMT1	0.237263	0.277918	0.044209	0.11298	1.84143	6.39248e-19	1.04383e-17
seq.8397.147	QSOX2	0.237326	-0.517492	0.00176259	0.0094457	-1.32678	2.64864e-13	7.68893e-13
seq.8998.15	HS3ST4	0.237326	-0.288346	0.02819	0.0818348	-1.51531	1.8931e-17	1.65532e-16
seq.22070.5	ARHGEF16	0.237782	0.834114	7.7773e-06	0.000126562	1.31219	1.08909e-09	2.10998e-09
seq.21975.22	ICA1	0.237782	0.250732	0.0589019	0.138954	1.83524	6.40139e-19	1.04383e-17
seq.25436.44	SCCPDH	0.237898	0.38463	0.0282978	0.0820489	1.76409	8.55128e-17	5.97023e-16
seq.21539.139	SYT6	0.238301	0.000502085	0.99731	0.998689	1.70601	6.52507e-19	1.05875e-17
seq.4989.7	FGG	0.239338	0.898633	7.94031e-06	0.000128608	0.301395	0.124369	0.13955
seq.12376.85	CDKN2D	0.239856	-0.0153953	0.910559	0.94054	1.77475	6.57564e-19	1.06254e-17
seq.23335.31	FAM229A	0.239998	-0.311559	0.0286616	0.0827393	-1.53995	4.07095e-16	2.26025e-15
seq.19249.18	KARS1	0.24019	0.302085	0.0287097	0.082845	1.86998	5.2657e-14	1.70795e-13
seq.8252.2	NOTUM	0.240374	-0.778402	8.03385e-06	0.000129544	-1.26757	2.57306e-11	5.7998e-11
seq.21340.38	HLF	0.240573	-0.656106	4.84712e-05	0.000552648	-1.47555	2.8912e-13	8.33625e-13
seq.7982.10	MRPL32	0.240573	-0.333709	0.0288131	0.0830772	-1.6437	1.16847e-18	1.6752e-17
seq.9767.22	RIPPLY1	0.240764	-0.270548	0.0288927	0.0832404	-1.55698	5.03848e-14	1.6417e-13
seq.11175.45	LPCAT2	0.240892	0.617743	8.09273e-06	0.000130203	-0.564084	0.00692068	0.00857975
seq.23181.2	LTK	0.24134	-0.656692	6.14261e-05	0.000660777	-1.13296	2.96622e-13	8.53894e-13
seq.21949.4	APBB1IP	0.24141	0.853363	8.14846e-06	0.000130809	0.622487	0.00164623	0.00213025
seq.5909.51	NME1	0.24141	0.136974	0.403218	0.54262	1.7378	6.68597e-19	1.07133e-17
seq.8219.14	ZG16	0.241724	-0.299216	0.0273817	0.080289	-1.42212	2.97953e-13	8.57044e-13
seq.23255.7	RAB33A	0.241724	0.313278	0.0290684	0.0836135	1.84551	8.31651e-18	8.32056e-17
seq.16298.84	PLA2G2D	0.241916	-0.357545	0.0291142	0.0837119	-1.50522	6.58523e-15	2.64139e-14
seq.11391.69	MVK	0.242108	0.452041	0.0291377	0.0837462	1.46611	1.028e-16	6.97538e-16
seq.19563.3	SEZ6L	0.2423	-0.687009	0.000448864	0.00321124	-1.26758	3.00901e-13	8.64493e-13
seq.9220.7	EPHB3	0.2423	-0.345718	0.0291616	0.0837816	-1.36158	1.73162e-16	1.08639e-15
seq.13655.34	NCL	0.242446	0.805894	8.21318e-06	0.000131099	0.0822181	0.676417	0.696524
seq.22554.101	MRPL10	0.242446	0.279358	0.0519351	0.126515	2.00753	6.7032e-19	1.07133e-17
seq.5351.52	HNRNPA2B1	0.242685	0.760653	7.53951e-05	0.00077537	1.42075	3.02318e-13	8.67875e-13
seq.21140.19	CAMLG	0.242685	0.329776	0.0292107	0.0838562	1.89291	1.57898e-15	7.44742e-15
seq.5256.86	PDE5A	0.242878	0.290476	0.0292827	0.0840296	1.92631	6.94144e-15	2.76436e-14
seq.2523.31	CCL5	0.242964	0.0255864	0.874651	0.917749	1.69165	6.75375e-19	1.07669e-17
seq.7795.14	KLRC3	0.243263	-0.460269	0.00508964	0.022105	-1.31206	3.07852e-13	8.82711e-13
seq.24634.1	RIPPLY3	0.243263	-0.400513	0.0293958	0.0842873	-1.04906	3.19511e-14	1.0891e-13
seq.5000.52	LGALS3BP	0.243482	0.924338	8.27043e-06	0.0001316	0.166812	0.257701	0.280945
seq.23336.2	KCNRG	0.243482	0.160312	0.402325	0.541737	1.52822	6.76652e-19	1.07669e-17
seq.22398.5	ANP32C	0.244	-0.806658	8.32697e-06	0.000132209	-1.29609	9.31981e-12	2.20796e-11
seq.9945.8	ARMC5	0.24442	0.404415	0.0296952	0.0849265	1.30181	2.36094e-13	6.89798e-13
seq.5036.50	TNFAIP6	0.244518	0.740648	8.36769e-06	0.000132565	-0.0406535	0.824794	0.837636
seq.24945.16	SNX27	0.244613	0.305756	0.0297047	0.0849265	1.81786	2.2075e-15	9.93307e-15
seq.7757.5	HLA-DQA2	0.244807	-0.476827	0.00721796	0.0292108	-1.09105	3.20272e-13	9.15423e-13
seq.9745.20	EIF4E2	0.245	0.309056	0.0297477	0.0849936	1.88502	3.75913e-18	4.3362e-17
seq.23253.5	COMTD1	0.245035	0.271377	0.0820926	0.17689	1.74572	7.34063e-19	1.1604e-17
seq.19287.59	DENR	0.245193	0.326107	0.0299325	0.0854877	1.60298	5.89512e-16	3.10528e-15
seq.13597.20	RAB31	0.245553	0.139986	0.335908	0.478735	1.88761	7.39516e-19	1.16511e-17
seq.7888.58	COA3	0.245968	0.401192	0.0154911	0.05236	1.51182	3.33443e-13	9.50819e-13
seq.7991.54	IQCF1	0.245968	0.351343	0.0300506	0.0856897	1.31039	1.26251e-13	3.86329e-13
seq.3605.77	MASP1	0.24607	-0.780242	8.6186e-06	0.000135649	-1.25641	1.63436e-07	2.71955e-07
seq.8312.139	CMPK1	0.246162	-0.675815	0.00103951	0.006225	-1.3133	3.34384e-13	9.53126e-13
seq.18907.97	KIR3DL1	0.246355	-0.86229	1.95757e-05	0.000266908	-1.52355	3.37248e-13	9.60911e-13
seq.19377.14	OLFM2	0.246549	-0.757265	3.31356e-05	0.000408692	-1.18823	3.38591e-13	9.64358e-13
seq.12355.223	MRRF	0.246587	0.152874	0.290981	0.431967	1.81555	7.46412e-19	1.17224e-17
seq.6966.144	STX1B	0.246743	-0.289536	0.0259459	0.0773519	-1.39696	3.39883e-13	9.67657e-13
seq.7049.2	ADAM23	0.246938	-0.600869	0.000249033	0.0020078	-1.35993	3.45543e-13	9.83384e-13
seq.18373.13	RDX	0.246938	0.306503	0.0303794	0.0864571	1.81049	2.82402e-14	9.71303e-14
seq.23250.3	TCEAL4	0.247105	0.90215	8.90018e-06	0.000139475	1.10928	7.93123e-09	1.44531e-08
seq.14110.200	SPARC	0.247105	0.185087	0.267711	0.407106	1.53435	7.51612e-19	1.17785e-17
seq.19341.36	ACBD6	0.247326	-0.311271	0.030427	0.0864975	-1.64165	3.08149e-15	1.33914e-14
seq.10647.18	ASCC1	0.247622	0.875377	9.19715e-06	0.000143817	1.00364	6.39479e-07	1.02317e-06
seq.21203.14	MRFAP1L1	0.248104	-0.401026	0.00931275	0.0355052	-1.17453	3.578e-13	1.01587e-12
seq.20221.26	PDE4C	0.248298	0.8266	1.43561e-05	0.000205411	1.21472	3.6541e-13	1.03707e-12
seq.12796.44	NUDT3	0.248493	0.575913	0.000260907	0.00208559	1.568	3.68759e-13	1.04617e-12
seq.2925.9	SERPINE1	0.248493	0.341252	0.0307941	0.0873627	1.68919	9.21859e-17	6.36857e-16
seq.9365.91	EYS	0.248656	-0.729151	9.32726e-06	0.000145007	-1.33186	6.47743e-12	1.56635e-11
seq.10499.1	TMEM106A	0.248656	0.0548478	0.775551	0.849212	1.66878	7.85146e-19	1.22246e-17
seq.3405.6	UFC1	0.248688	0.40918	0.00517757	0.022433	1.61282	3.70102e-13	1.04956e-12
seq.6993.8	NT5E	0.248883	-0.632902	0.000143737	0.0012992	-1.46631	3.71761e-13	1.05386e-12
seq.2715.25	EPOR	0.249173	-0.720569	9.33335e-06	0.000145007	-1.39698	2.98711e-12	7.50926e-12
seq.9826.135	FHIT	0.249173	0.320538	0.043006	0.110806	1.73486	7.88462e-19	1.22387e-17
seq.8945.7	ABRAXAS2	0.249273	0.388996	0.0308987	0.0875223	1.5969	5.02554e-16	2.71175e-15
seq.12448.246	NMT1	0.249468	0.282395	0.0309405	0.0876062	1.9126	3.80653e-15	1.62018e-14
seq.18926.7	PSMA3	0.249663	-0.359355	0.0309924	0.0877188	-1.47224	4.12153e-14	1.36692e-13
seq.24468.36	ADD2	0.250207	0.287615	0.0522665	0.127047	2.0635	7.95696e-19	1.23095e-17
seq.21281.13	CAMK2N2	0.250249	-0.300298	0.0310561	0.0877963	-1.58429	6.68892e-15	2.67557e-14
seq.16836.1	CFHR3	0.250444	-0.410535	0.00805061	0.0318505	-1.40054	3.89463e-13	1.10059e-12
seq.14291.53	AGAP2	0.25064	0.306769	0.0311027	0.0878448	1.9755	1.17291e-17	1.1064e-16
seq.4124.24	HSPA1A	0.250723	0.797966	9.62926e-06	0.000148648	0.154009	0.458029	0.483401
seq.7695.106	SQSTM1	0.250723	0.295209	0.0760938	0.167453	1.70761	8.09007e-19	1.24887e-17
seq.24640.63	HEY1	0.251031	0.425073	0.0311384	0.0878916	1.38102	2.27555e-13	6.68084e-13
seq.10866.60	PPP4R3A	0.25124	0.83097	9.78791e-06	0.000150775	1.00599	8.05778e-10	1.5827e-09
seq.4913.78	CCL16	0.251423	-0.730611	0.000193878	0.00164008	-1.09709	4.00585e-13	1.12981e-12
seq.2823.7	COMMD7	0.251423	0.289223	0.0314352	0.0886602	1.86633	2.85582e-16	1.66609e-15
seq.23687.27	TBC1D20	0.251619	0.329701	0.0164253	0.0548522	1.8036	4.0667e-13	1.14653e-12
seq.9306.7	DEFB118	0.251619	-0.29836	0.0314715	0.088728	-1.57429	3.79906e-16	2.14048e-15
seq.25242.12	CATIP	0.251757	-0.816976	9.98322e-06	0.000153458	-1.32373	4.17273e-09	7.73835e-09
seq.11657.86	SOCS7	0.251757	-0.298162	0.0365942	0.098896	-1.53812	8.14637e-19	1.25222e-17
seq.9815.5	ARHGAP1	0.252011	0.419343	0.031403	0.0886039	1.55141	4.08653e-13	1.15122e-12
seq.17793.4	DIRAS1	0.252207	-0.35717	0.0107314	0.0397824	-1.18189	4.11415e-13	1.15855e-12
seq.9343.16	IL2RB	0.252207	-0.349517	0.0315977	0.0889798	-1.23701	3.27986e-14	1.11642e-13
seq.8080.24	MSMP	0.252273	-0.784491	1.00194e-05	0.000153688	-1.28813	7.98592e-12	1.91134e-11
seq.24676.105	CFAP298	0.252273	0.223135	0.163452	0.287207	1.56898	8.21026e-19	1.25937e-17
seq.22779.75	SMCO1	0.252796	-0.302607	0.0319579	0.0898829	-1.37357	2.17416e-16	1.31944e-15
seq.20464.7	KHDC1L	0.252992	-0.570161	0.000167362	0.00145988	-1.39656	4.23158e-13	1.18977e-12
seq.14205.6	HEXIM2	0.253306	0.271527	0.0853074	0.181655	1.89024	8.3136e-19	1.26984e-17
seq.12867.40	DYNLT3	0.253976	-0.390912	0.0322838	0.0905949	-1.31282	1.09274e-14	4.15298e-14
seq.2692.74	PLA2G2A	0.254338	0.805396	1.05733e-05	0.00016082	0.0859186	0.63787	0.660117
seq.9940.35	DUSP28	0.254338	0.0829161	0.549355	0.66981	1.85354	8.55891e-19	1.30182e-17
seq.11146.4	TBX22	0.25437	-0.328096	0.0323937	0.0908328	-1.64435	4.46908e-17	3.47169e-16
seq.5632.6	CRTAC1	0.254855	-0.830319	1.08897e-05	0.000165287	-0.832216	6.33599e-08	1.0842e-07
seq.13492.44	HSPA9	0.254855	0.375008	0.0386217	0.102329	2.08503	8.69258e-19	1.31938e-17
seq.3592.4	CAMK1	0.255553	0.349317	0.0326883	0.0914465	1.56618	6.23726e-15	2.51587e-14
seq.11241.8	ASL	0.255887	0.96297	1.11055e-05	0.000167857	1.31222	1.10282e-12	2.91828e-12
seq.6238.55	PSG8	0.255948	-0.290709	0.0328162	0.0917333	-1.52363	2.65558e-16	1.5695e-15
seq.19177.7	MOB1B	0.256402	0.132603	0.345493	0.487881	1.86806	8.91983e-19	1.34541e-17
seq.23280.9	AKIRIN2	0.257334	0.314784	0.0329749	0.0919284	1.786	3.42061e-16	1.95772e-15
seq.4355.13	DAPK2	0.257434	-0.0863788	0.573698	0.690923	1.70455	9.20589e-19	1.38279e-17
seq.20939.113	NHP2	0.257532	0.817492	2.90255e-05	0.000364834	1.34981	4.71232e-13	1.31321e-12
seq.11130.158	CACNB4	0.257532	0.325295	0.0330128	0.0919654	1.85224	7.36446e-17	5.30007e-16
seq.3299.29	CNTN5	0.257929	-0.515113	0.000981135	0.00594926	-1.43271	4.7382e-13	1.31941e-12
seq.8983.7	GOLM1	0.25795	0.997506	1.19107e-05	0.000178243	0.252356	0.137751	0.15393
seq.7767.1	CLPSL2	0.25795	0.245362	0.0976473	0.199877	1.68076	9.27258e-19	1.38807e-17
seq.11616.9	HSF1	0.258326	0.790219	7.44176e-05	0.00076969	1.4005	4.76852e-13	1.32651e-12
seq.8098.37	TBXAS1	0.258465	-0.812388	1.19157e-05	0.000178243	-1.16136	4.4427e-09	8.21378e-09
seq.8274.64	STX7	0.258524	0.560866	0.00104144	0.00623143	1.34818	4.7692e-13	1.32651e-12
seq.22076.34	ATOH1	0.258524	-0.323522	0.0333096	0.0926132	-1.58186	2.63084e-18	3.23933e-17
seq.21813.171	MGAT5	0.258723	-0.753345	0.000138592	0.00126056	-1.17133	4.77922e-13	1.32878e-12
seq.24426.15	CTNNA1	0.258723	0.370092	0.0333101	0.0926132	1.63717	9.67282e-17	6.65696e-16
seq.3192.3	CNDP2	0.258922	0.342945	0.0333498	0.0926883	1.45755	1.51803e-14	5.54798e-14
seq.11219.95	FGFBP3	0.258981	0.721989	1.19426e-05	0.000178277	0.330607	0.204953	0.225992
seq.9201.13	TAGLN2	0.258981	0.230936	0.122563	0.234132	1.83801	9.30291e-19	1.38872e-17
seq.25042.3	ME2	0.25912	0.356869	0.0122922	0.0439052	1.82581	4.84612e-13	1.34635e-12
seq.9742.59	DDX39B	0.259319	0.816293	3.63159e-05	0.000436031	1.3458	4.94384e-13	1.37297e-12
seq.10854.15	GCNT4	0.259496	-0.932772	1.19835e-05	0.00017852	-0.23388	0.18479	0.204381
seq.4140.3	IL7	0.259518	-0.319504	0.0334651	0.0928723	-1.56374	4.97779e-17	3.80964e-16
seq.6927.7	NDST1	0.259917	-0.369823	0.0326788	0.0914465	-1.25359	4.96393e-13	1.37697e-12
seq.21600.10	CTNNBIP1	0.260714	0.746701	6.15143e-05	0.000660777	1.28582	5.1479e-13	1.42581e-12
seq.21351.8	GARS1	0.260714	0.309912	0.0336276	0.0931297	2.01837	2.90936e-18	3.52826e-17
seq.8982.65	THBS3	0.261113	-0.669849	0.00030269	0.00233882	-1.21431	5.25524e-13	1.45443e-12
seq.21720.13	FUT11	0.261512	0.700209	0.000644649	0.00425045	1.42531	5.2759e-13	1.45903e-12
seq.24425.8	MARS1	0.261512	0.279896	0.0337564	0.0933524	1.89063	1.13532e-14	4.30353e-14
seq.9583.17	RNF24	0.261557	0.959787	1.26913e-05	0.00018752	0.806227	1.63658e-06	2.56081e-06
seq.7955.195	ITIH1	0.262072	-0.886869	1.29341e-05	0.000190719	-0.992396	2.87737e-10	5.85667e-10
seq.19240.265	PDAP1	0.262112	0.290775	0.0284588	0.0822522	1.76145	5.38498e-13	1.4875e-12
seq.9402.18	DCBLD1	0.262587	0.90642	1.30515e-05	0.000192059	0.310426	0.118359	0.133082
seq.3622.33	LGMN	0.263102	0.857774	1.31616e-05	0.000193286	0.826447	7.14334e-06	1.06789e-05
seq.10418.36	STX12	0.263113	0.765395	6.34407e-05	0.000676451	1.38437	5.55862e-13	1.53254e-12
seq.9486.13	DEFB125	0.263313	-0.404238	0.0107747	0.039902	-1.20557	5.57597e-13	1.53673e-12
seq.24304.3	CRACR2A	0.263514	-0.338857	0.0342029	0.0942272	-1.36683	1.79265e-13	5.36315e-13
seq.23178.95	HNMT	0.263617	0.671591	1.32062e-05	0.000193548	-0.458495	0.023922	0.0286226
seq.14032.2	VEGFA	0.263715	0.371618	0.0342431	0.094302	1.24738	5.13522e-16	2.76013e-15
seq.9578.263	MANSC4	0.263915	-0.445918	0.0199306	0.0636365	-1.23572	5.69374e-13	1.5674e-12
seq.24905.22	EOLA1	0.264116	0.306159	0.0343431	0.0945056	1.8269	4.05873e-14	1.35042e-13
seq.9926.4	S100P	0.264132	0.0279823	0.876625	0.918827	1.85026	1.06282e-18	1.55451e-17
seq.5614.44	CRH	0.264518	-0.475276	0.000390115	0.00286453	-1.22077	5.80947e-13	1.59744e-12
seq.3283.21	TGFBI	0.265161	-0.0184538	0.909753	0.940245	-1.43048	1.07295e-18	1.56301e-17
seq.7092.7	PDILT	0.265523	-0.662733	3.98398e-05	0.000470539	-1.32443	5.97336e-13	1.63939e-12
seq.8597.1	TMEM9	0.265523	0.377925	0.0347804	0.095437	-1.21758	1.73195e-14	6.24468e-14
seq.21526.88	IZUMO1	0.265675	-0.72927	1.40391e-05	0.000204103	-1.20348	1.82175e-11	4.17125e-11
seq.12677.164	FLII	0.265675	0.245232	0.115497	0.224906	1.98237	1.08739e-18	1.58086e-17
seq.4203.50	CFL1	0.265725	0.302525	0.0347871	0.095437	1.94731	1.19373e-17	1.12096e-16
seq.20942.4	DNAJB8	0.266127	0.295969	0.0348243	0.095467	1.7161	1.4401e-15	6.87297e-15
seq.4553.65	HDGFL2	0.26619	0.629918	1.41121e-05	0.000204753	-0.293177	0.153422	0.170809
seq.8253.2	POMGNT1	0.26619	-0.152521	0.265823	0.405	-1.46341	1.10703e-18	1.6062e-17
seq.12352.70	ARRDC3	0.266329	-0.596527	0.00121493	0.00700884	-1.32144	6.25998e-13	1.71545e-12
seq.8403.18	FASN	0.266329	0.300724	0.0348485	0.095497	1.94866	3.14052e-16	1.81463e-15
seq.19239.5	ARF1	0.266531	0.441012	0.0326561	0.0914465	1.37841	6.26748e-13	1.71686e-12
seq.8386.11	PATE1	0.266531	-0.321749	0.0349443	0.0957233	-1.40315	2.44381e-14	8.52683e-14
seq.4907.56	FGG	0.266704	0.8702	1.4161e-05	0.000205052	0.310003	0.124381	0.13955
seq.22958.6	DSTN	0.266704	0.175459	0.209367	0.341862	1.92316	1.1142e-18	1.61337e-17
seq.20563.48	TLR10	0.267136	-0.367816	0.0326826	0.0914465	-1.36949	6.28254e-13	1.71903e-12
seq.2841.13	FRZB	0.267219	0.711102	1.42404e-05	0.000205411	0.0946813	0.68951	0.708617
seq.11476.43	VPS4A	0.267219	0.13033	0.341678	0.484479	1.83106	1.1166e-18	1.6136e-17
seq.11448.34	GALK1	0.267338	0.304719	0.0350587	0.0958915	1.86985	3.05148e-16	1.76883e-15
seq.4144.13	CCL13	0.267742	-0.351336	0.0109641	0.0404381	-1.26173	6.39977e-13	1.74913e-12
seq.4693.72	HIBADH	0.268147	-0.297097	0.0351199	0.0959139	-1.32335	3.77425e-13	1.06908e-12
seq.7933.75	ADAM22	0.268247	-0.886449	1.42906e-05	0.000205411	-0.31047	0.061814	0.0714111
seq.18302.204	ZWILCH	0.268247	0.155189	0.308276	0.450528	1.50353	1.1521e-18	1.65829e-17
seq.22043.174	HSPA2	0.268349	0.671274	0.000302369	0.00233882	1.68757	6.60183e-13	1.80231e-12
seq.18261.34	NATD1	0.268349	-0.314575	0.0351878	0.096035	-1.60333	1.53603e-16	9.80675e-16
seq.21290.66	HUS1	0.268551	0.412041	0.0351907	0.096035	1.32205	6.27544e-13	1.71774e-12
seq.18348.89	HNRNPD	0.268754	0.618095	8.97833e-05	0.000887309	1.5633	6.6602e-13	1.81688e-12
seq.12595.11	TMOD1	0.268761	-0.708837	1.43526e-05	0.000205411	-1.28275	1.06179e-06	1.67952e-06
seq.13670.81	PLA2G2E	0.268956	-0.379049	0.0185582	0.0603328	-1.21089	6.67927e-13	1.82139e-12
seq.4496.60	MMP12	0.269159	-0.693814	5.76195e-05	0.000631112	-1.38172	6.7445e-13	1.83849e-12
seq.9232.1	ROBO4	0.269159	-0.372098	0.0354121	0.09653	-1.2089	2.22586e-18	2.83719e-17
seq.20956.13	PFDN4	0.269362	0.804797	7.38702e-05	0.000765122	1.28288	6.76606e-13	1.84367e-12
seq.8828.21	ESRP1	0.269362	-0.310969	0.0355167	0.0967786	-1.5177	9.39179e-15	3.63813e-14
seq.23523.14	CYRIA	0.269565	0.37174	0.0356028	0.0969769	1.71659	1.13887e-17	1.08066e-16
seq.12358.6	IGBP1	0.26997	0.281802	0.0356498	0.0970318	1.73598	1.08319e-14	4.12535e-14
seq.7953.20	SLAMF1	0.270303	-0.826893	1.47219e-05	0.00021023	-1.42689	2.0195e-12	5.16285e-12
seq.24268.21	GAB1	0.270377	0.316987	0.0357932	0.0973488	1.98189	2.23671e-18	2.846e-17
seq.3773.15	TEK	0.27058	-0.333923	0.0358458	0.0974554	-1.45427	2.33615e-15	1.04535e-14
seq.9522.3	AIFM1	0.270817	-0.0416173	0.797906	0.864537	1.65721	1.1888e-18	1.69428e-17
seq.20968.22	EXOSC5	0.27133	0.993351	1.52357e-05	0.000216712	0.927222	1.86289e-08	3.31139e-08
seq.23364.3	UCK1	0.2718	0.282259	0.0362673	0.0983796	1.95124	4.63557e-16	2.52913e-15
seq.21356.6	B9D2	0.271844	-0.82243	1.53756e-05	0.000218273	-1.58148	9.8776e-13	2.63694e-12
seq.21373.8	QTRT2	0.271844	0.216134	0.127568	0.240589	1.8625	1.20836e-18	1.71539e-17
seq.8825.4	PILRA	0.272208	-0.304189	0.0363223	0.0983796	-1.56778	1.6968e-16	1.06732e-15
seq.5837.49	LIFR	0.272412	-0.523654	0.00236143	0.012091	-1.27098	7.69057e-13	2.08382e-12
seq.5062.60	CD226	0.272616	0.730525	0.000189887	0.00161929	1.56117	7.79426e-13	2.11113e-12
seq.8776.10	ERLIN1	0.272871	0.840336	1.63767e-05	0.000231577	0.47302	0.0170697	0.020656
seq.5963.9	DMKN	0.272871	0.202602	0.176978	0.304083	1.69446	1.22565e-18	1.73315e-17
seq.11431.235	RECQL	0.273024	0.279155	0.0363649	0.0984232	1.54995	4.20329e-15	1.77445e-14
seq.13653.335	MACROD1	0.273384	-0.878916	1.67862e-05	0.000236904	-1.33992	2.43382e-10	4.98186e-10
seq.14024.196	EDA	0.273636	-0.777755	5.91508e-05	0.000642331	-1.52376	8.00288e-13	2.16359e-12
seq.12538.19	RGS7	0.273636	0.372897	0.0365814	0.098896	1.33774	8.29459e-18	8.31757e-17
seq.24654.13	HES6	0.273841	0.673916	8.29695e-05	0.000831993	1.39171	8.0089e-13	2.16441e-12
seq.9366.54	IL21R	0.273897	0.846737	1.73757e-05	0.000244748	0.556352	0.00827316	0.0102093
seq.13576.15	GSTP1	0.273897	0.27499	0.0738367	0.16378	1.69399	1.24595e-18	1.75499e-17
seq.10558.26	PCDH9	0.274045	-0.386112	0.0240481	0.0733395	-1.18204	8.26265e-13	2.23215e-12
seq.15404.3	IFNA21	0.274045	-0.308303	0.0366287	0.0989522	-1.46919	1.33565e-18	1.86322e-17
seq.9878.3	SULT1E1	0.27425	0.38814	0.0367349	0.0991405	1.50996	2.09692e-17	1.80734e-16
seq.17515.6	HSPA13	0.274411	0.810043	1.74672e-05	0.000245558	0.207065	0.251522	0.274912
seq.12658.72	PANK3	0.274411	0.0658287	0.668827	0.768133	1.79917	1.27852e-18	1.79737e-17
seq.7923.41	SEMA4C	0.275069	-0.269149	0.0308758	0.0874916	-1.24291	8.46485e-13	2.28251e-12
seq.4976.57	CRK	0.275437	0.899943	1.81707e-05	0.00025446	0.844587	5.80437e-07	9.30549e-07
seq.21437.77	MGMT	0.275437	0.140018	0.31922	0.461031	1.8732	1.30889e-18	1.83296e-17
seq.12807.89	ARHGAP30	0.275684	-0.553827	0.00247094	0.012484	-1.18295	8.524e-13	2.2959e-12
seq.20460.22	IFT20	0.27595	0.755734	1.82348e-05	0.000254864	1.24629	8.79564e-12	2.09063e-11
seq.20550.38	NTM	0.276094	-0.519263	0.00248885	0.012557	-1.41643	8.70682e-13	2.3434e-12
seq.17209.27	SULT2B1	0.276463	0.946829	1.84093e-05	0.000256377	1.13634	6.78609e-11	1.46398e-10
seq.5260.80	TYK2	0.276916	0.297303	0.0371667	0.0998755	1.89436	1.3626e-18	1.88927e-17
seq.2851.63	C5	0.276976	0.722234	1.84138e-05	0.000256377	-0.401478	0.0201568	0.0242982
seq.13747.9	CA6	0.277488	-0.797876	1.85861e-05	0.000258152	-0.983187	2.85144e-09	5.34277e-09
seq.19113.66	SH3BGRL2	0.277488	0.0937879	0.504506	0.631937	1.8848	1.36032e-18	1.88927e-17
seq.7951.146	FCRL2	0.277533	-0.386512	0.0115234	0.0418108	-1.09692	9.03641e-13	2.42579e-12
seq.17764.108	RHOC	0.277739	0.337436	0.0192491	0.062022	1.76586	9.08862e-13	2.4389e-12
seq.9263.57	SIAE	0.277945	0.332627	0.0373075	0.100057	1.71025	5.57519e-16	2.96579e-15
seq.3617.80	HGFAC	0.278001	-0.97611	1.86126e-05	0.000258152	-0.442245	0.00087888	0.00115903
seq.22511.28	NFYA	0.278151	-0.31327	0.037325	0.100057	-1.53862	5.08479e-17	3.88742e-16
seq.6583.67	SERPINA10	0.278514	0.723984	1.87148e-05	0.000259073	-0.470087	0.00268034	0.00341348
seq.22523.4	PABPC5	0.278563	-0.308463	0.0373493	0.100076	-1.59528	6.45342e-17	4.73382e-16
seq.24708.7	DHRS3	0.278769	-0.321494	0.0373624	0.100076	-1.47662	1.13036e-15	5.58622e-15
seq.9450.18	CDK2AP1	0.279182	-0.294543	0.037424	0.100166	-1.65892	2.2162e-18	2.82986e-17
seq.23337.54	KCTD10	0.279388	0.301304	0.0375289	0.100376	1.77896	2.57105e-17	2.14699e-16
seq.9594.30	SLC30A5	0.279539	0.201555	0.161508	0.285339	1.89401	1.38416e-18	1.90675e-17
seq.4785.30	SERPINA6	0.279595	-0.458648	0.00413695	0.0187431	-1.42601	9.49213e-13	2.53872e-12
seq.3206.4	LYVE1	0.279802	-0.657571	9.12188e-05	0.000898536	-1.37033	9.55644e-13	2.55497e-12
seq.7761.125	CHKB	0.280051	0.181382	0.306597	0.448959	1.63991	1.38529e-18	1.90675e-17
seq.9171.11	CSRP3	0.280215	0.66051	0.000429318	0.00310515	1.36094	9.70847e-13	2.5937e-12
seq.20110.25	JPT2	0.280215	0.28402	0.0375908	0.100427	1.68599	9.1237e-13	2.4456e-12
seq.19553.14	STX1A	0.280563	-0.835597	1.90911e-05	0.000262277	-0.333754	0.101077	0.11445
seq.9989.12	LRRC24	0.280563	-0.253679	0.0639099	0.14721	-1.72937	1.43122e-18	1.96623e-17
seq.17783.9	MMAB	0.280629	0.313054	0.0376741	0.100528	1.81937	1.14049e-14	4.32084e-14
seq.8900.28	NEO1	0.280836	-0.327166	0.0376785	0.100528	-1.33427	4.23181e-15	1.78337e-14
seq.23967.8	PAGR1	0.281076	0.196378	0.169765	0.295031	1.90567	1.44563e-18	1.98226e-17
seq.21227.18	SULT1A1	0.281588	0.222102	0.183089	0.31153	1.6636	1.47641e-18	2.02064e-17
seq.2524.56	HMGB1	0.281665	0.3062	0.0381602	0.101664	1.53036	1.32109e-15	6.41494e-15
seq.3325.2	MATN2	0.281872	-0.311881	0.0381661	0.101664	-1.40515	2.24321e-15	1.00812e-14
seq.15553.22	ACHE	0.282079	-0.372611	0.0122597	0.0438322	-1.4209	1.01542e-12	2.70345e-12
seq.6231.46	STC2	0.282079	-0.317358	0.0382016	0.101721	-1.3864	1.86048e-17	1.63073e-16
seq.14331.262	DYNLT1	0.2821	-0.806247	1.95506e-05	0.000266908	-1.02245	2.89908e-10	5.89919e-10
seq.7960.53	POTEG	0.282287	-0.473594	0.00174505	0.00936557	-1.30801	1.01566e-12	2.70345e-12
seq.23183.6	RNF31	0.282702	0.335782	0.0383061	0.101868	1.96306	3.1576e-17	2.57444e-16
seq.15323.112	AGO3	0.28291	0.386392	0.0115268	0.0418108	1.67619	1.0329e-12	2.7463e-12
seq.18458.4	PTGES2	0.283118	0.293953	0.0273914	0.080289	1.7166	1.04066e-12	2.76593e-12
seq.6603.18	ANOS1	0.283124	-0.86502	2.00581e-05	0.000272971	-0.976753	3.18745e-08	5.56612e-08
seq.16831.7	DOK1	0.283124	0.165897	0.265206	0.4044	1.87838	1.50264e-18	2.04495e-17
seq.25297.11	SH3PXD2B	0.283742	0.54455	0.00235764	0.0120802	1.31459	1.0528e-12	2.79511e-12
seq.21692.12	CD8B	0.283742	-0.297317	0.0385438	0.102302	-1.50364	6.49003e-18	6.71255e-17
seq.3447.64	CXCL8	0.284147	0.8863	2.01706e-05	0.000273473	0.408054	0.0189332	0.0228537
seq.12434.25	IST1	0.284147	-0.00384	0.979265	0.985937	1.75656	1.604e-18	2.17472e-17
seq.18316.75	SEPTIN3	0.284158	-0.65287	0.000223992	0.00183867	-1.62372	1.07166e-12	2.84311e-12
seq.9114.84	UMODL1	0.284366	-0.357264	0.0344101	0.094618	-1.42571	1.07231e-12	2.84378e-12
seq.8893.29	PARP1	0.284575	-0.540617	0.000192336	0.00163249	-1.34768	1.07702e-12	2.85522e-12
seq.25209.15	FXYD2	0.284659	-0.867519	2.04204e-05	0.000276343	-1.2403	3.53247e-12	8.80988e-12
seq.5440.26	TNNI2	0.285171	0.81958	2.0845e-05	0.000281424	0.379451	0.0236839	0.0283517
seq.21328.2	SYT1	0.285409	-0.647719	0.000200423	0.00168924	-1.3909	1.09947e-12	2.91049e-12
seq.7952.2	VTI1A	0.285618	0.343418	0.0387105	0.102411	1.28705	7.79806e-14	2.46972e-13
seq.3314.74	GFRA1	0.285682	0.739642	2.08735e-05	0.000281424	0.0401517	0.87198	0.882216
seq.4923.79	AMH	0.285826	-0.835842	4.15927e-05	0.000487267	-1.3782	1.11099e-12	2.93882e-12
seq.10948.14	PLD3	0.285826	0.320334	0.0387153	0.102411	1.93531	2.18943e-15	9.87631e-15
seq.18170.46	PYCR1	0.286035	-0.383669	0.0159603	0.0536704	-1.25611	1.11696e-12	2.95351e-12
seq.9523.34	ITM2C	0.286035	-0.302187	0.0387475	0.102459	-1.41159	2.15461e-14	7.61688e-14
seq.12563.2	TNFAIP8	0.286194	0.0722976	0.633209	0.739783	1.83191	1.70612e-18	2.29597e-17
seq.23564.83	METTL21C	0.286244	-0.344948	0.0113115	0.0413453	-1.28341	1.11736e-12	2.95351e-12
seq.9474.22	ASGR2	0.286244	-0.332421	0.0388251	0.102626	-1.45453	8.25111e-16	4.20394e-15
seq.3210.1	METAP1	0.286453	0.317534	0.0388506	0.102631	1.98132	8.14484e-17	5.75865e-16
seq.6624.94	WNT11	0.286705	0.822544	2.09754e-05	0.000281747	0.83445	9.55464e-05	0.000132552
seq.7227.75	COCH	0.286705	0.0836235	0.627629	0.735638	1.54938	1.7479e-18	2.34783e-17
seq.12954.71	PPARA	0.287217	0.241665	0.163314	0.287128	1.54962	1.7602e-18	2.35997e-17
seq.2505.49	GFRA3	0.287728	0.697706	2.14913e-05	0.00028709	0.83609	0.000475862	0.000636946
seq.9221.6	ITPRIPL1	0.287919	0.392918	0.0207845	0.0656482	1.56609	1.15328e-12	3.03958e-12
seq.12860.7	ARPP21	0.288129	-0.39492	0.00872037	0.033871	-1.47293	1.16149e-12	3.06012e-12
seq.7903.18	VAMP3	0.288548	-0.378622	0.00842487	0.0329765	-1.25923	1.17032e-12	3.08114e-12
seq.21144.160	SGK1	0.28875	-0.783471	2.17903e-05	0.000290538	-1.48945	6.51837e-12	1.57468e-11
seq.21478.20	SMAD5	0.28875	0.161539	0.285123	0.426631	1.82773	1.80847e-18	2.41129e-17
seq.4983.6	ERP29	0.289178	-0.65495	0.000235117	0.00191479	-1.60874	1.18443e-12	3.11488e-12
seq.5882.34	EEF1B2	0.289261	0.639847	2.18662e-05	0.000291014	0.410946	0.123545	0.138677
seq.15386.7	FABP4	0.289388	-0.332592	0.0397764	0.104527	-1.67383	1.1462e-14	4.33794e-14
seq.18338.26	IDH1	0.289598	0.304804	0.0397862	0.104527	1.95606	4.27365e-16	2.35116e-15
seq.6035.2	ST6GAL1	0.289772	0.582399	2.1996e-05	0.000291594	-0.630382	0.00359865	0.00454461
seq.13488.3	ARFIP1	0.289772	0.133214	0.403362	0.542711	1.73814	1.86094e-18	2.47145e-17
seq.18311.44	DCTN6	0.289809	0.269266	0.0307202	0.0872556	1.73548	1.20228e-12	3.15839e-12
seq.10636.1	CD200R1	0.290229	-0.537793	0.00352261	0.016518	-1.46449	1.23049e-12	3.23016e-12
seq.5658.64	F13B	0.290229	-0.340517	0.0398891	0.104712	-1.55163	1.21865e-16	8.0661e-16
seq.13578.98	ABLIM3	0.290283	0.119848	0.424094	0.562104	1.74416	1.86383e-18	2.47145e-17
seq.21685.29	DCC	0.29044	-0.685392	0.000258314	0.00207109	-1.58501	1.24104e-12	3.25667e-12
seq.24975.3	FCRLA	0.29044	-0.365451	0.040037	0.105063	-1.45181	1.03024e-14	3.94654e-14
seq.8985.13	SERAC1	0.291072	0.352382	0.0402378	0.105475	1.25894	2.65699e-13	7.70698e-13
seq.23296.29	SFRP5	0.291304	0.838015	2.22439e-05	0.00029388	0.675494	0.00291025	0.00369458
seq.5722.78	PRCP	0.291494	-0.354199	0.0403451	0.10568	-1.24607	8.71447e-13	2.34458e-12
seq.8237.56	SOSTDC1	0.291705	-0.522454	0.000317006	0.00243386	-1.33274	1.27823e-12	3.34697e-12
seq.8840.61	C1S	0.291815	0.771383	2.23653e-05	0.000294945	0.0268958	0.869036	0.879359
seq.3879.50	CDC37	0.291916	0.34015	0.0118926	0.0428516	1.71596	1.29335e-12	3.38534e-12
seq.11493.169	DYNLL2	0.292325	0.287571	0.0431213	0.110945	1.89603	1.9232e-18	2.53163e-17
seq.11388.75	WFDC2	0.292549	-0.296393	0.0407647	0.106586	-1.69647	2.45672e-18	3.07728e-17
seq.7066.199	FAM209B	0.29276	-0.486489	0.00101332	0.0061035	-1.27685	1.33625e-12	3.49259e-12
seq.10616.67	PODXL2	0.29276	-0.338982	0.0408414	0.106748	-1.42566	3.95079e-17	3.12609e-16
seq.7765.15	ITM2A	0.292836	0.102792	0.49583	0.624749	1.60196	1.93454e-18	2.54193e-17
seq.12020.39	BPGM	0.293346	-0.788102	2.31006e-05	0.000302987	-0.689728	0.00457838	0.00573188
seq.19819.7	RGS21	0.293346	0.103995	0.520247	0.645805	1.7242	1.94568e-18	2.55194e-17
seq.15394.79	UNC5B	0.293818	-0.337783	0.0411096	0.107255	-1.49449	2.0068e-16	1.23653e-15
seq.12731.12	PLEKHA7	0.293857	0.88457	2.3324e-05	0.000305364	1.29862	1.03565e-09	2.00861e-09
seq.4916.2	IGHD	0.29403	-0.491388	0.0411273	0.107263	-0.629269	3.71308e-18	4.30123e-17
seq.5066.134	CD300C	0.294367	0.855764	2.39616e-05	0.000313145	-0.174861	0.31754	0.342417
seq.9769.48	DNER	0.294454	-0.411328	0.0129504	0.0456702	-1.1655	1.3912e-12	3.62574e-12
seq.25055.56	OSBP	0.294666	0.293965	0.0413736	0.107789	1.95185	2.85447e-16	1.66609e-15
seq.9832.33	HGD	0.294878	0.533853	0.00427176	0.0192097	1.63689	1.40294e-12	3.65371e-12
seq.8378.3	LDOC1	0.29509	-0.36856	0.00758434	0.0303877	-1.47658	1.42197e-12	3.70192e-12
seq.8005.1	MXRA7	0.295302	-0.533714	0.0070271	0.0286626	-1.32267	1.42492e-12	3.70827e-12
seq.3519.3	CCL17	0.295387	-0.800631	2.42733e-05	0.000316077	0.305069	0.0720172	0.082566
seq.9283.8	CD44	0.295515	-0.293092	0.0417088	0.108506	-1.42088	1.07292e-15	5.32779e-15
seq.6237.11	FGFRL1	0.295897	0.677584	2.44162e-05	0.000317366	-0.174462	0.495765	0.520798
seq.21569.49	STK10	0.295897	-0.218737	0.126309	0.239079	1.56146	2.05101e-18	2.66594e-17
seq.15622.13	OPCML	0.296152	-0.523252	0.00114407	0.00671238	-1.55046	1.49837e-12	3.89383e-12
seq.6911.103	CLEC6A	0.296152	0.264335	0.0418718	0.108813	-1.3114	7.27348e-14	2.31367e-13
seq.20553.2	PIK3IP1	0.296365	-0.641671	2.64095e-05	0.000337221	-1.27865	1.52716e-12	3.96721e-12
seq.11194.6	SIT1	0.296365	-0.334434	0.0418922	0.108827	-1.21892	5.41753e-15	2.221e-14
seq.13683.18	CLCNKB	0.296578	0.315735	0.0419704	0.108991	1.67767	3.09426e-16	1.79076e-15
seq.5601.2	PGLYRP2	0.296917	-0.906701	2.46989e-05	0.000319525	-0.891652	3.40872e-06	5.19608e-06
seq.9884.8	PPIL1	0.296917	0.0134263	0.922597	0.94888	1.71263	2.07631e-18	2.68917e-17
seq.21477.105	MAEA	0.297427	-0.842527	2.47146e-05	0.000319525	-1.34239	8.68881e-10	1.70065e-09
seq.8916.32	STIM1	0.297427	0.197181	0.191908	0.322594	1.96403	2.10517e-18	2.71856e-17
seq.18186.15	TARS1	0.297429	0.275151	0.0422743	0.109604	1.93181	6.25597e-16	3.27263e-15
seq.25215.1	TIMM10	0.297642	0.295402	0.0422822	0.109604	1.79038	8.23845e-15	3.22413e-14
seq.23586.32	CTAG1A	0.298069	-0.373169	0.0055496	0.0236905	-1.20771	1.56916e-12	4.06466e-12
seq.5755.29	GIP	0.298282	-0.340037	0.0264044	0.0783314	-1.26803	1.57044e-12	4.06652e-12
seq.11656.110	EVL	0.298446	0.786544	2.52955e-05	0.000325871	1.18862	6.9389e-09	1.26959e-08
seq.22005.8	PDP1	0.298446	0.331336	0.131745	0.246596	1.33099	2.13844e-18	2.75486e-17
seq.24929.26	SOX6	0.298709	-0.422337	0.00443947	0.0198039	-1.49524	1.57838e-12	4.08415e-12
seq.19760.26	CPA1	0.298709	0.369541	0.0424679	0.109857	1.63763	1.78981e-14	6.42133e-14
seq.8269.327	ARSK	0.298923	0.443641	0.0185096	0.0602018	1.58907	1.58086e-12	4.08911e-12
seq.21323.2	RWDD1	0.298923	0.278093	0.0424709	0.109857	1.85796	3.06733e-15	1.33378e-14
seq.18401.18	ALKBH3	0.298956	0.252102	0.0634197	0.146509	1.9036	2.15863e-18	2.77593e-17
seq.12438.127	MPG	0.299465	0.801123	2.6118e-05	0.000334784	1.30452	2.1969e-10	4.51862e-10
seq.17757.86	CAB39	0.299465	0.216122	0.132946	0.248306	1.96113	2.19593e-18	2.81889e-17
seq.8773.172	EMILIN3	0.299564	-0.778644	6.58762e-05	0.000697286	-1.33372	1.59992e-12	4.13397e-12
seq.6557.50	LRRC15	0.299975	-0.806924	2.61261e-05	0.000334784	-1.22511	3.62476e-12	9.02762e-12
seq.15637.38	SORCS3	0.299975	-0.138953	0.344217	0.486991	-1.61465	2.20232e-18	2.82209e-17
seq.19215.7	NDRG1	0.300484	0.755525	2.62231e-05	0.000335433	-0.412352	0.0151926	0.0184307
seq.18162.167	IRAK4	0.300484	0.164295	0.218806	0.353391	1.89237	2.21593e-18	2.82986e-17
seq.7115.5	SEMG1	0.300634	0.343709	0.0371806	0.0998755	-1.23122	1.64834e-12	4.25151e-12
seq.8631.13	ERMAP	0.300848	-0.429915	0.00111337	0.0065695	-1.21532	1.66219e-12	4.28436e-12
seq.11538.216	MLYCD	0.300848	0.303181	0.0428681	0.110522	1.78026	5.5263e-13	1.52421e-12
seq.6391.52	LILRA3	0.301502	0.716713	2.64791e-05	0.000337516	0.840939	2.16062e-08	3.8228e-08
seq.4324.33	CST2	0.301706	-0.564237	0.00978825	0.0369483	-1.11749	1.70149e-12	4.38079e-12
seq.22041.26	MAP2K5	0.301706	0.292599	0.043065	0.110872	1.94069	7.48621e-16	3.84671e-15
seq.21122.3	DBNDD2	0.302011	0.788101	2.6534e-05	0.00033762	0.489151	0.00564644	0.0070374
seq.12754.14	CSDC2	0.302521	-0.877562	2.73466e-05	0.00034735	-1.18042	2.84494e-09	5.33195e-09
seq.3620.67	IL22RA1	0.303029	0.682491	2.79044e-05	0.000353814	1.37893	1.12227e-11	2.63551e-11
seq.4964.67	ERAP1	0.30321	0.44702	0.0251452	0.0755713	0.873303	1.80604e-12	4.63842e-12
seq.25104.10	TFCP2L1	0.304047	0.186911	0.168196	0.293106	1.91319	2.30191e-18	2.90852e-17
seq.13515.8	RPRD1A	0.304556	0.734189	2.86154e-05	0.000360788	-0.226157	0.261231	0.28458
seq.13423.94	PRXL2A	0.304717	-0.446454	0.00751304	0.0301856	-1.3142	1.86829e-12	4.78642e-12
seq.11565.58	ZNF23	0.304933	-0.261694	0.0438504	0.112302	-1.35525	9.36347e-15	3.6291e-14
seq.5451.1	ALCAM	0.305065	-0.268214	0.114333	0.22336	-1.27504	2.37921e-18	2.99574e-17
seq.8320.5	SLTM	0.305365	-0.299596	0.0439595	0.112501	-1.38449	7.11674e-16	3.67775e-15
seq.23318.60	PCTP	0.306082	0.148576	0.300012	0.442272	1.71014	2.41905e-18	3.03535e-17
seq.3485.28	B2M	0.30659	0.780389	2.92261e-05	0.000366085	0.575095	0.0130343	0.0158789
seq.8428.102	NTM	0.306661	-0.406822	0.0150475	0.0514127	-1.42864	2.03362e-12	5.19345e-12
seq.2829.19	EBI3	0.307607	-0.776489	3.1256e-05	0.000390161	-1.45556	2.62471e-11	5.90519e-11
seq.19808.26	RAB3D	0.307607	0.217201	0.123347	0.235133	1.88133	2.48274e-18	3.09915e-17
seq.23618.23	ZNF593	0.307961	-0.310345	0.0445417	0.113498	-1.43907	1.31317e-13	4.00142e-13
seq.13612.7	CYTIP	0.308178	-0.470965	0.0027697	0.0136599	-1.21776	2.17453e-12	5.53962e-12
seq.7224.11	TRAT1	0.308178	-0.324052	0.0445677	0.113498	-1.4006	2.11923e-12	5.40255e-12
seq.22952.28	CDK2AP2	0.308611	-0.553544	0.000161171	0.00141269	-1.46057	2.20415e-12	5.61114e-12
seq.23418.66	CCDC92	0.308623	0.173073	0.234878	0.371535	1.8315	2.509e-18	3.11934e-17
seq.21768.9	MGAT5	0.308829	-0.753264	0.000147214	0.00132237	-1.11909	2.21383e-12	5.63378e-12
seq.7117.21	SERPINI2	0.309046	-0.488876	0.000290462	0.00226855	-1.39554	2.22099e-12	5.65002e-12
seq.12591.27	OPHN1	0.309131	-0.00181728	0.989899	0.99388	1.78025	2.51184e-18	3.11934e-17
seq.18330.7	PGM2	0.309263	-0.384396	0.0446715	0.113601	1.23441	4.21786e-16	2.324e-15
seq.7806.33	B4GALT7	0.309639	0.00431361	0.974825	0.983108	1.63541	2.54602e-18	3.15636e-17
seq.13566.2	SSU72	0.310133	0.356929	0.0449975	0.114269	1.41235	8.46974e-13	2.28298e-12
seq.18339.207	PSMB3	0.310147	-0.794249	3.17469e-05	0.000392902	-1.34871	1.68819e-10	3.50919e-10
seq.19223.6	RAB1A	0.310147	0.177609	0.241622	0.378646	1.82425	2.55191e-18	3.15826e-17
seq.15581.16	FANK1	0.31035	-0.316005	0.0450908	0.114466	-1.30685	6.53338e-14	2.09485e-13
seq.6907.17	TMCO5A	0.310568	-0.29107	0.0451567	0.114593	-1.59179	2.40103e-14	8.39374e-14
seq.19496.1	NPL	0.310655	0.929184	3.273e-05	0.000404378	1.02171	1.99769e-10	4.12765e-10
seq.8899.75	UGT1A8	0.310786	-0.328095	0.0451765	0.114596	-1.6485	7.91581e-17	5.62419e-16
seq.20441.35	POLR2E	0.311003	0.274261	0.0451896	0.114596	1.82277	2.32639e-13	6.81078e-13
seq.7240.2	MBTPS1	0.311162	-0.20382	0.163801	0.287635	-1.51077	2.61398e-18	3.22406e-17
seq.15447.45	SORD	0.311439	0.605437	0.00254252	0.0127832	1.46431	2.42917e-12	6.15582e-12
seq.17176.13	PSIP1	0.31167	0.914611	3.33157e-05	0.000409845	1.13803	1.11379e-10	2.35304e-10
seq.12878.60	OSBPL11	0.311875	0.440199	0.0453914	0.114947	1.39718	2.64393e-15	1.16934e-14
seq.21716.29	FUT7	0.312178	-0.234165	0.0944476	0.195093	-1.57333	2.63875e-18	3.24355e-17
seq.19388.2	CDH12	0.312312	-0.48246	0.00363895	0.0169319	-0.839266	2.51377e-12	6.36131e-12
seq.5739.75	KRTDAP	0.31253	0.414224	0.0273555	0.0802813	1.36654	2.56036e-12	6.47694e-12
seq.11347.9	TALDO1	0.312685	0.662962	3.34105e-05	0.000409986	1.59132	8.32758e-12	1.98851e-11
seq.12853.112	TMOD2	0.312685	0.201594	0.189488	0.319342	1.87297	2.69271e-18	3.30428e-17
seq.5731.1	SPINK6	0.312749	-0.592682	0.00113579	0.00668003	-1.14012	2.5641e-12	6.48414e-12
seq.24643.21	CRYL1	0.312749	0.347254	0.0457511	0.115696	1.6714	7.26545e-13	1.97232e-12
seq.9383.24	CHI3L2	0.312967	-0.301656	0.0444718	0.113412	-1.3497	2.56977e-12	6.49621e-12
seq.17151.84	IRF3	0.312967	0.264828	0.0457787	0.115725	1.91217	2.0918e-17	1.80509e-16
seq.22114.4	C18orf54	0.313186	0.339408	0.045949	0.116116	1.42292	8.13948e-14	2.56663e-13
seq.18429.10	CDH1	0.313192	-0.773247	3.37775e-05	0.000413545	-1.4998	5.7837e-12	1.40706e-11
seq.12593.33	PDRG1	0.313192	0.193563	0.150155	0.270967	1.964	2.69904e-18	3.30644e-17
seq.22960.8	FCGR2B	0.313405	-0.420923	0.032782	0.0916731	-0.849346	2.65818e-12	6.71501e-12
seq.23624.34	PSENEN	0.313623	0.668335	7.73512e-05	0.000789877	1.61886	2.67415e-12	6.753e-12
seq.8055.33	DGCR2	0.313623	-0.308838	0.0460222	0.116219	-1.55062	1.13445e-14	4.30248e-14
seq.2911.27	MDK	0.3137	0.852146	3.38147e-05	0.000413545	0.526455	0.0180249	0.0217827
seq.25053.1	DYNC1LI2	0.3137	0.279441	0.067813	0.15386	1.9379	2.74048e-18	3.35153e-17
seq.19258.24	GCDH	0.313842	0.281398	0.0461281	0.116446	1.92135	1.38773e-15	6.65374e-15
seq.12724.81	CIRBP	0.314061	0.366085	0.00880198	0.0341208	1.71286	2.72858e-12	6.88564e-12
seq.21247.16	MAT1A	0.314207	0.753515	3.39777e-05	0.000414743	-0.00988173	0.961438	0.964636
seq.24921.73	HIRIP3	0.314207	0.307567	0.0487939	0.121273	1.64065	2.76971e-18	3.38157e-17
seq.5204.13	PSME3	0.314499	-0.261554	0.0462278	0.116564	-1.41005	4.86641e-16	2.63556e-15
seq.22834.21	ZDHHC4	0.314714	0.275441	0.0539571	0.130347	1.74395	2.84715e-18	3.47026e-17
seq.21799.15	HOMER3	0.315221	0.795772	3.40846e-05	0.000414743	0.439002	0.00147241	0.00191215
seq.11282.16	MSR1	0.315728	-0.182583	0.198474	0.330182	-1.37545	2.8938e-18	3.51529e-17
seq.10618.190	LRP2	0.316235	0.863142	3.4678e-05	0.00042055	0.547639	0.00538459	0.00672029
seq.10473.2	TFF2	0.316254	-0.303082	0.0466624	0.117345	-1.21916	4.42841e-13	1.23982e-12
seq.21342.25	RGS14	0.317134	-0.502619	0.00104679	0.00624654	-1.41988	3.04645e-12	7.65046e-12
seq.6508.68	SCGB1D2	0.317134	0.299913	0.0469906	0.117983	1.80969	4.34161e-18	4.83589e-17
seq.8748.45	CD74	0.317354	0.507085	0.000989179	0.00598301	1.59737	3.05037e-12	7.65765e-12
seq.25256.153	EEF1A1	0.317354	0.291166	0.0469976	0.117983	1.91795	2.4895e-16	1.48399e-15
seq.23660.112	KLHL41	0.317756	0.690356	3.59555e-05	0.000433863	-0.126274	0.488583	0.513775
seq.15301.24	ACRV1	0.318014	-0.292106	0.0397953	0.104527	-1.4021	3.11092e-12	7.80155e-12
seq.13661.193	CST5	0.318263	-0.0860237	0.576007	0.693085	-1.33059	2.96583e-18	3.57282e-17
seq.8952.65	CSF3	0.318675	-0.546277	0.000772489	0.0048803	-1.39101	3.21473e-12	8.05352e-12
seq.11264.33	XDH	0.318675	-0.317157	0.0472121	0.118275	-1.20002	3.52654e-13	1.00165e-12
seq.24647.3	APOBEC2	0.318769	0.787002	3.62693e-05	0.000436031	0.394584	0.0132701	0.016158
seq.8298.8	SSMEM1	0.318769	0.0310054	0.819256	0.880685	1.7785	3.03446e-18	3.64941e-17
seq.19311.15	CRYGS	0.318896	-0.310228	0.047257	0.118347	-1.46846	4.80334e-16	2.61083e-15
seq.18237.29	NRIP3	0.319117	-0.343911	0.0260645	0.0775934	-1.49686	3.23823e-12	8.10677e-12
seq.9065.28	TXLNA	0.319276	0.31767	0.0478893	0.11954	1.60327	3.09017e-18	3.71026e-17
seq.22118.7	CSAG3	0.319779	0.279327	0.0474682	0.118706	-1.30902	4.84994e-15	2.01455e-14
seq.21441.20	TYRP1	0.319782	-0.784936	3.71797e-05	0.000445663	-0.815504	3.28459e-06	5.01274e-06
seq.10022.207	POLH	0.320221	-0.282687	0.0476639	0.119119	-1.43116	3.53877e-17	2.85627e-16
seq.11401.181	RNF146	0.320288	-0.877437	3.75434e-05	0.000449279	-0.577592	0.00274327	0.00348994
seq.9600.55	THSD7A	0.320288	-0.287123	0.0495231	0.12258	-1.59401	3.11241e-18	3.72461e-17
seq.23365.7	FNDC8	0.320442	-0.413514	0.00875251	0.0339776	-1.52253	3.43508e-12	8.58177e-12
seq.10959.125	BET1L	0.320442	0.283643	0.0478121	0.119448	1.77033	1.40603e-16	9.10526e-16
seq.11168.3	MEGF10	0.320663	0.436203	0.0478822	0.11954	1.2958	2.09816e-13	6.20281e-13
seq.3168.8	ADAMTS5	0.320795	-0.0584194	0.696245	0.789973	-1.14347	3.2163e-18	3.84258e-17
seq.10339.48	ENO2	0.321301	-0.734801	3.86821e-05	0.000460822	0.241134	0.279739	0.303736
seq.23361.20	RBM4	0.321301	0.28647	0.0571009	0.136125	1.93157	3.22522e-18	3.84689e-17
seq.6407.63	LAD1	0.32177	-0.294383	0.048031	0.119739	-1.64122	5.6694e-17	4.25352e-16
seq.23404.16	MAD2L2	0.322313	-0.712943	3.90685e-05	0.00046352	-1.03515	4.17008e-06	6.32411e-06
seq.25103.45	VPS53	0.322313	0.130232	0.403181	0.54262	1.90982	3.30083e-18	3.92414e-17
seq.19145.4	MREG	0.322657	-0.307831	0.0485167	0.120791	-1.52531	6.83851e-17	4.98096e-16
seq.25247.12	ARMC8	0.322879	0.57063	0.00277747	0.0136888	1.4375	3.66777e-12	9.12844e-12
seq.13519.112	ARHGEF25	0.323324	-0.309912	0.0487532	0.121255	-1.63056	6.12204e-18	6.42828e-17
seq.6414.8	OAF	0.323325	0.77432	3.91175e-05	0.00046352	0.0381144	0.822845	0.835774
seq.24496.26	RILPL1	0.323546	0.289999	0.0487833	0.121273	1.8829	3.63155e-16	2.05892e-15
seq.23294.19	MLX	0.323831	0.249039	0.0990559	0.202018	1.88637	3.34552e-18	3.95777e-17
seq.13441.30	DIXDC1	0.324213	-0.335266	0.0199183	0.0636365	-1.59502	3.78023e-12	9.38897e-12
seq.10552.88	KLRC4	0.324435	0.34178	0.0489759	0.1216	1.67886	2.53618e-14	8.80922e-14
seq.7018.10	TSR3	0.324658	-0.443879	0.00556678	0.0237499	-1.38971	3.81912e-12	9.47907e-12
seq.8954.30	MAP4K1	0.32488	0.586511	0.00116985	0.00680845	1.40918	3.8343e-12	9.51349e-12
seq.14124.6	EFNA2	0.32488	-0.352021	0.0491043	0.121835	-1.72365	1.36842e-14	5.07029e-14
seq.9326.33	ITIH2	0.325348	-0.830695	4.02535e-05	0.000473879	-1.06208	1.93425e-09	3.67172e-09
seq.4924.32	MMP1	0.325348	0.261533	0.11891	0.229637	1.43173	3.44912e-18	4.05913e-17
seq.9290.8	RMDN3	0.325772	-0.291489	0.0493353	0.122241	-1.43175	1.253e-13	3.83809e-13
seq.6941.11	SUMF1	0.325853	-0.725614	4.04895e-05	0.000475883	-1.25804	5.38013e-11	1.1722e-10
seq.4301.58	TK1	0.326359	0.739988	4.08972e-05	0.000479896	-0.129381	0.557555	0.581625
seq.8315.5	DEFB119	0.326441	-0.257096	0.0442591	0.113068	-1.3872	4.03119e-12	9.97807e-12
seq.5666.64	IL1R2	0.326664	-0.30496	0.049586	0.122667	-1.40721	1.77873e-12	4.57154e-12
seq.4318.12	PTPN6	0.326864	0.190522	0.177517	0.304555	1.84681	3.4724e-18	4.06799e-17
seq.12706.2	CDC42BPA	0.326887	0.409455	0.0231784	0.0713484	1.4892	4.09547e-12	1.01302e-11
seq.15506.34	LRP12	0.327334	-0.456215	0.0169041	0.0561145	-1.25555	4.11875e-12	1.01809e-11
seq.7799.3	KIR2DL5A	0.327369	-0.774974	4.31752e-05	0.00050386	-1.37156	5.96242e-11	1.29439e-10
seq.6064.4	ERP44	0.327369	0.141592	0.327993	0.470511	1.81301	3.52791e-18	4.12634e-17
seq.7997.118	DOC2B	0.327782	-0.286309	0.0497024	0.122772	-1.34604	2.6582e-13	7.70741e-13
seq.12876.39	SPEF1	0.327875	-0.284156	0.0533995	0.129215	-1.60884	3.53976e-18	4.13353e-17
seq.23243.120	RPS25	0.328005	0.26544	0.0497542	0.122793	1.93969	3.58915e-15	1.53749e-14
seq.9077.10	MAN1A2	0.32838	0.642881	4.32178e-05	0.00050386	-0.526018	0.00370136	0.00466942
seq.9845.33	PARK7	0.32838	-0.154027	0.358976	0.500864	1.65079	3.56298e-18	4.15394e-17
seq.10907.116	NTM	0.328453	-0.457139	0.00634585	0.0264046	-1.4106	4.29008e-12	1.05863e-11
seq.8696.15	GAL3ST1	0.328885	0.799826	4.33624e-05	0.000504733	0.344678	0.0641359	0.0739754
seq.10367.62	IL12B	0.328885	-0.242862	0.109772	0.217501	-1.61691	3.62631e-18	4.22098e-17
seq.22469.103	HMX2	0.329125	-0.465287	0.00510763	0.0221698	-1.3169	4.36538e-12	1.07611e-11
seq.23241.27	TIMM10B	0.329125	0.282614	0.0498196	0.12281	1.93352	3.74949e-16	2.11648e-15
seq.18943.4	PTGR2	0.32939	0.842049	4.43491e-05	0.000514649	0.963127	2.4799e-08	4.36955e-08
seq.9894.13	MYO6	0.32939	0.272136	0.0784791	0.171141	1.81597	3.6581e-18	4.24914e-17
seq.17786.5	GGPS1	0.329573	0.346383	0.0500469	0.123287	1.7412	5.68345e-16	3.01673e-15
seq.11107.25	TENM3	0.329798	-0.289699	0.0501642	0.123524	-1.61744	1.67542e-15	7.84607e-15
seq.12612.37	PSMB1	0.329895	0.795562	4.43565e-05	0.000514649	-0.36575	0.0530553	0.0615873
seq.13377.3	CYB561D1	0.3304	0.764004	4.50085e-05	0.000521378	-0.190588	0.342445	0.367685
seq.18842.24	UBE2D2	0.330471	0.38493	0.0502413	0.123597	1.46535	1.58656e-13	4.77406e-13
seq.19575.4	EPOR	0.330904	-0.809911	4.54945e-05	0.000525425	-1.45929	3.73693e-10	7.54262e-10
seq.3178.5	CTSC	0.33137	-0.317411	0.038217	0.101725	-1.31387	4.62065e-12	1.13517e-11
seq.13381.49	B4GALT1	0.331409	0.567491	4.55216e-05	0.000525425	-0.79241	2.32682e-05	3.36385e-05
seq.17696.1	TICAM2	0.33227	-0.293267	0.0505309	0.123973	-1.26128	9.67841e-16	4.85261e-15
seq.9760.13	MAPK9	0.332721	0.27344	0.0506402	0.124157	1.87985	7.32071e-16	3.77776e-15
seq.2474.54	APCS	0.332923	0.802451	4.66359e-05	0.000535943	0.242386	0.152557	0.169951
seq.19124.9	UBLCP1	0.332923	0.212272	0.134	0.249848	1.91296	3.80107e-18	4.36822e-17
seq.25105.87	EIF2A	0.332946	0.266054	0.0506961	0.124252	1.91738	3.97084e-16	2.20975e-15
seq.7148.42	ANTKMT	0.333171	-0.609635	0.000527883	0.00363296	-1.22786	5.00291e-12	1.22576e-11
seq.6973.111	IGF2	0.333397	-0.436899	0.0129277	0.0456125	-1.24254	5.09591e-12	1.24812e-11
seq.24635.25	TRAPPC6A	0.333397	-0.293789	0.0508688	0.124546	-1.58402	6.66578e-15	2.66779e-14
seq.11330.15	CSNK2B	0.333427	0.147493	0.312776	0.454718	1.60062	3.81386e-18	4.37248e-17
seq.19273.3	GSR	0.333931	0.800123	4.80389e-05	0.000550319	0.326596	0.0861793	0.0981989
seq.4209.60	VTA1	0.333931	0.103735	0.441073	0.578356	1.8066	3.82271e-18	4.37248e-17
seq.13713.164	SEC22A	0.334435	0.156371	0.30527	0.44749	1.82286	3.82839e-18	4.37248e-17
seq.7905.30	HP	0.33494	0.827908	4.83838e-05	0.000552522	0.598037	2.77434e-06	4.25465e-06
seq.24440.11	KCTD3	0.334978	0.711215	0.000667414	0.00434149	1.44215	5.37001e-12	1.31215e-11
seq.8307.47	C11orf68	0.33543	0.259696	0.0515085	0.125741	1.93761	5.3275e-18	5.68895e-17
seq.8240.207	GPNMB	0.335657	-0.334159	0.051512	0.125741	-1.21309	5.36452e-17	4.05006e-16
seq.19371.18	MAPRE1	0.335948	0.187075	0.167283	0.291769	1.92943	3.9437e-18	4.48937e-17
seq.9241.40	SIRPG	0.336109	-0.329522	0.0516487	0.125989	-1.31782	1.26572e-13	3.87149e-13
seq.2182.54	C4B_2	0.336336	-0.478335	0.00966709	0.03651	-1.28365	5.46919e-12	1.33368e-11
seq.21858.25	SIAH1	0.336452	0.199522	0.187344	0.316465	1.94253	3.97172e-18	4.51417e-17
seq.21903.6	ITGB2	0.336955	-0.262285	0.083328	0.178701	-1.62638	4.01079e-18	4.55143e-17
seq.25220.8	CYSRT1	0.337016	-0.258228	0.0376842	0.100528	-0.955361	5.58493e-12	1.36053e-11
seq.20511.3	F11R	0.337243	0.305307	0.0519514	0.126515	1.7788	4.50857e-15	1.8884e-14
seq.21322.60	GTF2E2	0.337459	0.801551	5.06395e-05	0.000573095	0.87013	1.09714e-06	1.73434e-06
seq.21757.49	USP22	0.337459	0.20365	0.150336	0.271227	1.96657	4.02912e-18	4.56507e-17
seq.7790.21	LIF	0.337924	-0.264137	0.0522253	0.127041	-1.46693	2.65256e-13	7.69722e-13
seq.23535.3	DENND10	0.337963	0.244084	0.0574475	0.136726	1.99004	4.05208e-18	4.58309e-17
seq.7060.2	ERO1A	0.338151	0.360398	0.0348177	0.095467	1.2906	5.83361e-12	1.41872e-11
seq.24320.3	TRIM72	0.338466	0.685663	5.07676e-05	0.000573413	-0.12176	0.410622	0.43623
seq.17778.19	RAB32	0.338466	0.177461	0.230674	0.366729	1.90613	4.05768e-18	4.58309e-17
seq.23704.11	C2CD2L	0.338833	0.274817	0.0523179	0.127108	1.85418	5.1692e-14	1.67976e-13
seq.11825.27	PPARGC1A	0.33906	-0.324688	0.0205993	0.0653543	-1.46806	5.9326e-12	1.44086e-11
seq.5679.16	DEFB103B	0.339288	-0.404462	0.0059613	0.0249768	-1.29755	5.9576e-12	1.44645e-11
seq.14129.1	IFNA7	0.339473	0.545357	5.25349e-05	0.000591483	-0.0537581	0.86338	0.874004
seq.18324.61	SUOX	0.339977	0.869137	5.26126e-05	0.000591483	0.591924	0.000922771	0.00121581
seq.21260.74	SNRPE	0.340426	0.416627	0.0202778	0.064419	1.51993	6.14322e-12	1.48902e-11
seq.24690.1	CABP2	0.34048	-0.528474	5.30892e-05	0.000595916	-1.39012	7.55581e-12	1.81319e-11
seq.20929.4	CTDSPL	0.34048	0.0900734	0.531999	0.655381	1.85669	4.25803e-18	4.77956e-17
seq.23341.16	DMC1	0.340882	0.297838	0.053321	0.129155	1.59034	4.13875e-16	2.29262e-15
seq.12882.7	PARP11	0.340983	0.643579	5.35778e-05	0.000600146	-0.0668942	0.780901	0.795465
seq.17785.11	DNPH1	0.341111	0.758088	0.00019877	0.00167726	1.26626	6.28471e-12	1.52178e-11
seq.23262.11	CRYBB3	0.341339	-0.376166	0.0173132	0.0571396	-1.2733	6.28797e-12	1.52206e-11
seq.25446.34	DDI2	0.341486	-0.790812	5.36319e-05	0.000600146	-0.332596	0.100521	0.113839
seq.22376.95	HOXA5	0.341795	-0.278644	0.0535774	0.129602	-1.44273	4.50452e-13	1.26015e-12
seq.22516.30	NRL	0.34199	-0.814945	5.42368e-05	0.000604823	-0.586889	0.00422322	0.00530099
seq.5430.66	SIRPA	0.342481	-0.447751	0.0539285	0.130321	-0.655331	2.73792e-13	7.9195e-13
seq.8289.8	GPNMB	0.342995	-0.707586	5.43004e-05	0.000604823	-0.885587	7.48758e-07	1.19405e-06
seq.12018.84	TPK1	0.343396	-0.39782	0.0123882	0.0441825	-1.51542	6.81674e-12	1.64511e-11
seq.12571.14	ARL3	0.343498	0.032337	0.811666	0.874734	1.71252	4.40709e-18	4.90128e-17
seq.6373.54	DLK1	0.343625	-0.661274	0.0011245	0.00662979	-1.16701	6.94936e-12	1.67655e-11
seq.23678.132	SOX10	0.343854	0.286475	0.0491749	0.121924	-1.228	6.97075e-12	1.68115e-11
seq.12077.32	MSTN	0.344001	-0.756436	5.45831e-05	0.000606106	-0.901145	3.51078e-08	6.11158e-08
seq.21108.5	CPPED1	0.344083	0.322267	0.0547811	0.132073	0.929283	8.87854e-14	2.7767e-13
seq.19438.68	SYF2	0.344312	0.396313	0.0549262	0.132379	1.40302	4.11506e-12	1.01752e-11
seq.18380.78	ALB	0.344504	-0.889597	5.5189e-05	0.000611897	-0.55885	0.00484431	0.00606062
seq.9847.21	TGIF2	0.344771	-0.452617	0.00851799	0.0332633	-1.31315	7.08188e-12	1.70568e-11
seq.2668.70	CAPNS1	0.344771	0.261453	0.0552029	0.132957	1.92201	7.21179e-15	2.85534e-14
seq.10981.56	NRG3	0.345	-0.398685	0.0171279	0.0566755	-1.01112	7.11526e-12	1.71315e-11
seq.19228.11	BAG2	0.345	0.300631	0.055259	0.133048	1.59422	7.09502e-14	2.26191e-13
seq.17671.58	ING4	0.34523	-0.293823	0.0552795	0.133053	-1.52879	4.42024e-14	1.45731e-13
seq.12864.9	NIPAL4	0.345509	0.828804	5.56972e-05	0.000615202	0.436315	0.0367781	0.0432542
seq.24694.158	SLC9A3R1	0.345509	0.167333	0.297425	0.439191	1.89268	4.49173e-18	4.9649e-17
seq.6550.4	ICAM4	0.345919	-0.310245	0.0554913	0.13343	-0.996284	4.65081e-13	1.29757e-12
seq.8035.6	C1orf198	0.346011	0.14411	0.412713	0.552318	1.75074	4.52106e-18	4.9897e-17
seq.5509.7	EGF	0.346149	0.316733	0.0555419	0.133507	1.67451	1.08967e-17	1.04217e-16
seq.23352.9	DTNBP1	0.346379	-0.274095	0.0555819	0.133556	-1.26429	2.24908e-12	5.71746e-12
seq.4917.62	ITGB5	0.346514	-0.827963	5.61331e-05	0.000618575	0.447404	0.0324594	0.0383934
seq.13043.157	ATAD2	0.346839	-0.497618	0.00054613	0.00373723	-1.29809	7.45088e-12	1.7892e-11
seq.16312.45	CDH6	0.347069	0.34354	0.0557336	0.13379	1.50765	6.88747e-15	2.7474e-14
seq.20389.36	IMMP2L	0.347518	0.763625	5.66602e-05	0.000622488	-0.0620183	0.721281	0.738729
seq.10364.6	SMAD2	0.347518	0.118043	0.383516	0.52393	1.86442	4.57079e-18	5.02163e-17
seq.10572.65	CST8	0.347529	-0.429618	0.0170368	0.0564772	-1.12964	7.61648e-12	1.82715e-11
seq.5035.7	TYMS	0.34776	-0.293486	0.056014	0.134289	-1.29952	2.00121e-15	9.13543e-15
seq.17383.4	STARD5	0.34799	0.565964	0.00310117	0.0149683	1.3294	7.65889e-12	1.8361e-11
seq.20142.42	UBE2C	0.34799	0.304651	0.0560154	0.134289	1.62566	5.00272e-15	2.07206e-14
seq.3311.27	FCGR3B	0.348021	0.917106	5.74285e-05	0.000629973	0.619944	7.49838e-05	0.000104959
seq.9576.58	MNX1	0.34822	-0.612357	0.000181129	0.00155192	-1.52706	7.71323e-12	1.84852e-11
seq.21833.6	SIRT6	0.348451	0.30776	0.056132	0.134434	1.64379	1.28918e-15	6.30229e-15
seq.21536.65	CPLX3	0.349025	0.790417	5.81922e-05	0.000636423	-0.0864643	0.64531	0.66734
seq.24259.24	FOXP4	0.349025	0.217069	0.127362	0.240381	1.78458	4.60544e-18	5.03677e-17
seq.22007.1	RETNLB	0.349527	-0.818061	5.87422e-05	0.000640592	-1.24299	2.75267e-08	4.83252e-08
seq.17781.191	MAP1LC3A	0.349836	0.558962	0.00140798	0.00790045	1.42564	8.20949e-12	1.9629e-11
seq.15365.41	ADGRB3	0.349836	-0.254588	0.0564187	0.134898	-1.54045	7.96287e-16	4.07141e-15
seq.21124.17	YAE1	0.350028	0.668763	5.88381e-05	0.000640592	-0.408891	0.0195236	0.0235507
seq.7146.16	PDIA4	0.350067	-0.540993	0.000565165	0.00384206	-1.63354	8.22312e-12	1.96551e-11
seq.24958.3	RFX5	0.35053	0.797965	5.88389e-05	0.000640592	-0.042891	0.832188	0.84479
seq.9787.23	COLEC12	0.35053	-0.184679	0.213852	0.347227	-1.62118	4.65495e-18	5.06795e-17
seq.7054.87	CLEC2D	0.350992	0.471841	0.0161148	0.0540644	1.35983	8.33345e-12	1.98926e-11
seq.13491.40	PDE6D	0.351032	0.175575	0.38354	0.52393	1.54945	4.72789e-18	5.13963e-17
seq.12832.10	ASH2L	0.351224	-0.352109	0.017402	0.0573467	-1.41256	8.37087e-12	1.99753e-11
seq.12348.46	SARS2	0.351224	0.251966	0.0568958	0.13577	1.9011	1.90925e-15	8.7709e-15
seq.22527.4	PDLIM3	0.351533	0.749634	5.91761e-05	0.000642331	0.0739483	0.661568	0.682495
seq.12701.1	EIF1B	0.351533	0.268342	0.0623139	0.144508	2.04322	4.74752e-18	5.15323e-17
seq.23569.53	STARD10	0.352035	0.81557	5.93633e-05	0.000643399	1.0265	2.17616e-09	4.1126e-09
seq.14748.31	ARHGAP5	0.352035	0.233927	0.0957825	0.196951	1.98933	4.81852e-18	5.22247e-17
seq.11814.29	MET	0.352537	0.698828	5.96132e-05	0.000645142	-0.697325	4.73099e-05	6.70694e-05
seq.21742.43	OTUD7B	0.352614	0.254578	0.0574108	0.136726	1.89886	1.71453e-15	8.01886e-15
seq.18871.24	AIF1L	0.352846	-0.327413	0.0448677	0.11406	-1.37324	8.65952e-12	2.06165e-11
seq.13541.1	MYCT1	0.352846	0.287715	0.0574322	0.136726	1.64903	6.70907e-17	4.89161e-16
seq.25049.8	SCP2	0.353311	0.299785	0.0574893	0.13678	1.93192	1.6157e-16	1.02163e-15
seq.10721.76	HSPA1A	0.353539	0.768125	5.98903e-05	0.000646208	0.185847	0.384924	0.410677
seq.19748.3	MVD	0.354008	0.314463	0.0575973	0.136902	1.44998	1.04704e-12	2.78186e-12
seq.8970.9	RIPK2	0.35424	0.306321	0.0576458	0.136973	1.90721	8.93461e-17	6.20177e-16
seq.9312.8	AZGP1	0.354542	-0.781838	6.14614e-05	0.000660777	-0.286404	0.207905	0.229072
seq.14122.132	ZNRF3	0.354705	-0.494872	0.000668791	0.00434654	-1.16274	8.80589e-12	2.091e-11
seq.17795.176	LSM1	0.354705	0.276746	0.0578394	0.137343	1.87074	7.47622e-18	7.58093e-17
seq.25110.19	EXOC7	0.354938	-0.284585	0.0578818	0.137398	-1.18424	3.88482e-12	9.62892e-12
seq.18813.15	DDX19A	0.355043	0.223507	0.0949981	0.195952	1.9755	5.04094e-18	5.41489e-17
seq.21507.48	COMMD8	0.355171	0.574938	0.00829902	0.0326447	0.994381	8.87964e-12	2.10713e-11
seq.9495.10	CXCL17	0.355404	-0.325013	0.0579875	0.137559	-1.21255	7.49594e-13	2.03337e-12
seq.3844.2	PPIA	0.355637	0.346633	0.0375382	0.100376	1.58836	8.97275e-12	2.12783e-11
seq.25039.10	KLHL3	0.355637	-0.238733	0.0580692	0.137707	-1.38219	4.18557e-12	1.03355e-11
seq.25287.7	EIF4G1	0.356045	0.25435	0.0758332	0.166981	1.96355	5.13545e-18	5.5001e-17
seq.10372.18	STAT6	0.356103	0.257297	0.0582074	0.137945	1.78558	3.3336e-14	1.13205e-13
seq.2775.54	IL17F	0.356546	-0.799101	6.32579e-05	0.000676451	-1.33572	1.3236e-09	2.54255e-09
seq.11252.30	LRCH4	0.356546	0.0604591	0.743687	0.82477	1.59418	5.28309e-18	5.64986e-17
seq.9445.44	C19orf18	0.357036	-0.270707	0.0584141	0.138254	-1.62264	1.41959e-17	1.30264e-16
seq.8953.47	HDGF	0.357046	0.861863	6.33497e-05	0.000676451	1.20447	1.39216e-11	3.22846e-11
seq.8295.16	OLFM2	0.357269	-0.716945	8.81941e-05	0.000873496	-1.14332	9.57516e-12	2.2655e-11
seq.7995.16	VWC2L	0.357269	-0.292021	0.0585214	0.138462	-1.45038	2.03066e-12	5.18899e-12
seq.13484.69	COL1A1	0.357736	-0.33016	0.0459813	0.116156	-1.20729	9.70712e-12	2.29522e-11
seq.17370.186	ABHD10	0.357736	0.277118	0.0585613	0.138466	1.95093	2.41117e-16	1.44272e-15
seq.10903.50	STX8	0.35797	0.707242	0.000164583	0.00143737	1.25613	9.82539e-12	2.32242e-11
seq.13573.5	ARPC3	0.358048	0.18018	0.234539	0.371323	1.86032	5.37461e-18	5.72237e-17
seq.12399.194	CCDC50	0.358204	0.328243	0.0296548	0.0848618	1.47025	9.8964e-12	2.33845e-11
seq.8841.65	CILP2	0.358438	-0.516168	0.00122363	0.00704779	-1.16859	9.91501e-12	2.34208e-11
seq.4905.63	COTL1	0.358438	0.359564	0.0586943	0.138624	1.30357	1.61336e-12	4.16722e-12
seq.17510.7	SRP14	0.358548	-0.823317	6.41683e-05	0.0006822	-0.399482	0.00943749	0.0115947
seq.21359.17	NREP	0.358672	-0.280801	0.0480443	0.119739	-1.20176	9.97198e-12	2.35477e-11
seq.9846.32	ARHGDIB	0.358672	0.281296	0.0587045	0.138624	1.95846	2.16865e-16	1.3172e-15
seq.21509.29	GLT8D2	0.358906	-0.494164	0.000472714	0.00334551	-1.11982	1.01428e-11	2.39431e-11
seq.7124.18	IL21	0.359049	-0.578823	6.44181e-05	0.000683852	-1.40357	9.29206e-10	1.81284e-09
seq.23287.109	NDUFB6	0.359049	0.185221	0.162845	0.286651	1.86123	5.63461e-18	5.98161e-17
seq.8485.7	KEAP1	0.359549	0.88842	6.46767e-05	0.000685592	1.27468	1.89042e-11	4.32301e-11
seq.10030.8	MUTYH	0.359549	-0.188541	0.181734	0.310247	-1.55045	5.6617e-18	6.00156e-17
seq.6388.21	CCDC126	0.359608	-0.312067	0.0589481	0.139018	-1.44026	2.01209e-14	7.14446e-14
seq.12665.16	ILF2	0.359843	-0.349323	0.023236	0.071465	-1.37916	1.035e-11	2.44005e-11
seq.5117.14	ROBO3	0.360077	-0.261359	0.0591316	0.13936	-1.50067	1.24536e-15	6.11282e-15
seq.20433.19	MRPL1	0.360546	0.284929	0.0591986	0.139427	1.85811	5.9296e-15	2.40641e-14
seq.7920.30	ST8SIA2	0.360781	-0.306484	0.0593009	0.139621	-1.60646	1.49079e-15	7.06367e-15
seq.22115.2	CREBL2	0.361015	-0.29187	0.0593335	0.139621	-1.65053	1.36651e-17	1.26677e-16
seq.2605.49	TNFRSF8	0.36105	0.699625	6.71887e-05	0.000708921	-0.10638	0.656339	0.67768
seq.12718.43	PIN4	0.36105	0.0202324	0.885304	0.924106	1.84648	5.92595e-18	6.25421e-17
seq.23270.14	SPATA33	0.36125	-0.43054	0.00651804	0.0269661	-1.29866	1.07089e-11	2.51974e-11
seq.19347.37	CA12	0.36125	-0.274941	0.0593388	0.139621	-1.29753	7.29041e-15	2.88272e-14
seq.21828.6	RPN2	0.361485	0.339754	0.059397	0.139712	1.34107	1.11736e-13	3.45714e-13
seq.20055.40	ALDH1A2	0.36155	0.702817	6.72691e-05	0.000708921	-0.138035	0.442235	0.467686
seq.7743.5	TIMM50	0.36155	0.252616	0.11537	0.22484	1.84453	5.93962e-18	6.25951e-17
seq.24276.171	ODAD4	0.361955	-0.272352	0.0595325	0.13994	-1.58567	2.96033e-15	1.29191e-14
seq.20520.14	FAM3C	0.36219	-0.601097	0.000132702	0.00121924	-1.36258	1.11229e-11	2.61375e-11
seq.15526.33	GSS	0.36255	0.809186	6.8806e-05	0.000723012	1.28071	7.02129e-10	1.38362e-09
seq.20203.45	C1S	0.36305	0.737448	6.91577e-05	0.000725655	0.0101184	0.947916	0.952653
seq.4128.27	CCL24	0.36305	-0.246577	0.0914958	0.191233	-1.48701	6.1264e-18	6.42828e-17
seq.6485.59	IGLL1	0.363131	-0.350892	0.0480099	0.119735	-0.89208	1.12466e-11	2.63939e-11
seq.19118.47	OSTF1	0.363131	0.351834	0.0599374	0.14065	1.53378	2.65778e-17	2.20669e-16
seq.12530.14	CKS1B	0.363366	0.330397	0.059954	0.14065	1.25188	1.01021e-14	3.878e-14
seq.22788.10	SULT6B1	0.36355	-0.786702	7.13255e-05	0.000747318	-1.093	2.93085e-08	5.13413e-08
seq.12408.333	RAB22A	0.364049	0.122497	0.35942	0.501195	1.90514	6.19738e-18	6.48396e-17
seq.6496.60	DLK1	0.364073	-0.640155	0.00181153	0.00965085	-1.15538	1.16708e-11	2.7354e-11
seq.4397.26	IFNL2	0.364073	-0.26756	0.0601426	0.140935	-1.61997	2.26411e-17	1.93532e-16
seq.7849.3	QPCT	0.364309	-0.32445	0.0508767	0.124546	-1.13634	1.17583e-11	2.75503e-11
seq.9864.38	TTC1	0.364309	0.269518	0.0601533	0.140935	1.97499	8.35299e-17	5.85613e-16
seq.7186.111	STX3	0.364549	0.697441	7.20982e-05	0.000752481	-0.0856221	0.66556	0.686222
seq.3872.2	TPT1	0.364549	0.188922	0.181174	0.309566	1.92779	6.23399e-18	6.50911e-17
seq.16858.384	RCN3	0.365017	-0.360932	0.0603078	0.141167	-1.16049	4.87917e-15	2.02553e-14
seq.4965.27	ATP5F1B	0.365253	0.306072	0.0603825	0.141267	1.68234	1.42733e-17	1.30479e-16
seq.10885.36	C6orf89	0.365489	0.406137	0.0404165	0.105828	1.36339	1.21168e-11	2.83442e-11
seq.21133.33	CMC4	0.365548	0.864837	7.22641e-05	0.000752794	0.662372	0.000174929	0.000239276
seq.25463.3	PRKAR2B	0.365725	0.291116	0.0604779	0.141428	1.97138	1.46777e-17	1.33266e-16
seq.23639.93	NPEPL1	0.365961	-0.521943	0.000318737	0.00244455	-1.35472	1.22823e-11	2.87128e-11
seq.9715.15	IGSF3	0.366198	-0.310894	0.0606139	0.141654	-1.27881	1.12282e-11	2.63594e-11
seq.15612.5	LIN7B	0.366434	0.522264	0.00093761	0.00573336	1.62692	1.24756e-11	2.91461e-11
seq.11352.42	TTN	0.366547	0.783121	7.33941e-05	0.000761799	0.191045	0.172984	0.191851
seq.17808.37	NIT2	0.366907	0.2986	0.0610022	0.142424	1.89703	6.66418e-15	2.66779e-14
seq.12881.17	RDH16	0.367046	-0.708718	7.34442e-05	0.000761799	0.696881	0.000161942	0.000221889
seq.23305.38	REEP2	0.367046	0.0683798	0.680037	0.777676	1.67939	6.37607e-18	6.61068e-17
seq.17756.69	DCTD	0.367144	0.275981	0.0610648	0.142524	1.82213	2.68369e-16	1.58353e-15
seq.8955.60	GLT8D1	0.367381	-0.272794	0.0611689	0.142721	-1.49138	2.39492e-13	6.98599e-13
seq.24445.38	AFAP1L2	0.367618	0.296432	0.0612616	0.142891	1.41693	1.2378e-15	6.07982e-15
seq.24255.38	EPN1	0.367854	0.257019	0.0613713	0.143101	1.76436	4.55398e-16	2.49213e-15
seq.5107.7	NOTCH1	0.368091	-0.305446	0.0613946	0.143109	-1.63382	3.1319e-17	2.55925e-16
seq.17148.7	BLVRB	0.368543	-0.722327	7.45668e-05	0.000770134	-0.994077	1.22769e-05	1.80586e-05
seq.25889.108	AIM2	0.368543	0.180733	0.3233	0.464977	1.37942	6.58134e-18	6.79727e-17
seq.7747.47	NDUFB11	0.368566	0.395401	0.0433868	0.111548	1.25354	1.28816e-11	3.00073e-11
seq.21112.6	MYLPF	0.369042	0.732777	7.49765e-05	0.000772611	0.555108	0.00016788	0.000229808
seq.6914.15	AMIGO2	0.369278	-0.303615	0.0619047	0.144048	-1.26397	4.63595e-13	1.29392e-12
seq.6625.31	ATAD1	0.369515	0.297187	0.0619168	0.144048	1.92968	7.20795e-15	2.85534e-14
seq.13614.6	CREBBP	0.369541	0.84097	7.50201e-05	0.000772611	0.684957	3.44654e-05	4.93239e-05
seq.10705.14	ST6GALNAC3	0.369541	-0.238209	0.133907	0.249739	-1.5724	6.82483e-18	7.0287e-17
seq.6706.18	ALPG	0.36999	-0.298881	0.0620034	0.144115	-0.99131	1.15182e-12	3.03684e-12
seq.8418.30	CTNNB1	0.37004	-0.0267021	0.874237	0.917448	1.61977	6.85371e-18	7.04745e-17
seq.15522.2	GLIPR2	0.370228	-0.452475	0.0273735	0.080289	-1.27324	1.34892e-11	3.13521e-11
seq.25938.13	NEUROG3	0.370539	0.803087	7.55881e-05	0.000776252	0.517688	0.00278732	0.00354411
seq.5656.53	ENDOU	0.370941	-0.309556	0.0621249	0.144254	-1.36022	4.67876e-12	1.14906e-11
seq.14146.92	H3C10	0.371037	0.60648	7.63815e-05	0.000783289	-0.0359402	0.884152	0.893158
seq.8918.64	PTK2B	0.371037	0.207454	0.184126	0.31231	1.70327	6.92281e-18	7.09931e-17
seq.16606.85	AKR1B1	0.371179	0.285283	0.062151	0.144269	1.56236	2.56994e-14	8.8983e-14
seq.3194.36	GP6	0.371536	0.0252414	0.880259	0.92094	1.59899	6.93287e-18	7.09957e-17
seq.10583.1	TMEM108	0.371655	-0.359434	0.0370707	0.099737	-0.954863	1.38061e-11	3.20271e-11
seq.20545.17	MFAP3	0.372034	-0.737584	7.70184e-05	0.000787589	-0.899159	5.69495e-07	9.13817e-07
seq.19147.6	LGALS13	0.372132	-0.278412	0.0623887	0.144596	-1.40753	4.02852e-14	1.3416e-13
seq.7870.8	CNDP1	0.37237	-0.756546	0.00391714	0.0179267	-0.962016	1.4231e-11	3.29809e-11
seq.11112.18	TMEM167A	0.372609	-0.28318	0.0624148	0.144603	-1.53626	2.06094e-16	1.2613e-15
seq.24669.12	DNAJC5B	0.373031	0.266565	0.0654676	0.149853	1.81086	7.1825e-18	7.32413e-17
seq.10980.11	ACHE	0.373086	-0.644274	0.00088206	0.00545356	-1.16312	1.44552e-11	3.34685e-11
seq.13124.20	ISLR2	0.373529	-0.687579	7.81806e-05	0.000796101	-1.2051	2.42121e-10	4.95886e-10
seq.24013.6	GRM4	0.373563	-0.36378	0.0142209	0.0491193	-1.12588	1.46425e-11	3.38804e-11
seq.3404.51	TPSG1	0.374041	-0.267647	0.0632658	0.146293	-1.59773	2.01317e-16	1.2394e-15
seq.18336.31	CDA	0.37428	-0.385374	0.0206948	0.065543	-1.4587	1.54172e-11	3.56387e-11
seq.6590.54	NRP2	0.374519	0.312126	0.0433399	0.111467	-1.02357	1.54784e-11	3.57689e-11
seq.18294.26	SOX2	0.374519	-0.267047	0.0634121	0.146509	-1.45335	2.22772e-13	6.55638e-13
seq.9963.19	PCDHB10	0.374526	-0.694463	7.94583e-05	0.000806342	-0.190538	0.241482	0.264578
seq.21120.3	NDUFAF2	0.374997	0.246628	0.0634664	0.146549	1.6791	2.80144e-14	9.64912e-14
seq.19606.28	IHH	0.375024	0.566915	7.96756e-05	0.000806342	-0.485459	0.0280365	0.0333691
seq.10955.4	CLEC10A	0.375236	-0.274368	0.0634774	0.146549	-1.50579	1.7638e-15	8.20416e-15
seq.10003.15	ZNF41	0.375476	-0.385814	0.0118095	0.0426313	-1.26745	1.56709e-11	3.61675e-11
seq.7859.21	PCDHGC3	0.375522	0.713004	7.97039e-05	0.000806342	1.35166	1.33907e-10	2.80766e-10
seq.13730.18	CTSC	0.37602	0.846251	7.97432e-05	0.000806342	0.883587	4.94337e-07	7.96041e-07
seq.23518.7	FAM151B	0.376194	0.300479	0.0637781	0.147055	1.64623	1.19297e-13	3.6785e-13
seq.24695.8	PLEKHB1	0.376434	-0.321938	0.0638774	0.14721	-1.25539	9.44682e-13	2.52753e-12
seq.11319.106	MRE11	0.376517	-0.0981991	0.491538	0.621179	1.56347	7.89194e-18	7.96898e-17
seq.23371.5	NIF3L1	0.377513	-0.702903	8.17167e-05	0.00082285	-0.711119	0.00443406	0.005556
seq.7099.33	FSTL5	0.377633	-0.293942	0.064081	0.147472	-1.36417	3.06122e-12	7.67956e-12
seq.5098.79	KLRF1	0.378594	-0.306752	0.0430409	0.110856	-1.31949	1.65722e-11	3.80898e-11
seq.19295.32	PPP1CC	0.378835	0.268598	0.0643771	0.147918	1.92422	1.73286e-14	6.24485e-14
seq.9177.6	FAM3B	0.379075	-0.538962	0.00262195	0.0131025	-1.39835	1.66552e-11	3.82563e-11
seq.15570.99	CR2	0.379316	-0.468054	0.00219352	0.011382	-1.01059	1.71458e-11	3.93706e-11
seq.20969.114	RYBP	0.379503	0.774662	8.34918e-05	0.000836073	1.11375	4.04348e-08	7.01025e-08
seq.10716.35	PSMD5	0.379797	-0.567928	0.00022855	0.00186972	-1.31447	1.72227e-11	3.95222e-11
seq.7139.14	SLITRK4	0.379797	-0.314831	0.0645959	0.148233	-1.10136	3.44153e-12	8.59492e-12
seq.5264.65	CALR	0.380994	-0.735427	8.55215e-05	0.000852859	-1.26139	1.42765e-08	2.55847e-08
seq.19225.11	BLNK	0.381491	0.586802	8.60102e-05	0.000856553	-0.675972	9.65081e-05	0.000133726
seq.21961.14	CD2AP	0.381988	0.28614	0.0831189	0.178411	1.86938	8.3845e-18	8.33843e-17
seq.10356.21	JUN	0.382208	0.347974	0.0656912	0.15027	1.38043	4.90343e-14	1.60347e-13
seq.3487.32	CXCL13	0.382485	0.788973	8.81058e-05	0.000873496	0.112965	0.47741	0.502464
seq.8901.40	YWHAG	0.382692	0.271871	0.065906	0.150644	1.89043	1.27533e-14	4.76931e-14
seq.17336.54	CREB3L2	0.382933	-0.271233	0.065917	0.150644	-1.30796	2.47431e-13	7.20305e-13
seq.24684.7	GIMAP4	0.382982	0.696553	8.81689e-05	0.000873496	0.226452	0.306877	0.331511
seq.20585.5	CD300LG	0.383417	-0.520823	0.00709902	0.0288768	-0.941334	1.9342e-11	4.41754e-11
seq.12428.2	LYPLAL1	0.383479	0.177803	0.291569	0.432573	1.65739	8.72052e-18	8.63701e-17
seq.24247.13	C15orf40	0.383975	-0.0946063	0.477039	0.607744	1.66053	8.88765e-18	8.79052e-17
seq.6455.52	HAPLN4	0.384143	-0.269384	0.0662747	0.151203	-1.44875	1.07028e-13	3.31431e-13
seq.18243.9	CMPK1	0.384385	-0.291333	0.0428321	0.110515	1.21719	1.98742e-11	4.53338e-11
seq.13524.25	HS6ST2	0.384472	0.616031	8.98339e-05	0.000887309	-0.205286	0.371387	0.397111
seq.17816.58	NCALD	0.384472	0.253652	0.209451	0.341922	1.5147	8.92302e-18	8.81346e-17
seq.11297.54	NOTCH2	0.384627	-0.292967	0.0304077	0.0864975	-1.27371	2.01763e-11	4.60082e-11
seq.17784.23	GMFB	0.384969	0.136492	0.440324	0.57784	1.52275	9.03378e-18	8.9107e-17
seq.6965.19	CNTNAP2	0.385112	-0.43949	0.0115163	0.0418108	-1.10012	2.03431e-11	4.63594e-11
seq.13694.24	CRLF2	0.385112	-0.298704	0.0665782	0.151724	-1.49702	1.07499e-16	7.22648e-16
seq.19115.13	CMBL	0.385465	-0.190598	0.21556	0.349451	-1.44302	9.06454e-18	8.92888e-17
seq.8529.1	TNFRSF10B	0.385597	-0.298562	0.0667817	0.152071	-1.21643	1.25335e-13	3.83809e-13
seq.3303.23	CST6	0.38584	-0.382552	0.0566536	0.135281	-1.27309	2.1003e-11	4.78182e-11
seq.5981.6	GATD3A	0.385961	-0.730947	9.3462e-05	0.000919382	-0.0922609	0.623763	0.646442
seq.21383.37	NARS1	0.385961	0.165657	0.2494	0.38748	1.92353	9.11151e-18	8.96295e-17
seq.15333.11	SDF2	0.386083	0.41963	0.0300062	0.0856307	1.26741	2.10422e-11	4.78924e-11
seq.9595.11	B4GALT2	0.386083	-0.322495	0.0668144	0.152071	-1.28019	3.34155e-14	1.13368e-13
seq.6361.49	PTPRR	0.386568	-0.346895	0.0542673	0.130965	-1.23669	2.15196e-11	4.8929e-11
seq.14025.18	TNFRSF9	0.386811	-0.403085	0.0102325	0.0382858	-1.28835	2.15233e-11	4.8929e-11
seq.2278.61	TIMP2	0.386811	-0.320765	0.0670835	0.152539	-1.35692	1.458e-14	5.36105e-14
seq.21387.64	MEP1A	0.387054	0.468256	0.00271989	0.0135062	1.47558	2.15247e-11	4.8929e-11
seq.23293.15	CHAC1	0.387054	-0.322729	0.0671728	0.152694	-1.53212	1.15613e-13	3.56945e-13
seq.4187.49	PGD	0.387297	0.259395	0.0672172	0.152747	1.94863	4.0374e-16	2.24507e-15
seq.16823.75	APOL3	0.38745	0.733168	9.47648e-05	0.000928413	0.177719	0.387534	0.413339
seq.12698.72	KPNA4	0.38745	0.0029161	0.98571	0.990815	1.63822	9.49769e-18	9.3049e-17
seq.5936.53	TNF	0.38754	0.363235	0.00709955	0.0288768	-1.19505	2.15505e-11	4.89569e-11
seq.4245.80	MDM2	0.38754	-0.264397	0.0673581	0.152995	-1.47806	4.75683e-13	1.32409e-12
seq.5724.58	SBSN	0.387784	-0.463096	0.00315265	0.015116	-1.40084	2.15707e-11	4.89874e-11
seq.11424.4	FAH	0.387946	0.812243	9.52295e-05	0.000931704	0.456191	0.00549995	0.00685954
seq.14597.5	SEMA6C	0.388027	-0.281978	0.0674247	0.153075	-1.48822	5.47727e-14	1.76875e-13
seq.7137.8	MSRA	0.38827	-0.260598	0.0675759	0.15337	-1.55639	2.59109e-16	1.53893e-15
seq.3315.15	GPC2	0.388442	-0.0353048	0.804511	0.869352	-1.52817	9.69257e-18	9.47021e-17
seq.5982.50	CFHR1	0.388938	0.723038	9.71155e-05	0.000947596	0.011514	0.935364	0.940952
seq.8309.12	HYAL1	0.389001	-0.309872	0.0681681	0.154521	-1.51529	3.26906e-15	1.41301e-14
seq.21802.53	NEIL1	0.389434	0.0769554	0.597398	0.712078	1.59724	9.92187e-18	9.66815e-17
seq.10842.7	GCNT4	0.389488	-0.467524	0.000728526	0.0046636	-1.50441	2.25063e-11	5.10002e-11
seq.8004.15	GAPDHS	0.389732	-0.423642	0.0105239	0.0391337	-1.15297	2.25231e-11	5.10223e-11
seq.7009.8	CD72	0.389929	0.69616	9.97705e-05	0.000970885	-0.518544	0.0022284	0.00285399
seq.22033.32	WAS	0.390425	0.2344	0.102833	0.208254	1.89881	1.00021e-17	9.72015e-17
seq.23601.43	ACOT12	0.390464	0.320167	0.0688892	0.155888	1.43019	1.03775e-16	7.02182e-16
seq.14756.29	ICAM2	0.390708	-0.518651	0.0127998	0.0452937	-0.960104	2.36308e-11	5.34647e-11
seq.4498.62	NCAM1	0.390708	-0.319806	0.0689008	0.155888	-1.17561	1.77839e-11	4.07712e-11
seq.11429.80	HNRNPC	0.390921	0.702943	0.000100051	0.000971009	0.126841	0.500041	0.525138
seq.7871.16	TMEM132A	0.390921	-0.228021	0.208089	0.34057	-1.39936	1.01223e-17	9.82375e-17
seq.25422.58	RPP40	0.390953	0.497242	0.0235631	0.0721951	1.19437	2.37019e-11	5.36088e-11
seq.21173.25	ELAVL2	0.390953	-0.271403	0.0691452	0.156392	-1.32234	5.38715e-13	1.48753e-12
seq.23537.4	SP6	0.391197	0.428297	0.021092	0.0662788	1.29134	2.39212e-11	5.4088e-11
seq.13114.50	LUM	0.391416	-0.760562	0.000100344	0.00097254	-0.87429	3.81734e-09	7.09383e-09
seq.16043.30	SHC1	0.391416	0.246992	0.074339	0.164517	1.97357	1.03863e-17	1.00665e-16
seq.19623.26	RPSA	0.391441	-0.514026	0.00110869	0.00655096	-1.35016	2.40321e-11	5.43093e-11
seq.17686.27	TBCB	0.391686	0.265622	0.0695572	0.157177	1.90089	1.17771e-15	5.80831e-15
seq.9199.6	UBE2G2	0.391912	-0.727902	0.000100701	0.000974704	-1.23658	8.24778e-09	1.5011e-08
seq.5061.27	ICOSLG	0.391912	0.217502	0.234964	0.371591	1.68493	1.04046e-17	1.00708e-16
seq.24294.13	CHTF8	0.39193	-0.323342	0.0473839	0.118582	-1.18057	2.41201e-11	5.44866e-11
seq.3504.58	HAMP	0.392407	0.884466	0.000101234	0.000978549	0.00372551	0.982467	0.98369
seq.12647.52	SETD2	0.392664	-0.270733	0.0696845	0.157268	-1.64749	2.82452e-17	2.33442e-16
seq.6502.50	CRIM1	0.392902	0.718664	0.00010157	0.000980493	0.195915	0.226979	0.249292
seq.18841.1	SERPINB13	0.392909	-0.574372	0.000476644	0.00336345	-1.29417	2.46982e-11	5.5723e-11
seq.13062.4	GMFG	0.393398	0.105611	0.542704	0.664274	1.48428	1.05857e-17	1.02051e-16
seq.12771.19	ZNF180	0.393399	-0.281824	0.0697837	0.157345	-1.48918	2.75912e-15	1.21509e-14
seq.9176.3	MUC1	0.393889	-0.579109	0.000266526	0.00212067	-1.4391	2.58736e-11	5.82909e-11
seq.8372.29	CDHR1	0.394135	-0.337111	0.0156786	0.0528707	-1.29026	2.58767e-11	5.82909e-11
seq.25902.27	GLUD1	0.394625	0.346428	0.0440509	0.112656	1.25113	2.60323e-11	5.86051e-11
seq.18408.26	ARF4	0.394625	0.256251	0.0699428	0.157458	1.86611	1.24862e-16	8.19586e-16
seq.9758.17	RPS4X	0.394871	0.248512	0.0701415	0.157849	1.71896	3.58467e-16	2.03394e-15
seq.14685.17	AKT2	0.395116	0.319525	0.0701599	0.157849	1.4192	3.13074e-17	2.55925e-16
seq.15466.30	COL9A1	0.395362	-0.422909	0.0104391	0.038878	-1.08946	2.66428e-11	5.99235e-11
seq.18927.14	RAET1G	0.395378	-0.688216	0.000104288	0.00100006	-1.11925	7.89861e-07	1.25877e-06
seq.9170.24	IL17A	0.395378	-0.271724	0.091377	0.19115	-1.70233	1.0749e-17	1.03077e-16
seq.15402.2	ID1	0.395608	0.560354	0.00301933	0.0146416	1.31969	2.68202e-11	6.03038e-11
seq.14153.8	EFNA3	0.395853	-0.425188	0.0153191	0.0519562	-1.41215	2.70837e-11	6.08773e-11
seq.6937.251	C1orf43	0.395853	-0.281357	0.0703016	0.15802	-1.292	2.24132e-11	5.08051e-11
seq.9235.3	PLXDC1	0.395873	0.60581	0.000104492	0.00100069	-0.644772	4.54377e-06	6.87214e-06
seq.2962.50	PTHLH	0.396591	-0.700938	0.000488173	0.0034206	-1.25739	2.76238e-11	6.20336e-11
seq.20952.15	ECHDC1	0.396837	0.261793	0.0709725	0.159331	1.60788	1.21133e-11	2.83442e-11
seq.21126.27	GFPT1	0.396862	0.00769869	0.958902	0.972527	1.7302	1.09336e-17	1.04394e-16
seq.2431.17	CTSG	0.397851	0.635804	0.000105842	0.00100829	0.39248	0.133119	0.149008
seq.6923.1	PLOD2	0.398069	0.267117	0.0712973	0.159812	1.82221	2.65573e-15	1.17241e-14
seq.23403.64	CDC42EP4	0.398346	0.74883	0.000106627	0.00101443	1.11986	1.15286e-08	2.0794e-08
seq.16074.12	GRAP2	0.398346	0.166643	0.306644	0.448959	1.75361	1.13143e-17	1.07642e-16
seq.23413.38	ANKRD45	0.398562	0.437949	0.00625518	0.0260423	1.43919	2.96223e-11	6.63568e-11
seq.14655.1	DNAJC17	0.398562	0.246782	0.0713664	0.159868	1.67205	2.0848e-13	6.1669e-13
seq.8104.21	IL10RA	0.398808	-0.284352	0.0710262	0.159402	-1.2209	2.97219e-11	6.65594e-11
seq.22583.47	ULBP2	0.398808	0.253535	0.0715209	0.160131	-1.21549	1.36747e-11	3.17424e-11
seq.21141.9	LRATD2	0.39884	0.646636	0.000107029	0.00101692	-0.278583	0.1463	0.163257
seq.21567.214	C1QTNF4	0.399302	-0.299777	0.0715694	0.160174	-1.48427	4.21715e-15	1.77823e-14
seq.4254.6	NUDCD3	0.399334	0.696644	0.000107764	0.00102255	-0.103212	0.601942	0.62517
seq.9547.29	EMID1	0.399549	-0.362773	0.0165092	0.055056	-1.46694	3.02619e-11	6.7706e-11
seq.3881.49	DYNLL1	0.399796	-0.250901	0.0716487	0.160196	-1.52368	2.48231e-17	2.09219e-16
seq.25073.13	UBE4A	0.399828	-0.840988	0.000110979	0.00105168	-0.838949	1.09344e-07	1.8419e-07
seq.15627.83	AKT1	0.40029	0.242626	0.0716702	0.160196	1.9188	8.99998e-16	4.53759e-15
seq.15306.20	JCHAIN	0.400537	-0.299609	0.0717001	0.160196	-1.41909	5.65318e-13	1.55683e-12
seq.2952.75	IGF1	0.400785	-0.659964	0.00140801	0.00790045	-1.17125	3.19073e-11	7.1277e-11
seq.19555.1	SUMO2	0.400817	0.746886	0.000111806	0.00105676	-0.00866737	0.958587	0.962175
seq.24681.2	PSPH	0.401032	0.611454	0.00170175	0.00916715	1.14532	3.19311e-11	7.13083e-11
seq.23408.1	SNX16	0.401279	0.293858	0.0720575	0.160868	1.77101	1.21324e-14	4.57253e-14
seq.12462.20	SETMAR	0.401527	-0.282705	0.0721313	0.160984	-1.51497	1.62714e-14	5.91092e-14
seq.25057.2	ACTN4	0.401774	-0.241634	0.0721656	0.16101	1.38182	1.182e-13	3.64621e-13
seq.4336.2	SAA1	0.401805	0.825499	0.000112168	0.00105742	0.600684	6.78128e-05	9.51481e-05
seq.12016.60	CBL	0.401805	0.257894	0.0865655	0.183739	1.85057	1.17411e-17	1.1064e-16
seq.25124.21	ZBTB7A	0.402022	-0.42808	0.00717867	0.029068	-1.36961	3.24183e-11	7.22919e-11
seq.5729.27	SOST	0.402022	-0.269068	0.0722686	0.161179	-1.34071	1.38584e-12	3.61306e-12
seq.5708.1	LEAP2	0.402298	0.74568	0.000114313	0.00107624	-0.183297	0.405797	0.431484
seq.3902.21	SKP1	0.402518	-0.335959	0.0237734	0.0727307	-1.50654	3.27068e-11	7.29055e-11
seq.20373.141	GID8	0.402518	-0.283062	0.0723234	0.161179	1.2559	2.94639e-12	7.40946e-12
seq.11098.1	PDXK	0.402766	0.589244	0.00254714	0.0127976	1.53326	3.32083e-11	7.40006e-11
seq.24293.39	SCP2	0.402766	0.285961	0.0723302	0.161179	1.88296	2.39137e-15	1.06808e-14
seq.8446.4	ADCYAP1	0.403262	-0.265335	0.0729257	0.162406	-1.54206	1.34254e-15	6.4973e-15
seq.10902.53	ASPRV1	0.403286	-0.618724	0.000117405	0.00110242	-1.42188	1.55222e-08	2.77551e-08
seq.7207.4	IK	0.40351	-0.289427	0.0732354	0.163021	-1.17381	1.18542e-12	3.11636e-12
seq.19365.11	BCAT2	0.403758	0.251951	0.0732468	0.163021	1.87385	2.60922e-15	1.1554e-14
seq.4931.59	F3	0.403779	-0.674757	0.000117551	0.00110242	-1.29504	1.72328e-09	3.28072e-09
seq.11134.30	MTRF1L	0.403779	0.265769	0.0796355	0.172675	1.84552	1.22135e-17	1.14541e-16
seq.16807.35	TNNT3	0.404006	0.345485	0.0732722	0.163027	1.23118	5.10704e-14	1.6618e-13
seq.9269.7	BTD	0.404273	-0.823279	0.000118369	0.00110866	-0.860735	8.35916e-07	1.32895e-06
seq.15427.35	LOXL3	0.404273	0.204403	0.177501	0.304555	1.7021	1.23781e-17	1.15934e-16
seq.23370.39	KCNAB3	0.404503	-0.35299	0.0341312	0.0940655	0.976818	3.39149e-11	7.54128e-11
seq.18830.1	ITLN1	0.404751	-0.51795	0.01049	0.0390276	-1.30661	3.43348e-11	7.63229e-11
seq.20542.47	CALCR	0.404766	0.0350223	0.801033	0.866888	1.74535	1.25926e-17	1.17791e-16
seq.11159.14	MUL1	0.40526	-0.140368	0.339117	0.481826	-1.6162	1.27562e-17	1.19168e-16
seq.23393.56	ABHD5	0.405497	0.279585	0.0737173	0.163697	1.64871	1.33752e-15	6.47734e-15
seq.11217.16	CTBP1	0.405753	0.183554	0.186937	0.315999	1.97343	1.28947e-17	1.20307e-16
seq.10432.3	SHISAL1	0.406246	-0.150253	0.290619	0.431709	-1.59944	1.30576e-17	1.21669e-16
seq.9750.7	S100A4	0.406493	-0.261779	0.063349	0.146439	1.45936	3.57221e-11	7.92364e-11
seq.3797.1	CDH2	0.40674	-0.633801	0.00012194	0.00113476	-0.971494	1.66828e-07	2.77472e-07
seq.17843.30	PPCS	0.406991	0.224084	0.0739821	0.164002	1.8325	1.57192e-14	5.73045e-14
seq.25253.17	GNAS	0.407233	-0.721207	0.000122879	0.00114203	-1.32796	3.36559e-10	6.81399e-10
seq.7758.217	RNF215	0.407241	-0.288818	0.0515437	0.125776	-1.12826	3.65787e-11	8.10621e-11
seq.21234.7	ASB13	0.407726	-0.764113	0.000124276	0.00115353	-0.198195	0.259299	0.28256
seq.10512.13	CSF2RB	0.407726	-0.0497831	0.747722	0.8275	-1.33137	1.34233e-17	1.24596e-16
seq.18222.34	SH3GLB2	0.408219	-0.539511	0.000126146	0.00116939	1.02073	4.1052e-08	7.11555e-08
seq.8034.6	DRGX	0.408238	-0.230381	0.0669454	0.152273	-1.25775	3.69027e-11	8.168e-11
seq.23265.15	TPD52L2	0.408488	0.246338	0.0743578	0.164517	1.80039	3.74522e-13	1.06127e-12
seq.12453.161	NXF1	0.408738	0.362278	0.0401819	0.105405	1.45515	3.7411e-11	8.27546e-11
seq.23416.47	SNX15	0.408738	0.258576	0.0743734	0.164517	1.48789	2.13692e-14	7.56173e-14
seq.12508.9	CHMP3	0.408988	0.254295	0.0744617	0.164662	1.77208	4.84074e-16	2.62524e-15
seq.10445.20	APOM	0.409204	-0.821882	0.00012686	0.00117301	-0.0573862	0.771462	0.786896
seq.3817.18	PRKCQ	0.409204	0.13343	0.357236	0.499303	1.90535	1.37525e-17	1.27162e-16
seq.21160.4	CHMP6	0.409238	0.248036	0.0746403	0.165006	1.92855	4.86893e-17	3.73422e-16
seq.14662.6	MZF1	0.409488	-0.350148	0.0668776	0.152167	-1.13481	3.79391e-11	8.38458e-11
seq.23351.59	PRMT1	0.409697	0.0432497	0.770857	0.84546	1.58207	1.3919e-17	1.28538e-16
seq.5653.23	PRSS37	0.409738	-0.278513	0.0748298	0.165305	-1.58535	5.39491e-17	4.06866e-16
seq.9116.28	HEPACAM2	0.409988	-0.265934	0.0748439	0.165305	-1.36345	7.34563e-12	1.76451e-11
seq.5713.9	IFNL3	0.41019	0.647657	0.000130564	0.00120418	-0.373327	0.159676	0.177554
seq.11428.31	PDLIM1	0.41019	0.220147	0.122025	0.233582	1.90792	1.39994e-17	1.29116e-16
seq.6932.42	ITGA5	0.410238	-0.393778	0.016305	0.054551	-1.30217	3.9465e-11	8.71382e-11
seq.12872.35	CNGA2	0.410238	-0.253535	0.0749135	0.165408	-1.55037	4.07341e-13	1.14797e-12
seq.9300.13	NECTIN1	0.410738	-0.287982	0.0751414	0.165785	-1.44966	4.2146e-13	1.18546e-12
seq.16825.20	ATXN3	0.410989	-0.242125	0.0751527	0.165785	1.31004	2.72994e-11	6.13431e-11
seq.24892.8	SHCBP1L	0.411239	-0.288495	0.0752129	0.165867	-1.29943	3.06555e-11	6.85441e-11
seq.22095.29	CBX2	0.411991	-0.301017	0.0591032	0.139338	-1.17029	4.08926e-11	9.00981e-11
seq.18228.30	NOP16	0.412159	0.589841	0.000133857	0.00122829	-0.732446	0.000688275	0.000913997
seq.3217.74	SERPINE2	0.412651	0.175988	0.273794	0.414266	1.71057	1.42664e-17	1.30479e-16
seq.5623.11	CD300LF	0.412995	-0.429078	0.00394957	0.0180295	-1.41378	4.24684e-11	9.34564e-11
seq.13460.4	CHAD	0.413246	-0.59867	0.000684363	0.00442996	-1.2081	4.28561e-11	9.42808e-11
seq.13432.9	ZFYVE27	0.413497	-0.26752	0.0762063	0.167598	-1.24441	2.19018e-11	4.96926e-11
seq.23327.1	BORCS5	0.413636	0.590385	0.000137211	0.00125379	-0.398671	0.0728189	0.0834324
seq.3234.23	CCDC80	0.414	-0.302172	0.0763868	0.167893	-1.37852	9.43684e-16	4.74464e-15
seq.12517.52	PDCD5	0.414128	0.768294	0.000137328	0.00125379	0.576832	0.00430914	0.00540228
seq.20089.172	SULT1C4	0.414251	-0.239782	0.076514	0.168122	-1.27866	3.05812e-12	7.67445e-12
seq.25298.53	KDM4C	0.41462	0.211429	0.139108	0.256948	1.89941	1.4362e-17	1.30958e-16
seq.19570.12	FGF8	0.415006	-0.240266	0.0769588	0.168945	-1.463	1.29868e-15	6.33588e-15
seq.12936.38	RLBP1	0.415112	-0.607792	0.000138339	0.00125984	-1.07157	1.7462e-08	3.11238e-08
seq.15678.71	DKK2	0.415112	0.0540054	0.738508	0.821116	1.58857	1.44461e-17	1.3156e-16
seq.6917.49	LRRC3	0.415509	-0.325357	0.0770691	0.169085	-1.19834	3.14495e-14	1.07302e-13
seq.13720.95	PRTN3	0.416095	0.756359	0.00013895	0.00126223	0.351597	0.0567496	0.0657703
seq.22832.9	ZC3H8	0.416265	0.330779	0.0771722	0.169157	1.41872	1.05347e-16	7.11484e-16
seq.7012.35	VNN2	0.416769	-0.633811	0.00114975	0.00672102	-1.38052	4.80842e-11	1.05323e-10
seq.20557.19	VSIG8	0.416769	-0.247314	0.0772621	0.169252	-1.46469	4.4278e-13	1.23982e-12
seq.19383.131	CINP	0.417022	0.300159	0.0773202	0.169289	1.55853	9.07675e-15	3.5312e-14
seq.9219.70	NENF	0.417274	-0.666092	0.000600175	0.00403086	-1.25775	4.86715e-11	1.06556e-10
seq.23521.29	NME7	0.417274	0.233758	0.0773372	0.169289	1.80563	4.86705e-16	2.63556e-15
seq.12649.80	MDH2	0.417526	0.279391	0.0773493	0.169289	1.66957	2.59817e-11	5.85094e-11
seq.6390.18	NPS	0.41757	-0.870729	0.000143392	0.0012977	-0.598761	2.25615e-05	3.26876e-05
seq.12350.86	ETS2	0.417779	0.262744	0.0773729	0.16929	1.88765	5.78574e-16	3.05981e-15
seq.10023.32	VDR	0.418031	0.294487	0.0775367	0.169554	1.64404	3.44876e-16	1.97072e-15
seq.22009.1	PPM1B	0.418061	0.284677	0.084414	0.180655	1.87112	1.49451e-17	1.35084e-16
seq.24702.31	CCDC149	0.418552	0.663749	0.000144182	0.00130159	-0.609648	0.000500013	0.000668284
seq.7121.2	SYT7	0.419042	-0.377547	0.00458579	0.0203438	-1.46677	4.99902e-11	1.09212e-10
seq.13082.9	UNC45A	0.419042	0.231665	0.0778027	0.169924	1.86379	1.29542e-15	6.32424e-15
seq.12956.40	KIFBP	0.419295	0.251436	0.0778034	0.169924	1.89719	1.18419e-16	7.8616e-16
seq.13493.5	GRID1	0.419548	-0.288496	0.0421991	0.109467	-1.36032	5.01583e-11	1.09513e-10
seq.4568.17	SLITRK5	0.419548	-0.309931	0.0778356	0.169943	-1.34257	5.36739e-14	1.73714e-13
seq.9018.38	PCDH10	0.419801	-0.402353	0.0151023	0.0515058	-1.22901	5.1141e-11	1.11625e-10
seq.16317.20	DSG3	0.419801	-0.28036	0.0779619	0.170167	1.44559	2.68646e-16	1.58387e-15
seq.13644.30	HGS	0.420026	0.0989087	0.50547	0.632603	1.87148	1.5556e-17	1.39834e-16
seq.22990.20	LIN7B	0.420308	0.452005	0.0173383	0.0571888	1.27211	5.19534e-11	1.1333e-10
seq.13990.1	PC	0.420561	0.718814	0.000700434	0.00451974	1.34443	5.20552e-11	1.13518e-10
seq.11378.37	SYK	0.420814	0.284922	0.0785151	0.171168	1.8092	4.56722e-15	1.90806e-14
seq.16758.96	HDGF	0.421008	0.818703	0.000150533	0.00135051	1.131	1.02237e-10	2.16748e-10
seq.12785.49	ZBTB33	0.421008	-0.217039	0.140157	0.258334	-1.4438	1.56266e-17	1.40194e-16
seq.20087.3	SELENOF	0.421068	0.336824	0.056217	0.134505	1.21624	5.35161e-11	1.16634e-10
seq.24687.18	TTPAL	0.421068	0.230776	0.0786033	0.171217	1.78156	2.48874e-15	1.1061e-14
seq.15364.101	APOC1	0.421499	-0.771881	0.000151122	0.00135411	-0.849262	3.69605e-05	5.27903e-05
seq.8242.9	CLEC2L	0.421575	-0.339706	0.0259375	0.0773519	-1.45446	5.38883e-11	1.17374e-10
seq.5687.5	PRKCSH	0.42199	0.79035	0.000151393	0.00135487	0.724662	0.000263956	0.000357605
seq.10975.59	MUCL1	0.422336	-0.291553	0.0787009	0.171239	-1.22683	5.06593e-13	1.40365e-12
seq.7994.41	ERO1B	0.42259	0.320265	0.0511064	0.124961	1.4012	5.51862e-11	1.20057e-10
seq.12931.16	NR3C2	0.422971	0.851663	0.000155109	0.00138176	0.891766	5.51615e-07	8.86502e-07
seq.7986.98	NAALAD2	0.423098	-0.475937	0.0113105	0.0413453	-1.22575	5.67229e-11	1.23326e-10
seq.20977.2	PDCL	0.423098	0.255621	0.0789254	0.171598	1.57906	2.89099e-12	7.27773e-12
seq.13242.134	SHANK3	0.423352	0.542937	0.00134554	0.00761072	1.17937	5.68734e-11	1.23616e-10
seq.2212.69	PLAT	0.423461	0.740444	0.000155125	0.00138176	0.357421	0.0336264	0.0396636
seq.10049.112	TERF1	0.423861	-0.264414	0.0741729	0.164274	-1.28174	5.77298e-11	1.25402e-10
seq.24671.15	PYCARD	0.423952	0.776935	0.000155361	0.00138176	-0.153034	0.420996	0.446595
seq.24900.46	VPS9D1	0.423952	0.199535	0.317094	0.458969	1.30315	1.70124e-17	1.51429e-16
seq.9231.23	BPNT2	0.424115	-0.32309	0.079329	0.172268	-1.44242	6.0261e-12	1.46259e-11
seq.8852.10	SUN3	0.42437	-0.250605	0.0794983	0.172584	-1.24289	3.5126e-14	1.18505e-13
seq.20448.7	POLR2F	0.424442	0.653289	0.000155426	0.00138176	-0.453365	0.0315918	0.0374038
seq.23292.1	CEP112	0.424442	-0.194102	0.208276	0.340633	-1.475	1.70254e-17	1.51429e-16
seq.6451.64	ASPN	0.424624	-0.391614	0.0362607	0.0983796	-1.08526	5.97129e-11	1.29593e-10
seq.21308.44	DHRS4	0.424624	0.272074	0.0795556	0.172634	1.71411	2.33384e-16	1.40108e-15
seq.13436.54	MAZ	0.424933	0.649452	0.000155544	0.00138176	-0.501491	0.00889491	0.0109522
seq.3848.14	GAPDH	0.424933	0.130106	0.344324	0.486991	1.87907	1.72039e-17	1.5283e-16
seq.19568.17	IL15	0.425388	0.480642	0.0138446	0.0481666	1.39957	6.01557e-11	1.30436e-10
seq.7202.107	SEMA6C	0.425423	0.544466	0.000155784	0.0013822	-0.918815	2.64178e-06	4.06082e-06
seq.20075.130	MAGEA4	0.425423	-0.20353	0.201199	0.332727	-1.24565	1.74775e-17	1.5507e-16
seq.20946.41	GTSF1	0.425913	-0.67344	0.000157456	0.0013908	-0.660117	0.00185447	0.00239159
seq.5460.60	DDX19B	0.425913	0.201045	0.12829	0.241441	1.91388	1.75224e-17	1.55278e-16
seq.5005.4	MAPK12	0.426153	0.390761	0.0297126	0.0849265	1.34213	6.15052e-11	1.33243e-10
seq.5630.48	CD300A	0.426403	0.659746	0.000157462	0.0013908	-0.527992	0.00070962	0.000941479
seq.7989.5	C1orf226	0.426893	0.809632	0.000157471	0.0013908	-0.0707061	0.7293	0.746414
seq.3836.51	UFM1	0.426893	0.153939	0.245902	0.383526	1.79403	1.8178e-17	1.60537e-16
seq.6568.18	HEPACAM2	0.426919	-0.357031	0.0737164	0.163697	-1.17448	6.22828e-11	1.34806e-10
seq.8389.8	LRRC74A	0.427174	0.302027	0.0543119	0.131029	1.37437	6.29102e-11	1.36124e-10
seq.6453.70	LILRB4	0.427383	0.750722	0.000157522	0.0013908	1.18302	3.70898e-08	6.4473e-08
seq.14271.23	RAB6B	0.427383	0.0958212	0.525738	0.650435	1.8254	1.81824e-17	1.60537e-16
seq.20530.2	SEMA6D	0.427429	-0.411634	0.00918406	0.0351422	-1.4973	6.30141e-11	1.36308e-10
seq.19636.23	HLA-G	0.427873	0.781159	0.000158009	0.00139341	0.354934	0.0586685	0.0678747
seq.8891.7	CPVL	0.427873	0.0105935	0.958494	0.972326	1.51322	1.82061e-17	1.60551e-16
seq.9051.13	IL32	0.42794	-0.453592	0.00164935	0.0089448	-1.29964	6.41721e-11	1.3873e-10
seq.19742.3	SEPTIN5	0.428196	-0.247291	0.0813741	0.175865	1.21399	9.75197e-15	3.75754e-14
seq.13740.51	FRZB	0.428363	0.59295	0.000159285	0.00140294	0.0114766	0.962588	0.96544
seq.12455.48	MYNN	0.428707	-0.276551	0.0755155	0.166426	-1.41763	6.62066e-11	1.43e-10
seq.3647.49	LY96	0.428707	-0.302231	0.0816437	0.176343	-1.20451	2.31197e-13	6.7713e-13
seq.3453.87	LYN	0.429342	0.134378	0.37164	0.513095	1.91023	1.83778e-17	1.61474e-16
seq.22417.10	CBLC	0.429832	-0.207721	0.147198	0.267767	-1.59816	1.84257e-17	1.61699e-16
seq.23406.3	RASSF5	0.430243	-0.286297	0.0819987	0.176793	-1.46607	2.06084e-12	5.25924e-12
seq.9993.11	ZNF264	0.430811	0.673268	0.00016139	0.00141289	1.35778	1.3873e-10	2.9029e-10
seq.8892.14	PEAR1	0.430811	-0.0061299	0.966549	0.978305	1.74452	1.88281e-17	1.64831e-16
seq.23317.10	DHRS11	0.4313	-0.679032	0.000161851	0.00141521	0.398806	0.0401515	0.0470993
seq.9808.41	TNRC6B	0.431526	0.590538	0.00243201	0.0123563	1.12102	7.15339e-11	1.54001e-10
seq.25886.11	ABCD4	0.431782	-0.301248	0.0336185	0.0931297	-0.945854	7.18498e-11	1.54635e-10
seq.20161.41	NCAM1	0.431782	-0.29283	0.0823328	0.177197	-1.2801	5.61152e-13	1.54594e-12
seq.25306.51	DAXX	0.432278	-0.175527	0.269474	0.40891	-1.59805	1.95376e-17	1.70425e-16
seq.13979.3	SLC26A7	0.432768	0.756292	0.000168473	0.0014678	0.985518	1.05527e-08	1.90718e-08
seq.16558.2	MYOC	0.433067	-0.614628	0.00124843	0.00717351	-1.22471	7.38588e-11	1.58723e-10
seq.21588.4	KCTD4	0.433067	-0.28559	0.0825236	0.177344	-1.28787	9.2538e-17	6.3868e-16
seq.19338.3	LZIC	0.433324	0.266902	0.0415152	0.10808	1.41948	7.41726e-11	1.5935e-10
seq.6920.1	GFRAL	0.433324	-0.352905	0.0825606	0.17737	-1.31729	2.25251e-14	7.92427e-14
seq.17320.19	AASDHPPT	0.433581	0.227281	0.0826678	0.177548	1.94491	1.59057e-16	1.00947e-15
seq.11116.16	C11orf87	0.433746	0.646903	0.000170893	0.00148531	1.09675	3.18508e-06	4.86395e-06
seq.7769.29	SH3BP2	0.434353	0.343017	0.0630451	0.145923	1.04185	7.58773e-11	1.62819e-10
seq.13669.6	FGFR3	0.434353	-0.292973	0.0831717	0.178471	-1.56541	1.36735e-12	3.56615e-12
seq.7059.14	LILRA6	0.434723	0.846179	0.000173951	0.0015065	0.00223238	0.968617	0.970762
seq.23677.30	NCKIPSD	0.435126	0.258933	0.083436	0.17888	1.90563	8.71908e-17	6.06982e-16
seq.10939.16	PLEKHA4	0.435212	0.748466	0.000173955	0.0015065	0.283874	0.185283	0.204896
seq.8334.65	TCP11	0.435384	-0.327398	0.0334674	0.0928723	-1.43857	7.66743e-11	1.64334e-10
seq.13693.5	CDNF	0.435384	-0.249725	0.0836178	0.179216	-1.43219	1.48422e-15	7.03716e-15
seq.5363.51	SEMA3E	0.435642	-0.327205	0.0836468	0.179226	-0.960069	4.12788e-14	1.3684e-13
seq.12456.5	PFKFB3	0.435701	0.0916819	0.552047	0.672526	1.68704	2.0791e-17	1.79841e-16
seq.22099.1	C4orf36	0.435899	-0.222771	0.0837133	0.179315	-1.44868	4.24847e-13	1.19359e-12
seq.25307.8	WDR18	0.436189	-0.721043	0.00017531	0.00151461	-0.420541	0.0708641	0.08136
seq.4224.7	SYNCRIP	0.436189	0.0813889	0.567233	0.68526	1.51889	2.08334e-17	1.79993e-16
seq.5734.13	NECTIN4	0.436415	-0.310028	0.0842482	0.180354	-1.24075	3.48518e-14	1.17635e-13
seq.3054.3	HP	0.436678	0.792006	0.000176246	0.00152088	0.586035	3.48952e-08	6.07895e-08
seq.9918.23	CALB1	0.437448	-0.288358	0.0848009	0.181295	-1.48602	6.37689e-15	2.56778e-14
seq.13701.2	CXCL13	0.437654	0.695505	0.000177721	0.00152996	-0.175964	0.263062	0.28653
seq.21991.79	PPP1R9B	0.437654	0.236162	0.116784	0.22668	1.9216	2.11591e-17	1.82154e-16
seq.7909.37	SHBG	0.437707	-0.44046	0.0148009	0.05069	-0.866886	8.0145e-11	1.7127e-10
seq.14051.54	FOXC2	0.437965	-0.260782	0.0849089	0.181442	-1.48958	2.86323e-16	1.66906e-15
seq.8528.74	ISLR2	0.438143	-0.6036	0.000178213	0.00153238	-1.23084	3.63605e-10	7.34719e-10
seq.21119.1	CBR4	0.438143	0.14659	0.484459	0.614163	1.74628	2.14109e-17	1.84103e-16
seq.8088.56	C1orf210	0.438224	-0.41497	0.0138908	0.0482812	-1.13828	8.13134e-11	1.73712e-10
seq.2846.24	RPS27A	0.438482	0.674159	0.000353023	0.00263766	1.23704	8.17958e-11	1.74691e-10
seq.9117.4	IL36G	0.438482	-0.273358	0.0849764	0.181484	-1.49276	5.59293e-12	1.36202e-11
seq.23396.21	TWF2	0.438631	0.212163	0.120597	0.231884	1.90438	2.17586e-17	1.86871e-16
seq.12834.3	KCNF1	0.439	-0.329611	0.0345569	0.0949496	-1.35806	8.23726e-11	1.75819e-10
seq.4330.4	KLK3	0.439	-0.203936	0.085088	0.181564	-0.786344	1.95111e-11	4.45334e-11
seq.2622.18	HMOX2	0.439119	0.693263	0.000179762	0.00154204	1.22483	1.22851e-06	1.93652e-06
seq.21819.9	NELFE	0.439259	0.495985	0.00948384	0.0359522	1.09897	8.2901e-11	1.76895e-10
seq.14095.1	KLRK1	0.439607	-0.245173	0.0932318	0.193548	-1.57904	2.24345e-17	1.9222e-16
seq.24245.2	KLC3	0.439777	-0.256311	0.0852273	0.181655	-1.43683	1.31503e-14	4.89753e-14
seq.2652.15	PLAUR	0.440583	0.677459	0.00018299	0.00156416	-0.474579	0.00229184	0.00293213
seq.8299.66	LILRA4	0.440814	-0.292447	0.0853067	0.181655	-1.32118	1.08862e-12	2.88387e-12
seq.16613.3	CDH17	0.441071	-0.726757	0.000183765	0.00156894	-0.695434	6.94601e-08	1.18411e-07
seq.2686.67	IGFBP6	0.441073	-0.448953	0.0113654	0.0414348	-1.30404	9.32261e-11	1.98517e-10
seq.10528.2	DPEP1	0.441852	-0.240035	0.0856613	0.182247	-1.2269	1.54332e-12	4.00488e-12
seq.8275.31	PEAR1	0.442046	-0.777618	0.000190192	0.00161999	-0.46088	0.00286379	0.00363751
seq.16308.14	BTLA	0.442046	0.267528	0.124472	0.236406	1.7021	2.29373e-17	1.95372e-16
seq.9751.72	YBX1	0.442371	0.63795	0.000533255	0.00366297	1.18812	9.51885e-11	2.02398e-10
seq.21752.10	RHOT1	0.442371	0.233222	0.0858089	0.182454	1.9279	1.75748e-16	1.10071e-15
seq.17505.125	NAALADL1	0.442534	0.69991	0.000190642	0.00162191	1.08806	1.77343e-10	3.67897e-10
seq.23325.18	BMERB1	0.442631	0.563582	0.00369423	0.017134	1.14841	9.6838e-11	2.05845e-10
seq.11293.14	LRRN1	0.442891	-0.304783	0.0390754	0.103054	-1.21207	9.70843e-11	2.06308e-10
seq.9885.41	RAP2A	0.442891	-0.265409	0.0859622	0.182673	-1.09039	9.37437e-12	2.21944e-11
seq.16320.139	CD320	0.443151	-0.469674	0.0183157	0.0598459	-1.03548	9.80238e-11	2.08243e-10
seq.19267.14	HAGH	0.443411	0.261991	0.0862675	0.183214	1.7278	2.31073e-14	8.11333e-14
seq.9297.12	B3GNT8	0.443672	-0.318151	0.0864844	0.183621	-1.19825	7.49088e-14	2.3766e-13
seq.21923.24	UBA2	0.443996	0.723779	0.000193183	0.00163776	0.452467	0.0293061	0.0348229
seq.3868.8	SGTA	0.443996	0.0734058	0.580036	0.696669	1.79783	2.32958e-17	1.97496e-16
seq.5093.47	JAG2	0.444192	-0.279358	0.0698088	0.157352	-1.24241	1.00169e-10	2.12551e-10
seq.16307.22	UNC5D	0.444453	-0.608237	0.00144138	0.00804339	-1.3513	1.01616e-10	2.15558e-10
seq.22445.2	CABP5	0.444453	-0.260983	0.0868066	0.184143	-1.61963	4.48382e-17	3.4787e-16
seq.5245.40	PRKAG1	0.444483	0.106277	0.439097	0.576543	1.83521	2.37467e-17	2.01083e-16
seq.12855.16	CASS4	0.444713	0.239748	0.0868528	0.184168	1.7866	7.48432e-16	3.84671e-15
seq.13496.19	HMGCS1	0.444971	0.831214	0.00019391	0.00164008	0.722303	2.50037e-05	3.61043e-05
seq.9834.62	ADH1B	0.444974	-0.244787	0.0868693	0.184168	-1.40699	1.13424e-12	2.99593e-12
seq.25451.39	YAP1	0.445458	0.669679	0.000197463	0.00166819	-0.3168	0.109331	0.12345
seq.22771.6	SAMD12	0.445458	0.285066	0.122885	0.234498	1.40034	2.46538e-17	2.08277e-16
seq.21330.13	YARS2	0.445495	0.283026	0.0872663	0.184865	1.36181	2.88128e-12	7.25594e-12
seq.19578.19	DOK2	0.445945	0.130987	0.372791	0.51416	1.95072	2.47301e-17	2.08679e-16
seq.2571.12	IGFBP3	0.446017	-0.607299	0.000980883	0.00594926	-0.990003	1.05284e-10	2.22938e-10
seq.17331.138	KREMEN1	0.446278	0.330728	0.0709076	0.159234	-0.962115	1.05311e-10	2.22938e-10
seq.8399.6	STK17B	0.446278	-0.236233	0.0874231	0.185071	-1.4368	1.12642e-12	2.97638e-12
seq.11122.97	SPG21	0.446539	0.233577	0.0875577	0.185271	1.9075	7.11385e-17	5.12991e-16
seq.10738.11	FBLN5	0.447405	0.615405	0.000203276	0.00170931	-0.774255	1.68949e-05	2.46362e-05
seq.21480.2	CD82	0.447583	-0.366194	0.0373278	0.100057	-1.04085	1.09799e-10	2.32101e-10
seq.11105.171	ENO1	0.447583	0.23277	0.0878472	0.185698	1.83292	1.64315e-16	1.03684e-15
seq.3839.60	AIP	0.447892	0.230248	0.101534	0.206085	1.90487	2.49505e-17	2.09561e-16
seq.12622.96	ASH1L	0.448106	-0.26539	0.0880216	0.185957	-1.56517	5.79754e-13	1.59476e-12
seq.11365.17	TENM4	0.448368	-0.262278	0.0882159	0.186304	-1.51258	2.82407e-15	1.24067e-14
seq.23269.40	CMTM4	0.449352	-0.914404	0.000206975	0.00173237	-0.558724	2.96338e-05	4.26142e-05
seq.23668.281	MIEF1	0.449352	0.189507	0.1995	0.33128	1.8841	2.55749e-17	2.1406e-16
seq.19277.4	TSTD1	0.449677	0.24177	0.0884993	0.186625	1.72257	4.12661e-16	2.28765e-15
seq.24697.48	HNRNPA0	0.449838	-0.048277	0.731324	0.816466	1.73811	2.56599e-17	2.14524e-16
seq.21219.7	RPAIN	0.450201	-0.238981	0.0885752	0.186691	-1.65472	1.05682e-14	4.03978e-14
seq.3837.6	ZAP70	0.450325	-0.594714	0.000207569	0.00173333	-0.899968	4.24343e-05	6.03229e-05
seq.16293.1	GHRH	0.450463	-0.395711	0.0195547	0.0628947	0.916401	1.16521e-10	2.45522e-10
seq.22363.31	ADAT1	0.450463	-0.265175	0.088738	0.18698	-1.54213	2.93871e-14	1.00645e-13
seq.4545.53	DNAJC19	0.450725	0.226253	0.0888023	0.187061	1.79813	6.80287e-14	2.17356e-13
seq.6969.14	WFDC5	0.451512	-0.314993	0.0388722	0.102638	-1.30715	1.22358e-10	2.57521e-10
seq.10917.40	GNGT2	0.451783	0.576391	0.000209409	0.00174267	-0.674623	0.000319184	0.000430494
seq.21989.12	MAP4K5	0.452038	0.237925	0.0894063	0.18806	1.92358	1.01052e-16	6.88259e-16
seq.15457.14	ANPEP	0.452269	0.846389	0.000209996	0.00174555	0.920033	1.225e-08	2.20347e-08
seq.8973.23	FCRL4	0.4523	-0.286708	0.0894745	0.188137	-0.976909	1.81572e-12	4.65999e-12
seq.12843.6	ZNF410	0.452563	-0.258387	0.0894948	0.188137	-1.39348	2.93654e-13	8.45687e-13
seq.25912.131	FKBP1A	0.452755	0.70006	0.000212671	0.00176576	-0.345505	0.0818565	0.0934323
seq.16605.2	C1QTNF9	0.452826	-0.288378	0.0668102	0.152071	-1.22829	1.27459e-10	2.67868e-10
seq.20516.11	SCN3B	0.453089	-0.430558	0.0320756	0.0901155	-0.940972	1.27721e-10	2.6834e-10
seq.24211.25	HMGCL	0.453089	0.248832	0.0899749	0.189036	1.79839	1.42042e-13	4.30106e-13
seq.3057.55	CCN4	0.453352	0.591621	0.000804353	0.00505075	1.15317	1.28368e-10	2.69621e-10
seq.13712.104	GZMA	0.453615	-0.679579	0.000665085	0.00433023	-1.29473	1.31005e-10	2.7508e-10
seq.13007.66	LCN10	0.453615	0.278657	0.0903948	0.189808	1.29202	2.45154e-11	5.53451e-11
seq.9388.18	MCEE	0.453727	0.209382	0.239514	0.376401	1.89332	2.76396e-17	2.28959e-16
seq.3521.16	TSHB	0.453878	-0.416337	0.0283652	0.08208	-1.1255	1.3271e-10	2.7858e-10
seq.23306.37	PMF1	0.453878	0.287948	0.090493	0.189959	1.49674	9.53065e-16	4.78516e-15
seq.17854.33	NAA10	0.454141	0.221458	0.0906614	0.190218	1.8658	1.76849e-15	8.21673e-15
seq.5097.14	KIR3DS1	0.454405	-0.234752	0.090669	0.190218	-1.47011	1.35864e-15	6.55333e-15
seq.13463.1	PXDN	0.454668	-0.323066	0.0908145	0.190469	-1.39567	2.44043e-14	8.51915e-14
seq.16588.10	HSPA5	0.454699	0.695316	0.000216945	0.00179302	-0.08139	0.699243	0.717884
seq.21367.63	NRBF2	0.454932	0.365476	0.0909123	0.190618	1.40694	2.47698e-14	8.62594e-14
seq.7215.18	CYB5R3	0.455184	-0.644344	0.000217566	0.00179609	-0.955339	1.57532e-06	2.46868e-06
seq.23570.87	ZKSCAN7	0.455195	-0.288462	0.0328517	0.0917971	-1.44371	1.3435e-10	2.81615e-10
seq.18914.188	PAFAH2	0.45567	-0.65912	0.000218315	0.00180023	0.313336	0.0711619	0.0816502
seq.8064.125	PVR	0.455722	-0.577497	0.00101773	0.00611992	-1.36642	1.35044e-10	2.82904e-10
seq.11934.9	INTS3	0.455722	-0.268231	0.0910554	0.190753	-1.21302	6.79458e-12	1.64031e-11
seq.5140.56	UNC5D	0.455986	-0.46524	0.00907231	0.0348639	-1.29255	1.35482e-10	2.83739e-10
seq.10449.31	SHISA2	0.456641	0.26625	0.121272	0.232657	1.64015	2.94864e-17	2.42592e-16
seq.23640.10	EHD2	0.457126	0.732207	0.000222684	0.00183001	-0.328295	0.0633819	0.0731757
seq.6369.82	DEAF1	0.457126	0.199098	0.163259	0.287102	1.7341	3.01942e-17	2.48134e-16
seq.17326.44	DUSP23	0.45757	-0.289823	0.0649433	0.148888	-1.09786	1.40712e-10	2.94182e-10
seq.21166.1	CTDSP1	0.457611	0.0867199	0.548505	0.668886	1.8698	3.04809e-17	2.50206e-16
seq.21837.3	SSR2	0.458096	-0.629146	0.000225854	0.00185185	-0.655531	0.00304842	0.00386686
seq.18213.30	UBE2F	0.458096	0.202557	0.171391	0.297002	1.98105	3.05606e-17	2.50576e-16
seq.23627.3	SDHAF4	0.458099	-0.249606	0.091538	0.191266	-1.29218	1.90182e-13	5.66168e-13
seq.21693.14	CDH13	0.458581	-0.722473	0.000227663	0.00186457	-1.18551	1.09233e-09	2.11513e-09
seq.22561.3	LYPD8	0.458581	-0.159245	0.270248	0.409929	-1.29867	3.11471e-17	2.55096e-16
seq.13388.57	PCSK1	0.458628	-0.3247	0.0918287	0.191708	-1.00087	8.56699e-11	1.82695e-10
seq.22124.94	DYTN	0.459157	0.254639	0.0818028	0.176581	1.52241	1.47689e-10	3.08236e-10
seq.5618.50	FAM3B	0.459422	-0.570149	0.00318558	0.0152435	-1.26127	1.49263e-10	3.1143e-10
seq.13728.19	ERP29	0.459952	0.231229	0.0922555	0.192376	1.82483	2.41606e-15	1.07844e-14
seq.13631.1	RBBP5	0.460036	0.797858	0.000230407	0.0018794	1.20845	3.21264e-09	6.0009e-09
seq.4146.58	NTF4	0.460482	-0.24496	0.0924449	0.192607	-1.19209	7.63859e-12	1.83184e-11
seq.23329.52	RAB4B	0.461005	0.153732	0.307041	0.44945	1.87553	3.16385e-17	2.57664e-16
seq.18187.16	ASPA	0.461012	-0.437426	0.00338931	0.015986	-1.2705	1.59857e-10	3.32958e-10
seq.4374.45	GDF15	0.46149	0.615787	0.000236011	0.00191991	-0.398391	0.0332122	0.0392005
seq.8248.222	SIGLEC14	0.461975	0.738182	0.000238249	0.00193491	0.0698617	0.465117	0.490453
seq.10580.14	SFTA2	0.462074	-0.319517	0.0283643	0.08208	-1.07609	1.66352e-10	3.46089e-10
seq.14294.61	MBD1	0.462339	0.439695	0.0196751	0.0630857	0.829268	1.6668e-10	3.46598e-10
seq.23568.41	MEIS2	0.462605	0.219368	0.092891	0.193145	1.71431	1.31089e-14	4.88714e-14
seq.9950.229	LAG3	0.462943	0.758004	0.000238934	0.00193553	-0.0516642	0.780962	0.795465
seq.19617.5	PTGR1	0.463403	0.438697	0.0231946	0.071368	1.15659	1.71508e-10	3.56304e-10
seq.9316.67	WFDC1	0.463403	-0.313959	0.0931002	0.193413	-1.20355	4.30044e-12	1.06082e-11
seq.7881.244	PARP16	0.463428	-0.758831	0.000239001	0.00193553	-0.267211	0.222555	0.244507
seq.22104.39	CDX1	0.463428	-0.0690207	0.613941	0.724749	-1.47642	3.47049e-17	2.81056e-16
seq.25258.41	SPATA5	0.463669	0.310829	0.0620053	0.144115	1.55061	1.71755e-10	3.56714e-10
seq.17782.23	ACAA1	0.463935	0.488069	0.01893	0.0612938	1.20876	1.72224e-10	3.57587e-10
seq.3798.71	CA9	0.464467	-0.25016	0.0934556	0.193929	-1.46069	1.20031e-13	3.69483e-13
seq.6385.63	VWA1	0.46488	0.59576	0.000245625	0.00198253	-0.478786	0.0125408	0.015306
seq.25473.62	FNTA	0.465799	0.370242	0.0172519	0.0570077	1.4939	1.84035e-10	3.81344e-10
seq.25904.17	DOCK2	0.465848	-0.694637	0.000250236	0.00201525	-0.275935	0.0855441	0.0975492
seq.7096.30	RMDN1	0.465848	0.251528	0.0957395	0.196951	1.94005	3.56074e-17	2.86761e-16
seq.6597.24	FAM174A	0.466066	-0.336997	0.0925771	0.192825	-0.842731	1.86193e-10	3.85704e-10
seq.8759.29	A4GALT	0.466066	-0.259365	0.0938732	0.194461	-1.35495	8.29147e-16	4.21857e-15
seq.3059.50	TNFSF13B	0.466332	0.638928	0.000253361	0.00203815	-0.418807	0.0746099	0.0854033
seq.6467.65	POGLUT1	0.466332	0.22638	0.123619	0.235436	1.93585	3.57517e-17	2.87602e-16
seq.3030.3	CLEC4M	0.466333	0.362958	0.0329508	0.0919284	1.45618	1.8663e-10	3.865e-10
seq.20437.9	DNALI1	0.466333	-0.217061	0.0939953	0.194658	-1.5314	1.39773e-16	9.05958e-16
seq.12041.33	HSPA1L	0.466599	0.410811	0.0428206	0.110515	1.15079	1.90741e-10	3.94901e-10
seq.9050.170	RSRP1	0.467133	-0.257072	0.0941103	0.194728	-1.43507	6.75432e-15	2.69874e-14
seq.22098.10	CCNYL1	0.467299	-0.72849	0.000255596	0.00205157	-0.762588	0.000588874	0.000784443
seq.17676.13	TRIP10	0.467299	0.196056	0.152645	0.27423	1.9488	3.61011e-17	2.89769e-16
seq.3741.4	IL5	0.468202	0.542176	0.00780114	0.0310672	1.02561	1.99082e-10	4.11463e-10
seq.6929.10	ST8SIA3	0.468202	-0.277806	0.094407	0.195085	-1.37076	5.47093e-14	1.76749e-13
seq.9470.15	METTL24	0.46875	-0.21441	0.199812	0.331501	-1.32938	3.6645e-17	2.9316e-16
seq.9889.42	AFAP1L1	0.469004	-0.24485	0.0945902	0.195332	-1.50564	2.02345e-16	1.24308e-15
seq.5252.33	PDE11A	0.469272	0.222047	0.0946711	0.195443	1.76268	2.87374e-13	8.2925e-13
seq.22142.4	FAM86B1	0.469539	-0.687618	0.00032278	0.00246512	-1.34823	2.06368e-10	4.25914e-10
seq.21817.5	MYL9	0.469539	0.251038	0.0947333	0.195516	1.83267	2.81815e-14	9.69777e-14
seq.11636.33	TAGLN2	0.4702	0.180401	0.257759	0.396842	1.80417	3.75795e-17	2.99643e-16
seq.7089.42	SYT11	0.470343	-0.301137	0.0937713	0.194417	-1.25383	2.07302e-10	4.27476e-10
seq.3209.69	MEPE	0.470343	-0.236102	0.0951047	0.196114	-1.58599	5.36465e-17	4.05006e-16
seq.22805.18	THAP11	0.470611	-0.3635	0.0242153	0.0736633	-1.40621	2.09822e-10	4.3255e-10
seq.20408.11	TOMM20	0.470683	0.19404	0.145238	0.264867	1.93727	3.82291e-17	3.04487e-16
seq.7153.66	NGRN	0.470879	-0.230455	0.095353	0.196515	-1.46732	9.5765e-14	2.98338e-13
seq.6103.70	FCRL5	0.471166	0.654904	0.000266638	0.00212067	-0.0876758	0.652494	0.674368
seq.21724.22	GALNS	0.471415	-0.304362	0.0954567	0.196616	-0.960309	1.25798e-12	3.29992e-12
seq.21715.40	SENP1	0.471683	-0.2459	0.0955262	0.196704	-1.55557	4.25491e-13	1.19494e-12
seq.11353.143	SMAD2	0.473098	-0.0693751	0.663533	0.763384	1.35595	3.92071e-17	3.10568e-16
seq.25269.10	NRDC	0.473295	-0.385858	0.0134252	0.0469011	-1.29129	2.21766e-10	4.55873e-10
seq.12594.5	GCA	0.473563	0.374953	0.0832909	0.178674	1.40527	2.24378e-10	4.61111e-10
seq.21104.37	UBL5	0.473563	0.296933	0.0962158	0.19773	1.51662	3.40391e-14	1.15214e-13
seq.3352.80	CA6	0.47358	-0.681707	0.00026967	0.00213378	-0.816403	1.0629e-07	1.79088e-07
seq.11647.6	FZD10	0.473832	0.291802	0.0964354	0.198125	1.46813	1.09537e-13	3.39056e-13
seq.2975.19	CCN2	0.474063	-0.694697	0.000273637	0.0021628	-0.242835	0.128417	0.143989
seq.24638.3	FAM89B	0.47437	0.274669	0.0966907	0.198511	1.40438	6.64536e-17	4.85493e-16
seq.10576.7	PLXDC2	0.474909	-0.287979	0.0968799	0.198681	-1.19107	3.74292e-16	2.11544e-15
seq.23617.15	HYPK	0.475178	0.664415	0.000387542	0.00285724	1.45268	2.31553e-10	4.75048e-10
seq.25479.8	LRRFIP2	0.475178	0.236326	0.0968827	0.198681	1.9254	1.37851e-14	5.10247e-14
seq.8476.11	CHGA	0.475717	-0.234379	0.0968997	0.198681	-1.72005	2.02538e-15	9.21092e-15
seq.16907.3	CADM2	0.475986	-0.359107	0.0299617	0.0855373	-1.31187	2.34073e-10	4.79811e-10
seq.22374.56	HEY1	0.475986	-0.254082	0.0969257	0.198681	-1.18645	4.35778e-11	9.58104e-11
seq.12437.18	ULK3	0.475993	-0.762078	0.00028769	0.00226275	-0.0237409	0.89615	0.90452
seq.7775.15	KLK11	0.476256	-0.359134	0.0437117	0.112105	-1.24993	2.36236e-10	4.84106e-10
seq.11202.70	TBX5	0.476475	0.641166	0.000287845	0.00226275	0.022895	0.923941	0.930237
seq.7832.181	PDIA3	0.476525	0.238563	0.0973957	0.199532	1.79125	9.71215e-15	3.74619e-14
seq.20533.39	EBI3	0.476957	0.70137	0.000288509	0.00226552	-0.0513686	0.696087	0.71505
seq.7776.20	UNC5B	0.476957	-0.257516	0.0978216	0.200178	-1.53608	4.09397e-17	3.21479e-16
seq.2654.19	TNFRSF1A	0.477065	0.255148	0.0975426	0.19972	-1.12896	1.13813e-10	2.40164e-10
seq.5762.35	SPAG11B	0.477439	-0.556656	0.000288987	0.00226681	-1.07255	1.2397e-06	1.95331e-06
seq.24960.48	HIP1R	0.477605	-0.545596	0.000726574	0.00465522	-1.44359	2.44622e-10	5.00584e-10
seq.5015.15	PLA2G7	0.477875	-0.287003	0.0980756	0.20064	-1.13616	5.25302e-12	1.28399e-11
seq.2811.27	ANGPT1	0.477921	0.0962843	0.509754	0.635985	1.65551	4.15005e-17	3.25177e-16
seq.7108.7	SMIM24	0.478145	-0.239805	0.0981032	0.20064	-1.5639	7.48206e-16	3.84671e-15
seq.17794.6	PMM2	0.478403	0.194168	0.156495	0.27897	1.96502	4.16991e-17	3.2638e-16
seq.10780.10	RAB3D	0.478415	-0.355678	0.0339044	0.09369	-1.2681	2.51485e-10	5.14192e-10
seq.8391.12	DEFB115	0.478415	-0.225884	0.0982143	0.200808	-1.37398	9.74368e-17	6.693e-16
seq.10880.38	FAM163B	0.478685	0.259792	0.0982564	0.200808	1.73894	1.49392e-13	4.50479e-13
seq.22027.13	TACC3	0.478885	0.163968	0.281941	0.422883	1.70283	4.22053e-17	3.29985e-16
seq.8036.75	FSHB	0.479226	-0.268664	0.0983776	0.200974	-1.37183	5.63829e-12	1.37214e-11
seq.6504.65	LOXL2	0.479367	0.200217	0.160633	0.284134	-1.50581	4.33584e-17	3.38635e-16
seq.17836.17	S100A16	0.479496	-0.290168	0.0984555	0.201077	-1.56008	4.46362e-15	1.8732e-14
seq.18156.7	ATG3	0.479849	-0.706098	0.000292053	0.00227852	-0.685662	0.000931875	0.00122713
seq.2753.2	C1QC	0.48033	0.699225	0.000293669	0.00228866	0.609889	0.00623506	0.00775234
seq.12343.14	ACAP2	0.480812	0.0185202	0.90445	0.936932	1.70581	4.38307e-17	3.41219e-16
seq.23298.148	THEM4	0.481293	0.0887253	0.566564	0.684909	1.6732	4.42058e-17	3.4377e-16
seq.5183.53	PRKAG1	0.481392	-0.233417	0.0992596	0.20232	-1.36923	6.76033e-14	2.16252e-13
seq.9264.11	CTSO	0.481775	0.604321	0.000299813	0.00232783	-0.091367	0.730251	0.747281
seq.3822.54	MAPKAPK3	0.482477	0.224284	0.0999168	0.203397	1.88211	2.03393e-15	9.23239e-15
seq.25252.29	MTSS2	0.482737	0.229393	0.130342	0.244432	1.83808	4.48772e-17	3.4787e-16
seq.20964.13	RPS14	0.48302	0.23334	0.0999934	0.203472	1.68269	1.30097e-15	6.34032e-15
seq.18814.21	INHBC	0.483291	-0.267252	0.0882369	0.186304	-1.29096	2.9042e-10	5.90796e-10
seq.9100.32	C5orf46	0.483834	0.228844	0.10048	0.204289	1.90189	5.62043e-17	4.22115e-16
seq.3285.23	C1R	0.484106	-0.343721	0.0463272	0.116655	-1.16107	2.94504e-10	5.98599e-10
seq.22590.68	FZD1	0.484106	-0.318365	0.100747	0.204774	-1.14032	3.10233e-13	8.88484e-13
seq.19511.8	DCUN1D2	0.484378	-0.246105	0.058376	0.138209	-1.18095	2.99526e-10	6.08635e-10
seq.25283.2	CTNNA3	0.484661	-0.204784	0.177459	0.304555	-1.51601	4.78766e-17	3.69384e-16
seq.20522.2	IL1RAPL1	0.484922	0.548436	0.0119532	0.0429698	1.03335	3.02371e-10	6.1393e-10
seq.20243.26	PFN1	0.484922	0.274556	0.101289	0.205703	1.62966	1.07312e-11	2.52399e-11
seq.16926.44	ALPL	0.485142	-0.608567	0.000309283	0.00238467	-1.1075	7.11598e-09	1.30049e-08
seq.13982.33	RGS18	0.485142	0.161106	0.350968	0.493016	1.6711	4.7954e-17	3.69384e-16
seq.8885.6	CACNA2D3	0.485194	-0.426398	0.0118623	0.0427703	-1.08369	3.02386e-10	6.1393e-10
seq.18206.18	ADH6	0.485194	0.233685	0.101469	0.206011	1.86634	3.42629e-16	1.95943e-15
seq.14618.26	VOPP1	0.485466	-0.608818	0.000440024	0.00316678	-0.917653	3.05701e-10	6.20487e-10
seq.11237.49	PCOLCE	0.485623	-0.761764	0.00030988	0.00238673	-1.0775	7.03873e-08	1.19935e-07
seq.22810.41	TIPIN	0.485739	-0.306175	0.0765907	0.168188	-1.22654	3.09713e-10	6.28453e-10
seq.17855.28	RGS4	0.486011	-0.233506	0.0875687	0.185271	-1.29451	3.10485e-10	6.29844e-10
seq.3359.11	CCNC	0.486104	0.112224	0.449363	0.585457	1.74878	4.83385e-17	3.71914e-16
seq.7887.57	COX5B	0.486283	-0.252384	0.102115	0.207091	-1.44229	8.55233e-14	2.68163e-13
seq.5587.3	CCDC134	0.486556	-0.21752	0.10225	0.207306	-1.35796	2.70789e-13	7.83891e-13
seq.21946.79	IL6R	0.486585	-0.125524	0.34632	0.488382	-1.4046	4.86104e-17	3.73422e-16
seq.21240.6	AMT	0.486828	0.231022	0.102598	0.207945	1.807	2.20521e-14	7.78436e-14
seq.18257.64	SRP19	0.487065	0.2759	0.155905	0.278292	1.65282	4.8655e-17	3.73422e-16
seq.10722.13	SYK	0.487101	0.240285	0.102622	0.207945	1.91845	1.80886e-15	8.35746e-15
seq.21628.6	EEF1E1	0.487374	0.474263	0.00238846	0.0122035	1.54918	3.23146e-10	6.5461e-10
seq.15305.7	SCGN	0.487646	-0.34343	0.0383333	0.101884	-1.08463	3.2869e-10	6.65654e-10
seq.18916.25	ITPA	0.488192	0.219796	0.102974	0.208424	1.21518	1.07339e-11	2.52399e-11
seq.22847.18	STK4	0.488465	-0.269902	0.0390866	0.103054	1.37653	3.3799e-10	6.83916e-10
seq.21987.76	LPL	0.488506	0.738864	0.000321246	0.00245631	0.50251	0.00623964	0.0077567
seq.10801.11	EFNA2	0.488738	-0.291191	0.0606523	0.141698	-1.31485	3.39174e-10	6.86119e-10
seq.17450.51	HARS1	0.488738	0.216302	0.103093	0.208549	1.86826	8.1865e-14	2.57987e-13
seq.24915.123	CAPN13	0.489011	0.368361	0.0428523	0.110522	1.13033	3.46388e-10	7.00516e-10
seq.15329.167	LAMTOR2	0.489011	0.304452	0.103122	0.208549	1.53495	6.64262e-13	1.81276e-12
seq.8834.58	CANX	0.489285	-0.253392	0.103284	0.208817	-1.49155	1.97553e-16	1.22246e-15
seq.5099.14	LAG3	0.489947	0.73295	0.000323663	0.00246868	-0.16642	0.414979	0.440535
seq.9333.59	ERP27	0.490105	-0.300164	0.0538939	0.130281	-1.03697	3.66852e-10	7.41073e-10
seq.9461.2	ICAM4	0.490378	-0.296351	0.103493	0.208981	-0.983558	9.07171e-14	2.83222e-13
seq.6252.62	SCGB3A1	0.490427	-0.672322	0.000323929	0.00246868	-1.02642	1.17059e-09	2.25821e-09
seq.17195.43	BAG1	0.490652	-0.388421	0.00312813	0.0150583	1.33326	3.70859e-10	7.48751e-10
seq.20213.82	HSPA6	0.491387	0.648478	0.000325088	0.00247231	0.124455	0.565158	0.58908
seq.17153.46	KIR2DL3	0.491747	-0.361486	0.0817612	0.176544	-0.427331	3.81421e-10	7.69217e-10
seq.17765.3	SNUPN	0.491747	0.226483	0.103728	0.209189	1.82474	7.33722e-14	2.33193e-13
seq.11372.2	ZNF18	0.491867	0.170751	0.305161	0.447422	1.6209	5.24004e-17	3.98089e-16
seq.4815.25	TXNDC12	0.492346	0.771625	0.000332878	0.00252625	-0.127126	0.425837	0.451202
seq.9313.27	CBLN1	0.492569	-0.347002	0.104048	0.20966	-0.938804	7.60616e-17	5.44695e-16
seq.12480.9	OTUD5	0.492826	0.134193	0.327738	0.470239	1.69602	5.32748e-17	4.03884e-16
seq.9257.14	TACO1	0.492843	0.228116	0.104091	0.209688	1.94338	4.97829e-15	2.06313e-14
seq.23584.2	NUDT15	0.493118	-0.250123	0.104559	0.210568	1.1283	1.15133e-10	2.42738e-10
seq.4930.21	STC1	0.493305	0.714291	0.000334081	0.00253007	0.40582	0.016107	0.0195203
seq.3866.7	SBDS	0.493305	0.20124	0.127447	0.240479	1.94335	5.33422e-17	4.03964e-16
seq.11593.21	CXCL9	0.493392	-0.230837	0.1046	0.210568	-1.57767	9.12689e-17	6.31728e-16
seq.7156.2	FUT10	0.493667	-0.290731	0.0941061	0.194728	-1.08539	4.05442e-10	8.1607e-10
seq.5357.60	NLGN4X	0.493785	0.76064	0.000336521	0.00254589	0.0733585	0.728328	0.745525
seq.9212.22	CTSF	0.493941	-0.275998	0.103643	0.209134	-1.17576	4.06878e-10	8.18731e-10
seq.21711.86	ADGRB1	0.494216	-0.268413	0.104753	0.210727	-1.33498	3.60127e-12	8.97528e-12
seq.7821.6	C1D	0.494264	-0.680356	0.000339229	0.0025631	-0.873488	0.000229729	0.000312462
seq.17202.37	PDCD4	0.49559	-0.223518	0.105167	0.211268	-1.5237	1.63108e-14	5.92227e-14
seq.15644.1	BTD	0.495702	-0.746867	0.000346774	0.00261253	-0.667294	0.000325703	0.00043896
seq.6512.68	KREMEN1	0.49614	0.358279	0.0636438	0.146792	-0.887965	4.24191e-10	8.51676e-10
seq.2942.50	CYCS	0.496181	-0.602566	0.000348234	0.0026174	-0.767056	5.85531e-05	8.24756e-05
seq.3332.57	HJV	0.496691	-0.384597	0.0371912	0.0998755	-1.2556	4.37737e-10	8.78386e-10
seq.5112.73	CD200	0.496691	-0.275471	0.105434	0.21157	-1.39412	1.30119e-11	3.03011e-11
seq.13507.51	TRADD	0.496966	0.227151	0.105487	0.211575	1.68584	1.86257e-14	6.66583e-14
seq.20585.9	CD300LG	0.497139	-0.555092	0.000348799	0.0026174	-0.946975	1.01508e-07	1.7119e-07
seq.2844.53	TIE1	0.497517	-0.291809	0.10563	0.211767	-1.2781	1.26594e-14	4.74153e-14
seq.23410.46	EIF3M	0.497792	0.210608	0.105658	0.211767	1.76163	2.25499e-13	6.62854e-13
seq.11375.49	FOXL2	0.498068	-0.227355	0.105679	0.211767	-1.45969	7.65402e-16	3.92737e-15
seq.18432.32	RALB	0.498344	0.229045	0.105737	0.211826	1.82655	1.20108e-15	5.91554e-15
seq.19353.25	OSTM1	0.49862	-0.313461	0.0402277	0.105475	-1.22547	4.51764e-10	9.04778e-10
seq.25964.12	C1QTNF4	0.49862	-0.266497	0.105788	0.211849	-1.46371	8.8034e-14	2.75439e-13
seq.3593.72	CASP3	0.498896	0.224247	0.105808	0.211849	1.93037	2.44924e-16	1.46308e-15
seq.25480.21	UBAC1	0.499054	-0.724505	0.000352772	0.00263766	0.263204	0.212193	0.233512
seq.4706.17	EPB41	0.499448	-0.306047	0.0416427	0.108373	1.14971	4.61971e-10	9.24452e-10
seq.22075.16	ATF3	0.499448	-0.225735	0.105923	0.211927	-1.56505	7.85071e-17	5.5944e-16
seq.7744.10	LRP12	0.499724	-0.563693	0.010286	0.0384464	-1.26448	4.62186e-10	9.24627e-10
seq.3719.2	CDKN1B	0.499724	0.331008	0.105934	0.211927	1.46221	2.05722e-13	6.09174e-13
seq.15470.11	HEXB	0.500011	0.678019	0.000355868	0.00265617	0.196837	0.315352	0.34016
seq.4137.57	IL25	0.500011	-0.118816	0.420894	0.559954	-1.46445	5.9583e-17	4.44639e-16
seq.21390.68	DCT	0.500276	-0.643106	0.000357986	0.00266648	-1.32423	4.64143e-10	9.28029e-10
seq.24050.26	GSK3B	0.50049	0.191469	0.166473	0.290706	1.90023	5.96332e-17	4.44639e-16
seq.21445.40	NEDD8	0.501106	0.416114	0.0130217	0.0458167	1.39531	4.8952e-10	9.77959e-10
seq.6994.19	C3orf18	0.501106	0.252562	0.106418	0.212545	1.49879	1.42965e-12	3.71925e-12
seq.15312.14	AGO1	0.501382	0.242266	0.106419	0.212545	1.82019	3.0234e-15	1.31785e-14
seq.7253.6	QKI	0.501446	-0.232272	0.120064	0.23122	-1.53551	6.01488e-17	4.47561e-16
seq.21191.24	DUSP21	0.501659	0.26149	0.106532	0.212712	1.51817	6.74197e-11	1.45577e-10
seq.8942.2	MRPL21	0.501936	0.232907	0.106714	0.213017	1.66753	6.37207e-16	3.32856e-15
seq.17474.106	YEATS4	0.502212	0.494609	0.010143	0.0380195	1.21558	5.11848e-10	1.02144e-09
seq.7922.5	ADM	0.502403	0.716794	0.00036763	0.00272989	0.210174	0.24768	0.270958
seq.24322.1	GTF2E1	0.502403	0.209095	0.251299	0.389845	1.28338	6.04998e-17	4.49249e-16
seq.18883.4	DSTN	0.502766	0.487962	0.0116765	0.0422901	1.49838	5.14459e-10	1.02608e-09
seq.3170.6	METAP2	0.502766	0.21246	0.107167	0.213744	1.77746	4.3854e-14	1.44714e-13
seq.8818.13	IFNGR2	0.502881	-0.23369	0.123704	0.23545	-1.52431	6.07844e-17	4.50856e-16
seq.25465.42	MLIP	0.503359	0.605955	0.00037459	0.00277588	-0.337904	0.0903368	0.102772
seq.5744.12	C1orf56	0.503598	-0.593619	0.00166066	0.00898591	-1.08937	5.38442e-10	1.07301e-09
seq.21163.21	TBC1D13	0.504152	0.226986	0.108213	0.215533	1.92368	6.20327e-16	3.24976e-15
seq.7009.6	CD72	0.504315	0.813956	0.000382586	0.00282887	0.654869	0.0022507	0.00288154
seq.2201.17	COL18A1	0.504315	-0.224478	0.139029	0.256909	-1.27807	6.15051e-17	4.54849e-16
seq.7846.44	PSG11	0.504985	-0.245574	0.108313	0.215553	-1.03311	5.71937e-11	1.24274e-10
seq.9478.69	PRPSAP1	0.505262	-0.239524	0.0692789	0.156646	1.28793	5.60292e-10	1.11473e-09
seq.8756.41	KCNE5	0.505262	-0.234525	0.10851	0.215849	-1.30346	1.99399e-15	9.11394e-15
seq.4991.12	GPC5	0.50527	-0.755084	0.000386688	0.00285385	-0.805015	2.61049e-07	4.28474e-07
seq.13256.21	SHANK1	0.50527	-0.153191	0.373811	0.515013	-1.22916	6.17294e-17	4.55577e-16
seq.3470.1	SELE	0.50554	-0.365228	0.0448975	0.114095	-1.06412	5.63412e-10	1.12063e-09
seq.10710.23	ZPBP2	0.50554	-0.237417	0.108521	0.215849	-1.37646	8.60637e-15	3.36085e-14
seq.5009.11	MSN	0.505748	-0.00160956	0.992218	0.995256	1.55923	6.2919e-17	4.63883e-16
seq.13926.1	RMI1	0.505818	0.278125	0.0631751	0.14613	1.34897	5.66571e-10	1.12661e-09
seq.24899.13	EPS8L1	0.505818	0.295608	0.108661	0.216032	1.58993	3.2743e-13	9.3404e-13
seq.3864.5	RPS7	0.506096	0.260827	0.108672	0.216032	1.32276	2.24116e-11	5.08051e-11
seq.7824.88	MSRB3	0.506225	-0.110442	0.448273	0.584668	-1.43165	6.31517e-17	4.65026e-16
seq.21940.12	WNT10B	0.506374	-0.399183	0.0735901	0.163584	-0.855201	5.799e-10	1.15248e-09
seq.12630.8	ARFIP2	0.506652	-0.314793	0.0787367	0.171239	1.24607	5.83273e-10	1.15886e-09
seq.5103.30	CD200R1	0.506702	-0.124282	0.393786	0.534197	-1.49024	6.32336e-17	4.65026e-16
seq.9957.9	RNF114	0.50718	0.229703	0.125535	0.237862	1.45621	6.32667e-17	4.65026e-16
seq.6444.15	PSG3	0.507208	-0.394336	0.0261928	0.0779113	-0.787272	5.9317e-10	1.17788e-09
seq.5004.69	MAPK11	0.507486	-0.355342	0.0616025	0.143548	-1.1676	5.98878e-10	1.18889e-09
seq.22824.53	ATP6V1C2	0.507486	0.21004	0.108928	0.216244	1.86528	1.45587e-15	6.93218e-15
seq.7065.1	MPIG6B	0.507657	0.173593	0.211407	0.344183	1.87723	6.34622e-17	4.6599e-16
seq.7860.9	HERC4	0.508043	0.455919	0.00586729	0.0246399	1.27058	6.04561e-10	1.19951e-09
seq.18840.205	SH2D1B	0.508134	-0.684016	0.000393678	0.00288777	0.292484	0.0668945	0.0770591
seq.5759.10	EFNA3	0.508322	-0.315619	0.0775712	0.16957	-1.44766	6.06019e-10	1.20208e-09
seq.12564.9	NIP7	0.508322	0.25011	0.109316	0.216836	1.8437	1.40604e-14	5.19108e-14
seq.8986.2	PHGDH	0.5086	0.290669	0.109384	0.21691	1.32976	7.6401e-11	1.63846e-10
seq.13621.31	AP2A2	0.508611	0.611792	0.000394167	0.00288843	1.51682	1.05136e-09	2.03798e-09
seq.3179.51	CTSA	0.508611	0.182897	0.423426	0.561636	1.47019	6.51263e-17	4.77242e-16
seq.6382.17	MANBA	0.509994	-0.404945	0.0340669	0.093924	1.20717	6.1761e-10	1.22306e-09
seq.24459.15	COPB2	0.509994	0.21564	0.110065	0.217924	1.92389	7.70704e-16	3.94897e-15
seq.6605.17	IGFALS	0.510042	-0.690619	0.00040543	0.00296197	-0.532133	2.42863e-05	3.50823e-05
seq.3498.53	IL17A	0.510552	-0.249472	0.110133	0.217924	-1.48352	2.0647e-13	6.11138e-13
seq.25301.48	DYRK1A	0.511111	-0.204101	0.106752	0.213033	-1.21142	6.35109e-10	1.25634e-09
seq.16859.100	SH3GLB1	0.511473	-0.763339	0.000410806	0.00299219	-0.316235	0.0700484	0.0805129
seq.2960.66	CFP	0.511949	-0.699859	0.000416054	0.00302737	-0.723112	3.70684e-05	5.29131e-05
seq.20376.64	TATDN1	0.512229	-0.267072	0.110468	0.218249	1.22526	9.14695e-12	2.16843e-11
seq.19236.24	SUB1	0.512426	0.726345	0.000420358	0.00305487	0.676584	0.0019129	0.00246294
seq.8018.43	VSIG2	0.512508	0.609197	0.00502196	0.0218766	1.0566	6.62646e-10	1.30902e-09
seq.7189.55	CHST3	0.512508	-0.217105	0.110481	0.218249	-1.43502	8.95533e-13	2.40581e-12
seq.24725.4	COPS5	0.512902	0.14853	0.374448	0.5154	1.80574	7.00635e-17	5.08176e-16
seq.2976.58	DSG1	0.513068	-0.531455	0.00572309	0.0241046	-1.25367	6.72282e-10	1.32733e-09
seq.7183.102	ANGPTL8	0.513348	-0.198596	0.110864	0.218826	-1.46551	4.68947e-16	2.55468e-15
seq.3029.52	CD209	0.514188	-0.331342	0.111061	0.219037	-1.25845	1.57459e-10	3.28153e-10
seq.2813.11	AGRP	0.514331	0.653767	0.000428527	0.00310254	-0.335431	0.0590922	0.068343
seq.5613.75	LAT2	0.514468	-0.250543	0.111155	0.219161	-1.6164	1.28393e-16	8.37449e-16
seq.21653.205	URM1	0.514748	-0.281144	0.111236	0.219221	-1.28287	4.05749e-11	8.95071e-11
seq.24427.33	INPP4B	0.514807	0.153621	0.2909	0.431936	1.70627	7.06026e-17	5.10652e-16
seq.18381.16	ALDH2	0.515283	0.794561	0.000431005	0.00311424	0.938614	1.13371e-07	1.90531e-07
seq.23008.4	RAB2A	0.515283	-0.00798136	0.95793	0.972027	1.60181	7.08916e-17	5.12009e-16
seq.21008.113	MAGOH	0.515759	0.679566	0.00043241	0.0031199	1.06651	9.36596e-09	1.69736e-08
seq.24655.23	RILPL2	0.51615	0.22007	0.111648	0.219701	1.84153	1.67075e-14	6.0451e-14
seq.6458.6	RPN1	0.516235	0.696748	0.000432649	0.0031199	-0.0368236	0.696698	0.715474
seq.12652.37	AHCYL1	0.516431	0.210877	0.111666	0.219701	1.8475	6.71013e-16	3.48753e-15
seq.4922.13	CCL19	0.516711	0.593989	0.000433464	0.00312267	-0.697111	0.000963887	0.0012679
seq.3214.3	NRP1	0.517836	-0.253624	0.112269	0.220637	-1.33849	1.93466e-13	5.75707e-13
seq.3034.1	GFAP	0.518117	-0.225081	0.0982681	0.200808	-1.14795	7.98581e-10	1.56899e-09
seq.3046.31	RETN	0.518138	0.540557	0.000442583	0.00317887	-0.575145	0.00265119	0.00337755
seq.12597.68	ATG5	0.518138	0.00114348	0.993737	0.996351	1.61849	7.51506e-17	5.39424e-16
seq.10908.2	GALNT13	0.518614	-0.538159	0.000444595	0.00319015	-1.18821	3.51033e-09	6.53505e-09
seq.19264.6	RPA2	0.51868	0.623839	0.00227394	0.0117344	1.20025	8.07742e-10	1.58613e-09
seq.12764.3	ELMO1	0.518961	-0.331936	0.112587	0.221013	1.24185	9.12137e-13	2.4456e-12
seq.12573.80	TRIM3	0.519089	0.194409	0.225471	0.361552	1.86399	7.52511e-17	5.39424e-16
seq.15503.20	LEFTY2	0.519242	-0.260829	0.112613	0.221013	-0.997357	1.04625e-11	2.46498e-11
seq.2788.55	MMP3	0.519524	-0.296615	0.0438342	0.1123	-1.38083	8.29982e-10	1.6281e-09
seq.5202.4	PPID	0.519806	0.224622	0.112823	0.221306	1.87651	2.35867e-15	1.05477e-14
seq.10737.96	SERPINB1	0.520087	0.506136	0.00498861	0.0217707	1.29028	8.36435e-10	1.64025e-09
seq.23693.4	MKNK1	0.520087	0.205076	0.113033	0.221654	1.8529	3.51003e-15	1.50817e-14
seq.21146.187	TULP1	0.520369	-0.44775	0.00897917	0.0346356	-1.20404	8.4254e-10	1.65177e-09
seq.2665.26	TNFRSF17	0.520369	-0.265198	0.113062	0.221654	-1.22139	1.08436e-15	5.37722e-15
seq.6207.10	PSAP	0.52099	0.682855	0.000451863	0.00322632	1.00665	4.0145e-06	6.09456e-06
seq.24235.2	EHD1	0.52099	0.189434	0.180742	0.309209	1.93065	7.79325e-17	5.56441e-16
seq.17835.28	ANXA13	0.521497	-0.55626	0.00222423	0.0115272	-1.14202	8.57097e-10	1.67849e-09
seq.6565.68	CDCP1	0.521779	0.279499	0.0893519	0.188	-1.00842	8.66721e-10	1.69688e-09
seq.13393.46	DERL1	0.521779	0.235735	0.113689	0.222582	1.76546	7.31392e-15	2.89002e-14
seq.12422.143	ALOX15B	0.52194	0.631222	0.000459232	0.00327248	0.546757	0.00866165	0.0106795
seq.11514.196	CD59	0.522061	-0.24555	0.113861	0.222802	-1.52	2.35459e-14	8.24652e-14
seq.3339.33	THBS2	0.522415	0.663832	0.000460186	0.00327606	-0.160578	0.373884	0.399663
seq.7192.37	IFNLR1	0.52289	0.467715	0.000464737	0.0033052	-1.03725	6.39388e-08	1.09359e-07
seq.14085.28	IL13	0.523191	-0.421319	0.0199163	0.0636365	-1.32474	8.8542e-10	1.73115e-09
seq.21848.18	UBE2R2	0.523191	0.266273	0.114201	0.223282	1.33137	1.47449e-14	5.41071e-14
seq.2979.8	CXCL5	0.523365	-0.49538	0.000468838	0.00332807	-0.944026	1.5143e-07	2.52499e-07
seq.23162.36	MAP3K10	0.523474	0.238698	0.114325	0.22336	1.60412	1.49609e-14	5.48719e-14
seq.21661.82	FAM20C	0.523756	0.450036	0.00183994	0.00977342	-1.11461	8.89887e-10	1.73894e-09
seq.13054.87	PFN2	0.523839	-0.690716	0.000468871	0.00332807	-1.09838	3.18121e-07	5.20026e-07
seq.20991.2	LIMD2	0.523839	0.175741	0.296146	0.43775	1.83728	7.95707e-17	5.64796e-16
seq.10756.34	UCN3	0.524314	0.699542	0.00047191	0.00334487	-0.0682953	0.742444	0.758579
seq.9786.310	IER3	0.524322	0.302069	0.096468	0.198136	1.17825	9.13512e-10	1.7841e-09
seq.7048.4	CEACAM19	0.524605	-0.360503	0.0394677	0.10387	-1.23523	9.13733e-10	1.7841e-09
seq.8347.222	DEFB129	0.524605	-0.230564	0.114563	0.223677	-1.65366	8.39307e-17	5.87677e-16
seq.2796.62	FGG	0.524788	0.673334	0.000472162	0.00334487	-0.148339	0.492844	0.517954
seq.14107.1	MTHFS	0.524788	0.0620643	0.66571	0.765403	1.67723	8.0935e-17	5.73356e-16
seq.3350.53	CAMK2A	0.524888	0.246763	0.114588	0.223677	1.76143	1.071e-16	7.2198e-16
seq.10605.22	APMAP	0.525171	-0.238358	0.114793	0.224016	-1.37672	6.20351e-11	1.34351e-10
seq.14021.81	MED4	0.525263	0.000153196	0.999207	0.999483	1.50862	8.12298e-17	5.74882e-16
seq.5606.24	MFAP1	0.525454	-0.235782	0.114861	0.224089	-1.30143	3.12466e-11	6.98443e-11
seq.14035.13	TIAM1	0.526212	-0.128125	0.388726	0.529317	-1.28174	8.17183e-17	5.7721e-16
seq.2631.50	IL10RB	0.526304	-0.254079	0.115255	0.224677	-1.16353	4.29722e-11	9.45074e-11
seq.11602.12	CPNE1	0.52716	0.265711	0.144311	0.263724	1.54543	8.21208e-17	5.78572e-16
seq.9897.9	MCM6	0.527722	-0.531849	0.00169603	0.00914315	-1.15992	9.8839e-10	1.92416e-09
seq.3630.27	CADM3	0.528006	-0.444547	0.0156296	0.0527957	-1.25751	9.88755e-10	1.92435e-09
seq.4912.17	GOT1	0.528006	0.276384	0.11564	0.225003	1.33366	4.46596e-14	1.47104e-13
seq.9182.3	LRP1	0.528108	-0.189104	0.282262	0.423101	-1.42501	8.23581e-17	5.79468e-16
seq.11193.27	HNF1A	0.52829	-0.295088	0.0930145	0.193346	-1.08448	9.90342e-10	1.92692e-09
seq.8700.325	GALNT11	0.52829	0.239347	0.11564	0.225003	1.52233	3.54296e-11	7.86358e-11
seq.22116.9	CREM	0.528582	-0.164867	0.276884	0.417378	-1.51714	8.27128e-17	5.81399e-16
seq.12532.28	CDC34	0.529142	0.295346	0.116065	0.225647	1.15796	6.02066e-14	1.93731e-13
seq.23200.25	C1QTNF4	0.52971	-0.275077	0.11648	0.226333	-1.47917	2.49937e-12	6.32708e-12
seq.16851.50	SCO2	0.529995	0.215553	0.116572	0.226451	1.83033	2.96797e-14	1.01599e-13
seq.7866.11	DNAJC30	0.530003	0.16531	0.301263	0.443773	1.68723	8.35551e-17	5.85613e-16
seq.5677.15	C2orf66	0.530564	-0.260607	0.111276	0.219221	-1.17495	1.01903e-09	1.97848e-09
seq.22984.10	EIF4A2	0.530564	0.215396	0.116664	0.226508	1.78456	7.72154e-14	2.44863e-13
seq.8948.13	ADAM19	0.530848	-0.317348	0.0569833	0.135889	-0.916599	1.02178e-09	1.9833e-09
seq.11667.29	TNS2	0.531133	-0.230629	0.116942	0.226926	-1.39012	4.19038e-15	1.77107e-14
seq.23575.58	COX19	0.531418	0.212501	0.117229	0.227421	1.86658	8.30775e-15	3.24949e-14
seq.19255.124	NXT2	0.531424	0.563352	0.000492121	0.00343915	-0.67769	0.00120976	0.00158127
seq.20167.6	RAB8B	0.531424	0.152089	0.271287	0.411247	1.87431	8.42673e-17	5.88895e-16
seq.12620.3	SEPTIN11	0.531897	0.569303	0.000493735	0.0034471	1.30937	4.1323e-08	7.15909e-08
seq.7831.39	RBP4	0.532844	-0.709708	0.000504164	0.00351313	-0.636895	0.000437942	0.000587057
seq.4973.18	BIRC3	0.533128	-0.588938	0.00105929	0.00630176	-1.22155	1.08948e-09	2.11018e-09
seq.21555.17	FAM3A	0.533413	0.242998	0.1182	0.228877	1.44986	7.21523e-11	1.5524e-10
seq.13595.20	THTPA	0.53379	-0.698352	0.00050902	0.00354016	-0.91178	6.24052e-08	1.06837e-07
seq.6400.33	TP53I13	0.533984	0.431829	0.015481	0.0523504	1.12859	1.09581e-09	2.12073e-09
seq.22503.24	MKX	0.533984	-0.239498	0.118311	0.228941	-1.44946	2.02505e-11	4.61629e-11
seq.9449.150	C4BPA	0.534263	0.692017	0.000511077	0.00355105	0.176327	0.283163	0.307085
seq.5727.35	B3GLCT	0.534263	0.049871	0.76348	0.839221	1.75524	8.88184e-17	6.17126e-16
seq.9759.13	IDO1	0.534736	0.603815	0.000513528	0.00356466	-0.476519	0.0181332	0.0219099
seq.7932.23	SYT8	0.534841	-0.251348	0.118441	0.229036	-1.14191	1.6225e-11	3.73747e-11
seq.2748.3	INHBA	0.535127	-0.443058	0.00892367	0.0344757	-1.27433	1.12455e-09	2.17403e-09
seq.11381.56	PRPS1	0.535209	-0.688799	0.000515276	0.00357337	-0.013239	0.945238	0.950357
seq.23561.4	CCDC97	0.535209	0.0168654	0.897399	0.932563	1.66805	8.94289e-17	6.20177e-16
seq.4423.77	BCL2L1	0.535682	0.202396	0.147893	0.268691	1.8144	9.00371e-17	6.23798e-16
seq.17746.77	FIS1	0.535698	0.205473	0.118748	0.229445	1.75935	7.07513e-16	3.66147e-15
seq.9379.248	SMIM10	0.535984	-0.248833	0.110227	0.218045	-1.23622	1.14111e-09	2.20427e-09
seq.20436.93	TPGS2	0.53627	-0.331159	0.0234823	0.0720083	-1.44107	1.14496e-09	2.21112e-09
seq.12831.21	TESC	0.536627	-0.786609	0.000517046	0.00357537	-0.202556	0.277154	0.301155
seq.6649.51	NTN1	0.5371	0.581637	0.000521178	0.0036005	-0.0113626	0.964196	0.966867
seq.6912.6	MICU3	0.537129	-0.248383	0.119326	0.230255	-0.877727	4.90623e-10	9.79893e-10
seq.13628.58	GRB14	0.537702	0.272485	0.119486	0.230442	1.50088	3.97437e-15	1.68469e-14
seq.23572.186	TYW3	0.537988	-0.253706	0.119556	0.2305	-1.30185	4.38555e-10	8.79783e-10
seq.6379.62	ADAMTSL2	0.538044	0.764305	0.000522503	0.00360278	0.770341	3.96864e-06	6.0262e-06
seq.13472.35	HDHD2	0.538044	-0.024661	0.857865	0.90623	1.81217	9.39824e-17	6.48031e-16
seq.3196.6	HAPLN1	0.538275	-0.259233	0.11958	0.2305	-1.43674	6.71259e-15	2.68355e-14
seq.5661.15	IL18	0.538517	0.673202	0.000523416	0.00360564	0.457143	0.0301221	0.0357398
seq.21963.48	DAB2	0.538517	0.198905	0.183426	0.311812	1.92506	9.59789e-17	6.61167e-16
seq.5846.24	NOG	0.538561	0.360439	0.0440895	0.112715	1.17299	1.20055e-09	2.31354e-09
seq.7132.55	C1QL4	0.538561	-0.240278	0.119772	0.230809	-1.25578	1.49671e-12	3.8923e-12
seq.7948.129	GLTPD2	0.538848	0.300179	0.0927349	0.192876	-0.918223	1.20515e-09	2.32179e-09
seq.8070.88	DLG4	0.538848	0.211197	0.119847	0.230892	1.84451	2.01643e-15	9.18173e-15
seq.6020.52	UTS2	0.539135	0.427129	0.0330975	0.0921638	1.04831	1.20775e-09	2.32619e-09
seq.8488.33	ITGB3	0.539461	0.169402	0.197581	0.329074	1.72145	9.7329e-17	6.69194e-16
seq.3320.49	IGFBP7	0.539709	-0.255987	0.120235	0.231456	-1.13699	2.1541e-11	4.89507e-11
seq.20958.13	RAB23	0.540283	0.216822	0.120567	0.231884	1.77351	1.10629e-16	7.40941e-16
seq.9275.2	SIGLEC5	0.540405	0.697285	0.000534933	0.00367101	-0.118806	0.266112	0.289722
seq.5459.33	CST1	0.54057	-0.434657	0.0465534	0.117111	-0.83893	1.27352e-09	2.4496e-09
seq.15544.25	KLK14	0.540857	-0.447377	0.0156761	0.0528707	-1.12952	1.27806e-09	2.45768e-09
seq.8864.59	CENPW	0.541145	0.313988	0.110423	0.218249	1.04732	1.31287e-09	2.52395e-09
seq.22094.15	C2orf73	0.54172	-0.483415	0.0182681	0.0597655	-1.19249	1.32292e-09	2.54192e-09
seq.18295.102	GRHPR	0.54172	0.2707	0.120844	0.232195	1.49557	4.69796e-11	1.0307e-10
seq.14114.18	PIANP	0.542007	-0.307338	0.120966	0.232368	-1.10041	1.27409e-10	2.6784e-10
seq.19208.8	ACVR2A	0.542293	-0.567802	0.000546983	0.00373952	-1.27362	7.28216e-08	1.23908e-07
seq.23311.19	RPP25	0.542295	-0.330516	0.0200199	0.0638238	-1.18218	1.3265e-09	2.54744e-09
seq.21933.7	UBA7	0.542295	0.229992	0.121012	0.232394	1.88046	1.78523e-15	8.28e-15
seq.14237.1	HSPA1A	0.542764	-0.731698	0.000548004	0.00374297	-0.793929	7.20214e-06	1.07623e-05
seq.8845.2	ADAMTS3	0.54287	-0.253821	0.102927	0.208386	-1.30694	1.35386e-09	2.5986e-09
seq.17344.23	STOML1	0.543158	0.281261	0.0796104	0.172672	-1.33101	1.37581e-09	2.64003e-09
seq.7867.154	ST6GALNAC1	0.543446	0.431661	0.0133919	0.046862	1.30007	1.38199e-09	2.65119e-09
seq.13973.62	TTL	0.543446	0.195101	0.121277	0.232657	1.79128	2.11109e-16	1.28656e-15
seq.22577.24	SIGLEC14	0.543707	0.709725	0.000552699	0.00376793	0.00938748	0.935008	0.940725
seq.7924.7	CD3G	0.543734	-0.419053	0.00342975	0.0161348	-1.28224	1.38914e-09	2.66421e-09
seq.15614.168	LILRA2	0.544179	0.731125	0.000554446	0.00377629	-0.468039	0.000117059	0.000161308
seq.12392.30	ARL1	0.544311	-0.347429	0.021076	0.0662571	0.906899	1.41455e-09	2.7115e-09
seq.11369.23	ADH5	0.544311	0.214747	0.121502	0.232903	1.76352	1.7605e-14	6.3287e-14
seq.14139.16	NRG4	0.544599	-0.299587	0.121607	0.233043	-1.17792	2.28181e-12	5.79864e-12
seq.17728.61	CHMP2A	0.54465	-0.0449965	0.738482	0.821116	1.71053	1.01928e-16	6.93568e-16
seq.24649.11	NTAQ1	0.545121	0.11992	0.37462	0.515539	1.82812	1.02277e-16	6.9529e-16
seq.23529.11	STARD7	0.545176	0.353546	0.0818939	0.176725	1.03555	1.45625e-09	2.78921e-09
seq.17675.17	ACOT13	0.545464	0.213492	0.121949	0.233512	1.80961	4.08542e-14	1.35681e-13
seq.19302.7	GIMAP6	0.545592	0.578845	0.00056657	0.003848	-0.573919	0.00842523	0.0103934
seq.16867.76	CDK16	0.545592	0.0786706	0.571223	0.688931	1.82596	1.02436e-16	6.9572e-16
seq.9585.80	CLMP	0.546041	0.240395	0.097537	0.19972	-1.20629	1.54421e-09	2.95535e-09
seq.2915.6	PCNA	0.546041	-0.234862	0.12205	0.233582	-1.67005	7.00138e-16	3.62849e-15
seq.4480.59	C3	0.546064	0.575917	0.000571836	0.00388012	-0.325307	0.126017	0.141364
seq.24436.23	DLGAP4	0.54633	0.20748	0.122115	0.233646	1.85459	1.31269e-14	4.89135e-14
seq.23593.14	MB21D2	0.546619	-0.393386	0.029325	0.0841178	-1.13562	1.55636e-09	2.97703e-09
seq.8357.43	SULT4A1	0.547006	0.517845	0.000580814	0.00393367	-0.129611	0.629174	0.651769
seq.24419.3	MOCOS	0.547006	-0.118107	0.469427	0.601957	-1.32994	1.03769e-16	7.02182e-16
seq.11396.39	DNAI1	0.547486	-0.355233	0.0253676	0.0760817	-1.34165	1.56535e-09	2.99185e-09
seq.6226.69	MICU2	0.547486	0.204412	0.122424	0.233989	1.88351	3.28345e-15	1.41839e-14
seq.22091.14	UPB1	0.547775	-0.366307	0.00396277	0.0180784	-1.20294	1.56668e-09	2.99361e-09
seq.5631.83	MLN	0.547947	0.665134	0.000585401	0.00395733	0.0725206	0.526193	0.551004
seq.16899.59	OSBPL9	0.548064	0.792374	0.000815237	0.00510581	1.09077	1.56794e-09	2.99523e-09
seq.23000.22	NLGN1	0.548353	-0.232631	0.122739	0.2344	-1.28176	2.91578e-14	9.99067e-14
seq.4232.19	IGF1R	0.548643	-0.394902	0.029542	0.0846061	-0.969009	1.58367e-09	3.02367e-09
seq.7127.3	APOA2	0.548889	0.699673	0.000589816	0.00397975	-0.0886253	0.650198	0.672106
seq.11162.37	EQTN	0.548932	-0.253132	0.120618	0.231884	-1.17166	1.60956e-09	3.0723e-09
seq.12835.101	PYDC1	0.549221	-0.524279	0.00133428	0.00755886	-1.10887	1.6141e-09	3.08015e-09
seq.9910.9	MTAP	0.549359	-0.677847	0.000593492	0.00400082	-0.0740423	0.704827	0.723412
seq.8250.2	PTPRJ	0.549511	-0.271411	0.123119	0.234825	-1.17539	1.63703e-10	3.40675e-10
seq.6904.14	LRRTM2	0.55009	-0.450527	0.0105303	0.0391372	-1.20351	1.64015e-09	3.12739e-09
seq.19767.20	CCNE1	0.55009	0.29821	0.123206	0.234925	1.34226	1.5544e-12	4.02932e-12
seq.14023.84	IBSP	0.5503	0.64637	0.000596813	0.00401317	0.641075	0.000856735	0.00113045
seq.13587.10	RACGAP1	0.55038	-0.359212	0.0317039	0.0892442	-0.812756	1.65029e-09	3.1459e-09
seq.14206.28	APBB1	0.55067	-0.320392	0.038577	0.102307	-1.43248	1.66053e-09	3.16457e-09
seq.16551.14	STAT5B	0.55077	-0.777528	0.000596986	0.00401317	-0.908471	6.46317e-07	1.03388e-06
seq.5612.16	HINT2	0.551241	0.196758	0.1529	0.274537	1.89783	1.08334e-16	7.27583e-16
seq.19195.85	RPS5	0.552121	0.213494	0.123741	0.23545	1.55948	7.21552e-13	1.96024e-12
seq.17346.61	FDCSP	0.552181	0.659719	0.000602404	0.00403834	-0.622117	0.000770776	0.00102075
seq.19173.5	ZFAND1	0.552181	-0.0293243	0.82977	0.887638	1.77992	1.10377e-16	7.39933e-16
seq.13452.113	SMIM13	0.552411	-0.222231	0.123741	0.23545	-1.28672	6.96705e-11	1.50123e-10
seq.7841.84	ESAM	0.552651	-0.682449	0.000603373	0.00404109	-1.18286	1.92354e-09	3.65236e-09
seq.23210.4	ETV2	0.552992	-0.249959	0.123877	0.235583	-1.4521	1.2198e-12	3.20324e-12
seq.21105.23	UNC119B	0.553121	0.109804	0.439344	0.576763	1.76146	1.12766e-16	7.54552e-16
seq.21129.95	MAD2L1BP	0.553282	0.248883	0.123944	0.23565	1.7622	1.16022e-16	7.73479e-16
seq.12483.62	RORB	0.553573	-0.235926	0.124004	0.235701	-1.22776	4.40212e-13	1.23341e-12
seq.22414.127	TLK1	0.553591	0.115269	0.531775	0.655328	1.65301	1.13408e-16	7.57172e-16
seq.19144.9	TCF4	0.554061	0.231632	0.125507	0.237862	1.81225	1.1347e-16	7.57172e-16
seq.4903.72	PPP3R1	0.554154	0.225277	0.124398	0.236326	1.8533	8.36898e-15	3.26991e-14
seq.15534.26	MDH2	0.555027	0.220757	0.124784	0.236807	1.89384	1.83245e-14	6.56538e-14
seq.5008.51	SOD2	0.555318	-0.533808	0.00521192	0.0225462	-0.930617	1.94415e-09	3.68956e-09
seq.19361.78	MATN3	0.55547	0.642149	0.000617494	0.00411284	0.00671292	0.970169	0.972183
seq.16856.79	MAPRE2	0.555609	0.203382	0.124814	0.236807	1.78445	3.45106e-14	1.16633e-13
seq.12716.3	ZNF175	0.555901	0.291505	0.0771238	0.169154	1.18875	1.96538e-09	3.72788e-09
seq.25094.9	ACSS2	0.555901	0.293409	0.125031	0.237156	1.3358	2.07298e-10	4.27476e-10
seq.18449.33	PPIG	0.555939	0.0840954	0.579148	0.696248	1.41742	1.18073e-16	7.85697e-16
seq.21572.91	XYLT2	0.556192	-0.216982	0.125247	0.237474	-1.33595	5.48475e-13	1.51332e-12
seq.7143.9	GCNT2	0.556483	-0.271408	0.0497789	0.122793	-1.22932	1.97166e-09	3.73784e-09
seq.5667.3	SEMA3B	0.556775	-0.265319	0.0804504	0.174233	-1.35237	1.99264e-09	3.77663e-09
seq.16875.13	MAGOHB	0.557066	0.654143	0.000644124	0.00425045	1.17725	2.02833e-09	3.84326e-09
seq.11582.63	DNAJA2	0.557347	0.170757	0.295773	0.437288	1.78496	1.18467e-16	7.8616e-16
seq.22073.47	ATP5PB	0.557941	-0.225255	0.12618	0.238897	-1.31469	3.15551e-14	1.07611e-13
seq.2443.10	FGF8	0.558754	0.538543	0.000644077	0.00425045	-0.319791	0.171296	0.190008
seq.22787.39	SPANXN3	0.558754	0.0250833	0.868297	0.912802	-1.44686	1.21883e-16	8.0661e-16
seq.10056.5	FOXM1	0.559986	0.215476	0.12694	0.239897	1.84925	5.40289e-16	2.88686e-15
seq.14684.17	CAPN2	0.560161	0.671017	0.000644797	0.00425045	-0.091101	0.612611	0.635522
seq.12046.51	TARDBP	0.56063	-0.704886	0.000645125	0.00425045	0.427337	0.0288362	0.0342758
seq.22496.21	LYRM1	0.56063	0.215239	0.144912	0.264406	1.75045	1.22702e-16	8.09071e-16
seq.23619.235	C19orf53	0.560863	-0.308141	0.0315866	0.0889798	-1.36631	2.20923e-09	4.17183e-09
seq.19174.141	GOLGA7	0.560863	-0.228545	0.12724	0.240276	-1.37079	1.88496e-13	5.61609e-13
seq.9013.60	NTN1	0.561099	0.592033	0.000645437	0.00425045	0.0638143	0.794737	0.808586
seq.12417.46	TPRKB	0.561099	0.136189	0.391687	0.532145	1.5874	1.23145e-16	8.11257e-16
seq.24922.19	NHLRC2	0.561567	0.698009	0.000645787	0.00425045	-0.121495	0.483238	0.508376
seq.11407.57	PLSCR3	0.561741	-0.306626	0.0403153	0.10564	-1.26415	2.27881e-09	4.29987e-09
seq.9762.14	VASP	0.562034	0.302225	0.100335	0.204051	1.41842	2.27978e-09	4.30057e-09
seq.21326.28	TBCC	0.56262	0.221352	0.127741	0.240845	1.88042	7.69608e-16	3.94615e-15
seq.22955.28	RBP1	0.563206	0.234922	0.128104	0.241371	-1.18226	2.10735e-10	4.3406e-10
seq.7878.2	SEC61B	0.5635	-0.24023	0.0972018	0.199191	-1.21521	2.33074e-09	4.39099e-09
seq.19367.34	ECI1	0.5635	0.258288	0.12815	0.241371	1.86043	5.96055e-16	3.13622e-15
seq.23414.12	ZNF483	0.563793	-0.620627	0.000675687	0.00438742	-1.01278	2.36776e-09	4.45957e-09
seq.18227.3	CDK2AP2	0.563909	-0.210056	0.141186	0.259635	-1.54855	1.26211e-16	8.26938e-16
seq.22392.5	SERTAD3	0.56438	-0.244727	0.119199	0.230134	-1.21072	2.47583e-09	4.66069e-09
seq.21430.4	PLA2G4A	0.564845	0.18822	0.16901	0.29414	1.85375	1.26488e-16	8.27258e-16
seq.7969.163	WFDC11	0.565554	0.27003	0.128566	0.241771	-0.764995	4.66058e-10	9.31602e-10
seq.23176.17	DAG1	0.565781	0.586296	0.000663405	0.00433023	-0.448084	0.0301358	0.0357443
seq.12395.86	DARS2	0.565848	0.200349	0.129133	0.242774	1.86054	2.09131e-14	7.40394e-14
seq.6225.3	PRSS8	0.566716	-0.781577	0.00066472	0.00433023	-0.60806	5.55838e-06	8.37691e-06
seq.21131.109	TYW5	0.56673	0.192385	0.129402	0.24309	1.89963	2.72883e-16	1.60493e-15
seq.5012.67	AK1	0.567024	-0.427963	0.00285826	0.0140297	1.13976	2.61233e-09	4.90617e-09
seq.22818.4	SLC25A1	0.567184	-0.109158	0.516987	0.642793	1.47247	1.29444e-16	8.42781e-16
seq.17829.2	TREX2	0.567318	-0.243979	0.129919	0.243934	-1.27664	4.20261e-13	1.18255e-12
seq.23520.60	MBLAC2	0.567652	0.0821982	0.681312	0.778274	1.1909	1.30213e-16	8.47029e-16
seq.21727.15	UBE2Q1	0.568202	0.212857	0.13028	0.244422	1.84215	4.45031e-15	1.86892e-14
seq.5021.13	PPA1	0.568587	0.111016	0.440992	0.578356	1.72937	1.37156e-16	8.90594e-16
seq.3396.54	REN	0.568791	-0.376102	0.104985	0.211136	-0.709432	2.8263e-09	5.29977e-09
seq.4156.74	TGFB2	0.568791	-0.219034	0.130352	0.244432	-1.36613	2.85058e-12	7.18599e-12
seq.11432.11	PQBP1	0.569054	0.612237	0.000679561	0.00440862	0.44141	0.0469715	0.0547094
seq.9096.80	IRAG2	0.569085	-0.312898	0.0411612	0.107313	-1.14417	2.83489e-09	5.3145e-09
seq.16599.38	GPN1	0.56938	0.212803	0.130717	0.244988	1.81071	1.37538e-14	5.09347e-14
seq.23638.3	CARNMT1	0.569521	0.705158	0.000682522	0.00442387	0.451873	0.0273803	0.0326042
seq.16877.19	MSRB2	0.56997	0.270807	0.131659	0.246596	1.46026	1.60895e-11	3.70982e-11
seq.9802.27	PNPLA2	0.570456	-0.0267203	0.867596	0.91252	1.5849	1.41047e-16	9.12583e-16
seq.8786.6	FAM171B	0.570855	-0.359884	0.0263151	0.0781787	-1.09224	2.92515e-09	5.47521e-09
seq.15579.26	ENPP6	0.570923	-0.732078	0.000692259	0.00447496	-0.176563	0.303013	0.327631
seq.13976.9	ARHGEF1	0.570923	0.110492	0.445353	0.582123	1.80969	1.41405e-16	9.14081e-16
seq.7879.12	CYP3A4	0.57115	-0.202978	0.131895	0.246814	-1.1247	1.95821e-09	3.71526e-09
seq.2573.20	IL6	0.57139	0.520735	0.000692921	0.00447524	-0.117609	0.607276	0.630258
seq.25284.47	UBA6	0.571445	0.188571	0.132248	0.247411	1.86306	1.51112e-14	5.52856e-14
seq.7768.10	CPM	0.571741	-0.394599	0.0376586	0.100528	-1.07032	3.04033e-09	5.68639e-09
seq.19110.6	MEMO1	0.571857	0.199993	0.249863	0.387949	1.59657	1.42149e-16	9.17251e-16
seq.7805.52	GOSR1	0.572323	0.191848	0.201633	0.333293	1.60556	1.42932e-16	9.21485e-16
seq.5858.6	YWHAZ	0.572332	0.422309	0.0215089	0.0672576	1.48517	3.06341e-09	5.72659e-09
seq.25265.8	FNBP1	0.572627	-0.217499	0.132554	0.247727	1.28928	2.02706e-10	4.18593e-10
seq.9078.207	SNTB1	0.57279	0.01587	0.913695	0.942463	1.81979	1.43978e-16	9.27401e-16
seq.24967.4	PCDH1	0.573257	0.662429	0.000714422	0.0045977	0.210469	0.253328	0.276677
seq.25879.6	KAT5	0.573257	0.103716	0.451065	0.586408	1.87375	1.44852e-16	9.322e-16
seq.15437.11	RAMP3	0.573723	-0.0135343	0.937163	0.958425	-1.45319	1.45107e-16	9.33018e-16
seq.8258.22	UXS1	0.57381	0.303342	0.110085	0.217924	1.37252	3.25001e-09	6.06759e-09
seq.23542.8	GOLPH3L	0.57381	0.199523	0.133174	0.24861	1.89796	2.6129e-16	1.54934e-15
seq.13552.7	SWAP70	0.574106	0.666429	0.00144114	0.00804339	1.10565	3.26264e-09	6.08958e-09
seq.5754.76	INSL6	0.574402	-0.220705	0.133441	0.248997	-1.4616	5.01409e-14	1.63523e-13
seq.23663.28	ATP6V1C1	0.574656	0.184883	0.155891	0.278292	1.86336	1.49035e-16	9.56569e-16
seq.23611.16	MARVELD2	0.575123	0.740041	0.000726172	0.00465522	0.420963	0.0472382	0.0550023
seq.7753.21	HTATIP2	0.575123	-0.00143897	0.992232	0.995256	1.56012	1.50259e-16	9.63571e-16
seq.15596.7	HEXIM1	0.575587	0.207065	0.134214	0.250183	1.8632	2.93501e-15	1.28318e-14
seq.23284.5	LMO4	0.575589	-0.151943	0.428179	0.566213	1.33991	1.5116e-16	9.68493e-16
seq.3044.3	CCL18	0.575884	-0.262629	0.134305	0.250215	-1.49209	2.55512e-14	8.85124e-14
seq.3043.49	SPARC	0.576055	-0.127392	0.396838	0.536828	1.55742	1.52343e-16	9.75208e-16
seq.3040.59	CCL3	0.576521	-0.0643158	0.693805	0.788069	-1.36101	1.53013e-16	9.78635e-16
seq.20966.7	SENP8	0.576774	0.323892	0.037754	0.100677	-1.04085	3.50186e-09	6.52096e-09
seq.7825.7	ABHD12	0.576774	-0.239726	0.134389	0.250215	-1.33245	2.31576e-09	4.3639e-09
seq.11468.15	RBM19	0.576988	0.564051	0.000744752	0.00475905	-0.112324	0.638525	0.6607
seq.8994.65	SLAMF8	0.577367	-0.324363	0.053815	0.130134	-1.01334	3.57319e-09	6.65035e-09
seq.10882.12	DSC1	0.577664	-0.418567	0.00714351	0.0289905	-1.3369	3.62662e-09	6.74807e-09
seq.6525.17	DUSP13	0.577919	-0.698175	0.000748495	0.00477454	-0.803077	8.14505e-05	0.00011371
seq.8620.56	KLK14	0.577961	-0.456085	0.0129581	0.045675	-1.10104	3.63494e-09	6.76181e-09
seq.4979.34	DPT	0.578258	-0.450116	0.0239739	0.0732059	-1.23182	3.64176e-09	6.77275e-09
seq.12976.49	SORBS3	0.578555	0.307623	0.0240835	0.0733548	-1.15848	3.69096e-09	6.86249e-09
seq.8480.29	EFEMP1	0.578851	0.634904	0.000751391	0.00478459	0.244573	0.249025	0.272265
seq.25255.4	TMUB1	0.578851	0.196424	0.292075	0.433146	1.64313	1.57451e-16	1.00258e-15
seq.3132.1	VEGFC	0.579317	0.665112	0.000756763	0.00481455	-0.0506661	0.778265	0.793164
seq.22086.2	BRMS1L	0.579317	-0.00756982	0.959095	0.972527	-1.23745	1.57588e-16	1.00258e-15
seq.6549.60	VSTM2L	0.580339	-0.265584	0.0578066	0.13731	-1.08819	3.95068e-09	7.33408e-09
seq.16805.5	PDE5A	0.580339	0.218805	0.136516	0.25343	1.81276	5.42195e-13	1.49656e-12
seq.10455.196	IL31	0.580637	-0.237929	0.13665	0.253614	-1.11394	1.37989e-11	3.20204e-11
seq.13510.7	ATP2A3	0.580713	-0.584828	0.000762015	0.00483522	-0.98382	3.03313e-07	4.96717e-07
seq.3208.2	MATN3	0.581179	0.613792	0.000767736	0.00486726	0.997831	8.23615e-06	1.22569e-05
seq.9800.20	NDUFB8	0.581233	-0.27893	0.0619381	0.144051	-1.16812	4.1189e-09	7.64049e-09
seq.5347.59	CCNB1	0.58153	-0.209378	0.136929	0.253935	-1.18206	2.70631e-10	5.51623e-10
seq.9216.100	PLXNB2	0.581644	0.625466	0.000768585	0.00486838	-0.386821	0.0131612	0.0160307
seq.25236.11	METTL26	0.581828	0.586702	0.0140567	0.0487174	0.793533	4.17592e-09	7.74229e-09
seq.5900.11	HINT1	0.582109	0.680724	0.000769491	0.00486986	1.09239	6.84192e-08	1.16719e-07
seq.12813.18	EHBP1	0.582126	0.257474	0.13714	0.254181	1.7288	1.62426e-15	7.63611e-15
seq.11247.20	NAGS	0.582425	-0.243632	0.137167	0.254181	-1.13485	1.17332e-09	2.26226e-09
seq.23256.21	TLDC2	0.582723	-0.224035	0.137212	0.2542	-1.48906	3.52883e-16	2.00577e-15
seq.14074.2	SHC2	0.583039	-0.142305	0.350016	0.492061	-1.43415	1.63396e-16	1.03227e-15
seq.21483.155	PRKAR1A	0.583504	0.738102	0.000780022	0.00492359	0.154769	0.310794	0.335443
seq.22845.3	MRPS14	0.583618	0.628154	0.00239414	0.012224	1.20634	4.33056e-09	8.01582e-09
seq.9839.148	TIRAP	0.583618	0.217788	0.138328	0.25607	1.8786	8.53086e-16	4.32214e-15
seq.19180.38	GULP1	0.583916	0.341911	0.0673684	0.152995	1.13195	4.3312e-09	8.01582e-09
seq.9854.36	AKR1B1	0.583916	0.21756	0.138411	0.256159	1.72676	1.267e-15	6.20223e-15
seq.13620.10	GET3	0.583969	0.558592	0.00078276	0.00493657	1.16494	3.06419e-06	4.68526e-06
seq.9569.14	SCARA3	0.584215	0.296087	0.0255689	0.0765966	-0.97511	4.34521e-09	8.03969e-09
seq.13632.10	ZYX	0.584434	0.174561	0.214637	0.348268	1.91955	1.68499e-16	1.06174e-15
seq.15535.3	PRSS27	0.584812	-0.427642	0.0154479	0.052263	-1.08108	4.40609e-09	8.14817e-09
seq.13554.78	REPIN1	0.584812	-0.225649	0.138773	0.256632	-1.20931	4.08793e-11	9.00963e-11
seq.3005.5	PTPN1	0.584899	0.159805	0.277592	0.418091	1.7278	1.69646e-16	1.06732e-15
seq.2681.23	HGF	0.585364	0.569829	0.000801742	0.0050431	-0.000389596	0.998833	0.998833
seq.15539.15	SLITRK1	0.58541	-0.525882	0.00420768	0.0189814	-1.21342	4.54972e-09	8.40948e-09
seq.3808.76	FGFR2	0.586293	-0.142802	0.359313	0.501142	-1.39804	1.72421e-16	1.08268e-15
seq.22584.2	LRP6	0.586307	-0.238395	0.13915	0.256948	-1.23167	4.37982e-11	9.62656e-11
seq.12605.1	EXOSC3	0.586606	-0.351267	0.042745	0.110423	-0.637858	4.68926e-09	8.65856e-09
seq.24983.119	ERC1	0.586606	0.199638	0.139157	0.256948	1.83426	5.0583e-15	2.09183e-14
seq.12499.108	SH3GL2	0.586905	0.210966	0.139498	0.257506	1.89205	5.55862e-16	2.95915e-15
seq.15361.37	ANKRD1	0.587205	-0.211708	0.139569	0.257506	-1.54516	5.42803e-12	1.32498e-11
seq.3232.28	ACP5	0.587222	0.63146	0.000811806	0.00508872	-0.129826	0.457389	0.482937
seq.11288.26	NT5C2	0.587222	0.0928734	0.50706	0.633945	1.7408	1.7453e-16	1.09402e-15
seq.9598.23	CSMD1	0.587504	-0.498184	0.0018253	0.00971706	-1.30637	4.91633e-09	9.0709e-09
seq.4122.12	DDR1	0.58815	-0.64664	0.000822296	0.00514557	-0.796461	9.384e-06	1.39022e-05
seq.19202.10	BTK	0.58815	0.205889	0.166961	0.291417	1.9022	1.76497e-16	1.10444e-15
seq.11229.16	ERN1	0.588614	0.0781299	0.618353	0.727829	1.76293	1.81353e-16	1.13385e-15
seq.6469.62	LY6G6D	0.589002	-0.255792	0.14043	0.258771	-1.21681	2.84249e-10	5.78892e-10
seq.11587.5	MGA	0.589302	0.583264	0.00981407	0.0370072	1.07156	5.28428e-09	9.7349e-09
seq.17773.26	NAPG	0.589302	0.214313	0.14049	0.258815	1.86491	2.04971e-16	1.25549e-15
seq.23706.13	TRMT61B	0.589902	-0.506302	0.00226786	0.0117197	-1.1839	5.32336e-09	9.80191e-09
seq.13622.16	PPP2R5A	0.589902	0.195425	0.140779	0.259216	1.8096	2.08516e-13	6.1669e-13
seq.23670.11	DPH2	0.590202	0.408082	0.0171146	0.0566574	1.36337	5.48351e-09	1.00942e-08
seq.24677.106	RER1	0.590202	0.194182	0.140838	0.259259	1.83818	3.94218e-15	1.673e-14
seq.12815.9	IARS1	0.590502	-0.258506	0.140929	0.259362	-1.05569	1.47375e-10	3.07669e-10
seq.12735.39	CSDE1	0.590934	-0.185542	0.347388	0.489317	1.45705	1.85072e-16	1.15213e-15
seq.24982.33	MPP5	0.591398	-0.607223	0.00084706	0.00526865	-0.397003	0.0492433	0.0572817
seq.4908.6	ENG	0.591704	-0.228978	0.141538	0.260217	-1.23617	4.65491e-13	1.29821e-12
seq.5383.14	TNFRSF13C	0.591861	0.141238	0.388301	0.528837	1.78817	1.88746e-16	1.17298e-15
seq.24488.8	HID1	0.592305	-0.339312	0.0646576	0.148327	-1.21118	5.63696e-09	1.03583e-08
seq.17348.5	SYNJ2BP	0.592305	0.317283	0.14199	0.260915	1.34788	3.92608e-14	1.31171e-13
seq.20524.38	NRG3	0.592325	-0.54081	0.00087042	0.00540467	-0.709018	6.03254e-07	9.66702e-07
seq.9296.15	PTPRD	0.592606	-0.34636	0.0787362	0.171239	-1.13016	5.67722e-09	1.04296e-08
seq.24904.121	STXBP4	0.592788	0.780228	0.000876165	0.00543296	0.950734	1.05558e-07	1.77896e-07
seq.12333.87	RPIA	0.592906	0.659014	0.001629	0.00885435	1.16314	5.8012e-09	1.06547e-08
seq.17699.43	TIMELESS	0.593207	0.25446	0.110136	0.217924	-1.0692	5.91892e-09	1.08681e-08
seq.25059.18	HDAC6	0.593252	0.0499894	0.731623	0.816549	1.72589	1.92474e-16	1.19308e-15
seq.23030.4	SIGLEC5	0.593715	0.657345	0.000879915	0.00544604	-0.236303	0.0490413	0.0570835
seq.11494.4	ELL2	0.593809	-0.615	0.000946188	0.005771	-1.03871	5.96837e-09	1.09534e-08
seq.8013.9	LMAN2L	0.593809	0.196366	0.142416	0.261302	1.69991	3.51753e-13	9.99487e-13
seq.21751.6	WDR48	0.59411	-0.215765	0.142417	0.261302	1.16308	1.22327e-10	2.57521e-10
seq.15403.53	ID2	0.594178	0.474373	0.000880092	0.00544604	-0.138084	0.61056	0.633484
seq.10535.25	COX6A2	0.594411	-0.248144	0.142591	0.261556	-1.27562	3.0211e-13	8.67623e-13
seq.11563.51	SYTL4	0.594641	0.106996	0.504172	0.631633	1.42897	1.98289e-16	1.22597e-15
seq.18321.38	MTHFD2	0.594713	0.220377	0.142754	0.261787	1.79169	1.57717e-14	5.74092e-14
seq.12760.34	ZNF774	0.595014	-0.203685	0.142919	0.262025	-1.29142	1.13278e-09	2.18877e-09
seq.21981.2	ITGAM	0.595315	-0.40258	0.0255816	0.0765967	-0.94385	6.37427e-09	1.16835e-08
seq.5870.23	BAD	0.595315	0.19932	0.143038	0.262124	1.86722	7.21329e-15	2.85534e-14
seq.5231.79	PCSK9	0.595617	0.436019	0.0136886	0.0476698	-0.999945	6.37915e-09	1.16895e-08
seq.3611.70	ECE1	0.595617	-0.252883	0.143046	0.262124	-1.44093	2.12463e-13	6.27338e-13
seq.8261.51	STOM	0.595918	-0.303192	0.0600746	0.140848	-1.18896	6.44425e-09	1.18058e-08
seq.9865.40	UBE2B	0.595918	-0.181901	0.14341	0.262725	-1.19013	1.73455e-10	3.59935e-10
seq.9952.57	TFAM	0.59603	0.169038	0.210972	0.343708	1.94752	1.99788e-16	1.23209e-15
seq.4775.34	GSN	0.59622	-0.359773	0.0217072	0.0677123	1.1123	6.45938e-09	1.18305e-08
seq.22397.2	XBP1	0.596493	0.555626	0.000900421	0.00554812	-0.500653	0.0283845	0.0337778
seq.16609.106	KIRREL2	0.596522	-0.317684	0.10639	0.212545	-0.997427	6.69788e-09	1.22642e-08
seq.21761.213	USP46	0.596522	0.20423	0.143874	0.263411	1.80694	7.03095e-15	2.79693e-14
seq.16607.78	GSN	0.596956	-0.643518	0.000915387	0.00563079	-0.657806	0.00136162	0.00177208
seq.17724.3	WWOX	0.597125	-0.284415	0.102077	0.20707	1.30314	6.85519e-09	1.25459e-08
seq.6075.61	HEXB	0.597419	-0.786297	0.000915413	0.00563079	-0.605822	2.43494e-05	3.51664e-05
seq.20534.6	SCARB1	0.597427	0.266888	0.144175	0.263724	-0.818824	1.32529e-14	4.92815e-14
seq.25416.5	PRX	0.598344	0.585323	0.000925916	0.00568586	-0.134476	0.545859	0.57003
seq.4562.1	NXPH1	0.598807	-0.617776	0.000929664	0.00570349	0.389267	0.0265441	0.0316396
seq.3709.4	GPT	0.598938	0.244177	0.14432	0.263724	1.6435	1.60792e-13	4.83245e-13
seq.4548.4	FUT3	0.59924	-0.232124	0.144535	0.264014	-1.06193	4.53939e-11	9.97122e-11
seq.15460.9	DPP4	0.599269	-0.624948	0.000931085	0.00570349	0.187632	0.286573	0.31069
seq.6621.10	RLN2	0.599731	-0.614792	0.000931521	0.00570349	-1.20095	1.11709e-07	1.87955e-07
seq.25048.30	PACSIN2	0.599845	0.227628	0.144605	0.264045	1.81941	5.7895e-15	2.35616e-14
seq.25452.16	MSANTD2	0.600148	-0.227832	0.144669	0.264096	-1.03348	3.22783e-09	6.02773e-09
seq.20103.176	OGG1	0.600193	-0.584299	0.000931938	0.00570349	-1.19826	2.30003e-08	4.06067e-08
seq.11548.84	CDC25A	0.600451	-0.213385	0.144903	0.264406	-1.40699	2.03349e-15	9.23239e-15
seq.8866.53	QPCTL	0.601118	-0.650017	0.000939846	0.00574218	-0.913422	2.26761e-06	3.50775e-06
seq.9484.75	DSG2	0.60158	0.0912319	0.615258	0.725484	-1.18653	2.09771e-16	1.28056e-15
seq.25248.28	NUMB	0.601662	0.222748	0.145467	0.265218	1.90457	3.87001e-16	2.17154e-15
seq.3189.61	TMPRSS15	0.601965	-0.253582	0.0470457	0.118063	-1.35269	7.79939e-09	1.42164e-08
seq.4160.49	MMP2	0.601965	-0.265012	0.14601	0.266142	-1.29652	5.68925e-16	3.01759e-15
seq.4123.60	FGF4	0.602042	-0.181854	0.204798	0.33645	-1.55868	2.1017e-16	1.28191e-15
seq.21162.30	TBCEL	0.602572	-0.420281	0.00146128	0.00811323	1.12223	7.95138e-09	1.44862e-08
seq.6955.68	SNX1	0.602572	-0.219734	0.146615	0.267048	1.21875	8.89157e-10	1.73799e-09
seq.21109.1	CFAP36	0.603427	0.15724	0.275748	0.416093	1.79225	2.14991e-16	1.30801e-15
seq.12766.33	GPR142	0.603785	-0.203224	0.147089	0.267701	-1.45204	1.38603e-15	6.65003e-15
seq.14254.27	PTPN4	0.603889	0.555757	0.000970586	0.00590012	-0.793297	2.17348e-06	3.36671e-06
seq.13657.2	PNKP	0.603889	0.134697	0.352259	0.494159	1.79906	2.16424e-16	1.31563e-15
seq.10044.12	WNT10A	0.604089	0.232626	0.147125	0.267701	1.53257	1.61572e-13	4.85386e-13
seq.3412.7	BCL2	0.60435	0.538251	0.000977771	0.00593881	0.76234	0.00265415	0.00338072
seq.23659.2	BZW2	0.604696	0.183457	0.147404	0.268074	1.80823	1.0257e-14	3.93538e-14
seq.2634.2	IL2RG	0.605	0.325779	0.0386949	0.102411	1.3784	8.55857e-09	1.5561e-08
seq.5105.2	RTN4R	0.605273	-0.136228	0.446534	0.58282	-1.25121	2.19059e-16	1.3283e-15
seq.22083.60	BEX5	0.605304	-0.377881	0.00534695	0.0230291	-1.16788	8.5745e-09	1.55861e-08
seq.19163.26	LRRC59	0.606216	0.199608	0.147929	0.268691	1.83483	1.30922e-13	3.99274e-13
seq.5988.49	TNFSF14	0.60652	0.466335	0.0125078	0.0445215	1.16814	8.67117e-09	1.5746e-08
seq.20386.15	PTRHD1	0.606657	0.0985606	0.452127	0.587474	1.81915	2.23536e-16	1.35205e-15
seq.19213.1	SPINK4	0.606825	-0.319073	0.110392	0.218249	-0.97015	8.67775e-09	1.5754e-08
seq.9348.1	C1RL	0.607118	0.797053	0.00100001	0.00604344	0.677987	8.56047e-05	0.00011928
seq.21178.8	CIAO1	0.607129	0.20037	0.148188	0.268894	1.90759	1.40524e-15	6.72435e-15
seq.2516.57	CCL21	0.607579	0.506773	0.00100797	0.00607874	-0.292089	0.190656	0.21058
seq.20529.7	CDH10	0.607738	-0.262503	0.148365	0.269136	-0.623326	8.22923e-12	1.96633e-11
seq.13946.8	DDX23	0.60804	0.600803	0.00100827	0.00607874	0.114595	0.608966	0.631921
seq.2900.53	CCL14	0.608347	-0.234236	0.148464	0.269191	-1.14762	4.51886e-13	1.26319e-12
seq.2857.70	NR3C1	0.608501	-0.195197	0.208105	0.34057	-1.43565	2.24946e-16	1.35604e-15
seq.3676.15	IGF2R	0.608962	-0.0146277	0.925752	0.950836	-1.1227	2.2663e-16	1.36506e-15
seq.24251.44	RPP25L	0.609262	-0.18467	0.148711	0.269436	-1.29197	2.01087e-10	4.1537e-10
seq.2683.1	C3	0.609422	0.646099	0.00101591	0.00611404	0.286437	0.139863	0.156219
seq.13615.60	NCK2	0.609883	0.179532	0.221997	0.357407	1.85135	2.30935e-16	1.38868e-15
seq.4143.74	XCL1	0.610177	-0.210842	0.14914	0.270011	-1.41439	3.70042e-12	9.20338e-12
seq.9994.217	ATP4B	0.610344	0.662946	0.0010217	0.00613868	0.767835	0.000835219	0.00110306
seq.9565.6	PAWR	0.610344	0.163237	0.225221	0.361232	1.80621	2.33339e-16	1.40108e-15
seq.6462.12	TIMP4	0.610787	-0.41587	0.0295336	0.0846061	-0.945419	1.04552e-08	1.89191e-08
seq.7947.19	TEPSIN	0.610787	0.220157	0.149402	0.270179	-1.16374	6.169e-12	1.49476e-11
seq.24236.46	VAT1L	0.611398	-0.497364	0.0111167	0.0409175	-1.10109	1.05019e-08	1.89943e-08
seq.7945.10	SEMA6A	0.611398	-0.254392	0.149455	0.270179	-1.17964	1.84312e-11	4.21752e-11
seq.7064.2	VAMP8	0.611704	-0.230788	0.149478	0.270179	-1.4134	4.21777e-09	7.81588e-09
seq.7198.197	FAM20B	0.611725	-0.614964	0.00103122	0.00618049	-0.755705	2.2742e-05	3.29247e-05
seq.8872.1	SEC61G	0.612009	-0.195584	0.149486	0.270179	-1.48515	7.40082e-16	3.81637e-15
seq.7184.13	CEACAM7	0.612185	-0.192757	0.158251	0.281094	-1.28076	2.3929e-16	1.43297e-15
seq.17347.80	AIDA	0.612315	-0.19122	0.149494	0.270179	1.44379	1.84222e-12	4.72297e-12
seq.8366.19	C1orf115	0.612621	-0.24491	0.051736	0.126075	-1.09943	1.06039e-08	1.91595e-08
seq.21760.22	UBA1	0.612621	0.192876	0.149562	0.270234	1.87988	1.32093e-15	6.41494e-15
seq.9287.6	SPR	0.612926	0.266999	0.13705	0.254096	-1.18107	1.07128e-08	1.93508e-08
seq.20937.43	EMG1	0.613105	0.605409	0.0010433	0.00623591	0.688677	0.00432073	0.00541494
seq.11634.32	RGS10	0.613538	0.202239	0.149866	0.270582	1.86248	5.70025e-15	2.32375e-14
seq.9249.17	TMEM9	0.613844	-0.362914	0.0501943	0.123524	-1.1365	1.09462e-08	1.97583e-08
seq.2632.5	IL12RB1	0.614457	-0.280353	0.0248259	0.0748752	-1.37065	1.13846e-08	2.05394e-08
seq.9580.5	LAMC2	0.614485	0.572659	0.00104742	0.00624654	-0.702981	0.000141434	0.000194194
seq.3505.6	LTB	0.614763	-0.218931	0.150601	0.271637	-1.16393	4.68645e-11	1.02849e-10
seq.12014.19	PTS	0.614945	0.590034	0.00105178	0.00626737	1.31752	5.21759e-08	8.97916e-08
seq.12577.100	FEN1	0.615069	-0.241789	0.118328	0.228941	-1.03261	1.1647e-08	2.10023e-08
seq.8380.244	DLK1	0.615069	-0.222135	0.150692	0.271733	-1.16466	1.05192e-08	1.90208e-08
seq.12488.9	MCTS1	0.615376	-0.588562	0.0022436	0.0116109	-1.16911	1.17064e-08	2.11042e-08
seq.25218.10	SPCS1	0.615405	-0.648106	0.00105536	0.00628355	-0.887836	8.21114e-05	0.000114567
seq.6612.90	BRICD5	0.615405	0.123277	0.450147	0.585739	1.41194	2.50401e-16	1.49088e-15
seq.24011.27	VSIG10L	0.615682	-0.218732	0.150946	0.272057	-1.30906	3.97701e-11	8.77853e-11
seq.3347.9	GRK2	0.615989	0.19842	0.151212	0.272468	1.91552	3.9285e-16	2.19293e-15
seq.2737.22	CCN3	0.616295	-0.424745	0.00241608	0.0123099	-1.23889	1.17898e-08	2.12387e-08
seq.13119.26	SERPINA10	0.616324	0.58836	0.001075	0.00639001	-0.465442	0.00094683	0.00124637
seq.12560.9	NT5C	0.616602	-0.283903	0.0486596	0.121105	1.185	1.19484e-08	2.15191e-08
seq.5125.6	SIGLEC14	0.616784	0.648632	0.0010777	0.00639988	-0.182743	0.115223	0.129758
seq.15314.49	CLIC4	0.617216	0.19428	0.151886	0.273411	1.81819	3.3541e-14	1.13688e-13
seq.25288.16	FMO3	0.618137	-0.227956	0.152055	0.273452	1.32737	5.19294e-15	2.14105e-14
seq.20579.50	MAG	0.618162	0.656377	0.00108672	0.00643852	0.512561	0.00392343	0.00494097
seq.11307.33	WWP1	0.618162	0.17488	0.204108	0.335698	1.84923	2.62034e-16	1.55247e-15
seq.11137.43	CSF2RB	0.618444	-0.467428	0.00918858	0.0351422	-1.25923	1.22838e-08	2.20901e-08
seq.4280.47	PSMA2	0.618621	0.515356	0.00109079	0.00645732	-0.0875505	0.711347	0.729277
seq.12859.33	ECI2	0.618621	0.200102	0.205557	0.337479	1.90537	2.63394e-16	1.55813e-15
seq.7083.74	MATN4	0.619059	-0.347563	0.0424148	0.10979	-1.35176	1.24039e-08	2.2295e-08
seq.13094.75	RSPO3	0.61908	0.477614	0.00109599	0.00648281	-0.158193	0.56068	0.584664
seq.23597.11	AGFG2	0.61908	0.106271	0.454164	0.589582	1.774	2.63419e-16	1.55813e-15
seq.23391.20	RP2	0.620904	0.232387	0.152967	0.274537	1.4588	1.46214e-10	3.0542e-10
seq.23282.19	RAB37	0.621212	-0.235156	0.153197	0.274881	-1.19825	1.24655e-13	3.82404e-13
seq.9951.36	FBXL4	0.62152	0.290283	0.153314	0.275012	1.32094	3.9192e-15	1.6652e-14
seq.4559.64	KYNU	0.621833	0.58253	0.00112922	0.0066468	0.199047	0.167535	0.185922
seq.10817.26	TOMM20L	0.621833	0.170176	0.327705	0.470239	1.4412	2.70606e-16	1.59283e-15
seq.17333.20	ACADM	0.622136	0.220781	0.153403	0.275047	1.71971	1.37504e-13	4.17491e-13
seq.20439.14	PLPBP	0.62275	0.100687	0.443477	0.580611	1.83406	2.73117e-16	1.605e-15
seq.2730.58	MICA	0.622753	-0.299857	0.154122	0.276153	-0.946158	1.53477e-10	3.20131e-10
seq.10630.5	HTATIP2	0.623209	-0.04902	0.753656	0.831109	1.46156	2.75873e-16	1.61989e-15
seq.7835.2	BNIP3L	0.623986	0.267497	0.154486	0.276577	1.28047	8.18825e-12	1.95847e-11
seq.22813.5	FLJ44635	0.624604	0.278534	0.154651	0.276695	1.3482	5.83525e-15	2.36945e-14
seq.12022.12	SMAD4	0.624913	0.208894	0.154666	0.276695	1.79584	2.89361e-16	1.68542e-15
seq.13651.54	ZFP91	0.625221	-0.217274	0.154769	0.276756	-0.889995	7.02905e-09	1.28511e-08
seq.9457.3	CAV2	0.62553	-0.205699	0.154824	0.276756	-1.06125	1.33645e-08	2.39917e-08
seq.9855.10	RHOA	0.625839	0.205672	0.154835	0.276756	1.88498	3.66783e-15	1.56575e-14
seq.9391.60	PCSK1N	0.626149	-0.289837	0.101175	0.205529	-1.06753	1.5787e-08	2.82147e-08
seq.12619.14	PPM1A	0.626149	0.270677	0.154854	0.276756	1.31671	5.49962e-10	1.09478e-09
seq.8351.17	PRSS57	0.626416	0.54515	0.00115736	0.00675749	0.0662862	0.788905	0.802878
seq.8327.26	DPEP2	0.626458	0.224958	0.155342	0.277561	-1.06001	4.7467e-12	1.16495e-11
seq.4862.63	BMPR2	0.626767	-0.417937	0.0207885	0.0656482	-1.07066	1.59998e-08	2.8581e-08
seq.8100.15	ADM2	0.626767	0.202564	0.155445	0.277677	-1.0522	6.87182e-11	1.48115e-10
seq.13427.66	MAN1C1	0.626873	0.526553	0.00116011	0.00676809	-0.7086	1.16479e-05	1.71578e-05
seq.17405.2	UCHL5	0.627076	0.241092	0.155803	0.278248	1.72877	6.79496e-14	2.17199e-13
seq.6442.6	BAGE3	0.627331	-0.759689	0.00116556	0.00679443	-0.678628	1.05063e-05	1.5511e-05
seq.25263.4	ARHGAP24	0.627386	-0.278733	0.0876925	0.185425	-1.13235	1.63124e-08	2.9125e-08
seq.17721.82	GAS7	0.628005	-0.220759	0.156227	0.278797	-1.52426	1.98775e-14	7.0719e-14
seq.17819.30	FAHD1	0.628314	0.227682	0.156326	0.278905	1.52314	4.41096e-14	1.45491e-13
seq.9044.1	CNTNAP5	0.628624	-0.479023	0.0130447	0.0458686	-1.21367	1.69769e-08	3.02816e-08
seq.11171.25	FLNA	0.628704	0.166087	0.259617	0.398817	1.87288	2.95338e-16	1.71747e-15
seq.6406.3	C15orf48	0.629161	0.0639911	0.692457	0.787437	1.74907	2.96324e-16	1.72182e-15
seq.22529.31	PHF6	0.629244	0.250954	0.110833	0.218825	-1.0601	1.73269e-08	3.08906e-08
seq.25913.17	FTH1	0.629619	0.541444	0.00118559	0.00688343	1.32816	3.62737e-08	6.30847e-08
seq.21976.4	IKBKG	0.629619	0.116322	0.455513	0.590601	1.66329	2.97422e-16	1.72681e-15
seq.14755.4	LTF	0.630174	-0.295508	0.0533944	0.129215	-1.26036	1.76555e-08	3.14532e-08
seq.7073.69	C22orf15	0.630174	-0.200413	0.157123	0.279914	-1.37046	2.35221e-12	5.96707e-12
seq.21161.16	MRM2	0.630484	-0.544736	0.0017744	0.00948793	-1.21142	1.77767e-08	3.16613e-08
seq.3587.53	BMP10	0.630533	0.586525	0.00118897	0.00689203	0.215327	0.261022	0.284394
seq.9599.6	PIANP	0.630794	-0.27287	0.157289	0.280072	-1.05416	2.54427e-10	5.19914e-10
seq.17737.7	IVD	0.631104	0.190099	0.157378	0.280097	1.78845	3.70296e-15	1.57795e-14
seq.13678.169	CFD	0.631725	0.385776	0.01924	0.062022	-1.02256	1.82906e-08	3.25446e-08
seq.24223.5	GSTT2	0.631904	0.0716687	0.769924	0.844583	1.39474	3.13793e-16	1.81459e-15
seq.22394.8	TCF21	0.632036	-0.282838	0.0471813	0.118239	-0.879917	1.83253e-08	3.25984e-08
seq.3379.29	PRKCI	0.632036	0.199543	0.157536	0.280097	1.79774	4.6721e-16	2.54714e-15
seq.6230.56	CER1	0.632346	-0.242339	0.157543	0.280097	-1.35508	1.42212e-11	3.29688e-11
seq.7206.20	FBP1	0.632361	0.606595	0.0012059	0.00696785	-0.0743878	0.707112	0.725449
seq.4455.89	MFGE8	0.632657	0.219984	0.157563	0.280097	-1.34911	3.44483e-14	1.1649e-13
seq.19586.89	RAB3C	0.632818	0.127061	0.374392	0.5154	1.89226	3.1848e-16	1.83875e-15
seq.19123.6	NFKBID	0.632968	0.211637	0.157574	0.280097	-1.61151	1.02087e-13	3.16941e-13
seq.9603.9	IL22RA1	0.633275	-0.150238	0.310819	0.452739	-1.2073	3.18773e-16	1.83898e-15
seq.9606.4	NUP210L	0.633279	-0.30546	0.110897	0.218831	-0.851226	1.86629e-08	3.31663e-08
seq.19166.15	RPS19	0.633732	0.127771	0.372837	0.51416	1.6106	3.1949e-16	1.84165e-15
seq.17726.3	SAR1A	0.634188	0.141781	0.302718	0.445282	1.84813	3.2418e-16	1.86719e-15
seq.3903.49	SNX4	0.634523	0.188028	0.158388	0.2812	1.8919	5.89746e-16	3.10528e-15
seq.7786.83	CLEC2B	0.634645	-0.631156	0.00124042	0.00713881	0.117818	0.510819	0.535835
seq.19560.23	PLXNA4	0.634645	0.0808386	0.545613	0.666707	1.75546	3.28074e-16	1.88812e-15
seq.22047.46	COL5A1	0.634834	-0.39711	0.0452098	0.114607	-0.993392	2.01631e-08	3.57884e-08
seq.20564.53	THY1	0.634834	-0.265279	0.158671	0.281616	-1.10642	1.40022e-10	2.9291e-10
seq.6210.100	IFNA5	0.635457	-0.360422	0.0202502	0.0643741	-1.2064	2.03136e-08	3.60379e-08
seq.13994.1	FBL	0.636014	0.550666	0.0012584	0.00722507	0.0957204	0.683596	0.703117
seq.23020.18	RGS4	0.636391	-0.390003	0.0152283	0.0517381	-1.21042	2.06375e-08	3.65855e-08
seq.22151.48	GSC2	0.636391	-0.238886	0.159113	0.28207	-1.42686	1.45318e-11	3.3635e-11
seq.20432.6	PGPEP1	0.636703	0.373203	0.0125078	0.0445215	1.42757	2.07445e-08	3.67663e-08
seq.12682.5	KYAT3	0.636703	-0.241855	0.159536	0.282752	1.10698	2.22978e-09	4.20844e-09
seq.5096.51	KIR3DL2	0.636926	-0.200632	0.16728	0.291769	-1.51214	3.36026e-16	1.92623e-15
seq.20189.28	ITGB6	0.637015	-0.315531	0.05825	0.138001	-1.21275	2.08537e-08	3.69507e-08
seq.8326.63	SIGIRR	0.637327	-0.228112	0.159822	0.283063	-1.26603	1.12757e-13	3.48724e-13
seq.8249.124	ALK	0.637382	-0.610257	0.00127457	0.00730057	-1.04453	9.52877e-07	1.50992e-06
seq.4982.54	PI3	0.637639	-0.265659	0.159829	0.283063	-1.08104	1.16676e-09	2.25142e-09
seq.3143.3	CD4	0.638263	-0.305215	0.0457398	0.115696	-1.23608	2.15105e-08	3.80773e-08
seq.3072.4	IL13	0.638263	-0.223671	0.160109	0.283355	-1.35757	6.26618e-09	1.14912e-08
seq.7152.5	HAVCR2	0.638294	0.533528	0.00128644	0.00735692	-0.735428	1.01092e-05	1.4946e-05
seq.8099.42	SPON2	0.638575	0.442723	0.00919814	0.0351422	-1.09779	2.15744e-08	3.8181e-08
seq.19797.4	KAT2A	0.638887	0.190279	0.160403	0.283802	1.83323	1.74126e-15	8.11766e-15
seq.4468.21	SPHK2	0.639661	0.132992	0.418047	0.557704	1.63503	3.46021e-16	1.97415e-15
seq.4157.2	F2	0.639824	-0.481435	0.0039762	0.0181169	-1.18825	2.19495e-08	3.8807e-08
seq.12869.68	DDX6	0.639824	0.198518	0.160828	0.28432	1.83138	1.05707e-13	3.2762e-13
seq.21638.5	PPIL3	0.640117	-0.572584	0.00130428	0.00743545	-0.435117	0.0318477	0.0376884
seq.21549.144	TECTB	0.640137	-0.239814	0.160853	0.28432	-1.05115	1.72412e-11	3.95521e-11
seq.24319.19	CRPPA	0.640573	-0.495186	0.00130925	0.00745238	0.579435	0.00395439	0.00497564
seq.21581.87	CDK15	0.640762	0.417411	0.0169911	0.0563516	1.0384	2.26289e-08	3.99787e-08
seq.3082.9	ULBP2	0.641028	-0.0209624	0.886746	0.925351	-1.51215	3.52276e-16	2.00509e-15
seq.8016.19	DNAJC4	0.641075	-0.22878	0.161685	0.285581	-1.11302	1.78385e-08	3.17557e-08
seq.25895.29	CASP5	0.641939	-0.517589	0.00131873	0.00749421	-0.823088	6.09319e-06	9.15053e-06
seq.25100.11	CMIP	0.641939	0.0509052	0.738551	0.821116	1.79891	3.52949e-16	2.00577e-15
seq.9409.11	TPSAB1	0.642014	-0.298414	0.161949	0.285839	-1.08413	1.3272e-12	3.47018e-12
seq.25459.3	MACROD2	0.642394	-0.724364	0.00132152	0.00750415	-0.488727	0.00508175	0.0063489
seq.25052.3	CRLF3	0.642394	-0.161217	0.316544	0.458539	-1.46454	3.53259e-16	2.00595e-15
seq.8263.64	TYMSOS	0.64264	0.289373	0.162095	0.285946	1.32552	1.2803e-13	3.91112e-13
seq.10064.12	RBBP9	0.642849	-0.677522	0.00132714	0.00752744	-0.315584	0.0597232	0.0690508
seq.25087.11	DTNA	0.642953	-0.27719	0.162128	0.285946	-1.17687	2.15001e-09	4.06425e-09
seq.5301.7	CCL11	0.643266	-0.637006	0.00246816	0.0124787	-1.09192	2.43387e-08	4.29158e-08
seq.21708.149	FCGRT	0.643266	-0.231659	0.162204	0.286009	-1.23622	9.64857e-14	3.00454e-13
seq.15530.33	EPHB4	0.64358	0.286809	0.114013	0.223036	-0.98376	2.43485e-08	4.29227e-08
seq.18931.40	SLIT3	0.64358	-0.283361	0.162288	0.286088	-0.729602	2.13861e-09	4.04481e-09
seq.17813.21	BPHL	0.643893	0.55294	0.00473409	0.0208498	1.08466	2.43862e-08	4.29785e-08
seq.17514.48	RAB21	0.644214	0.144619	0.317889	0.459751	1.83192	3.64459e-16	2.06308e-15
seq.19148.58	TIMM8A	0.64452	0.204403	0.162575	0.286386	1.90661	1.07117e-14	4.08817e-14
seq.17205.21	RAB5A	0.644669	-0.037473	0.789075	0.858464	1.71499	3.65888e-16	2.06955e-15
seq.21726.73	ST6GALNAC4	0.644834	-0.220215	0.162626	0.286404	-1.20043	1.3041e-11	3.03592e-11
seq.7910.41	LRFN1	0.645124	-0.639203	0.00135426	0.00765403	-0.832466	0.00012255	0.000168681
seq.21864.20	MAK16	0.645775	0.231274	0.163006	0.286866	1.56324	7.35615e-15	2.90395e-14
seq.16792.4	SIGLEC5	0.646033	0.650169	0.00138743	0.00782929	0.0285077	0.765619	0.781046
seq.8296.117	POGLUT3	0.646089	0.190262	0.163102	0.286965	1.85136	1.29746e-14	4.83955e-14
seq.8659.68	MPIG6B	0.646403	-0.232144	0.163251	0.287102	-1.49567	9.7202e-14	3.02555e-13
seq.13599.15	RABEPK	0.646488	-0.561889	0.00139287	0.00785072	-0.46549	0.0445298	0.0519741
seq.7045.4	BNIP3	0.646717	-0.304952	0.0426405	0.110256	-0.969695	2.60243e-08	4.57654e-08
seq.5253.1	PDE1A	0.646942	0.51784	0.00139339	0.00785072	0.254797	0.20526	0.226295
seq.4481.34	C4B_2	0.647851	0.624254	0.00140319	0.00789173	0.0581154	0.682596	0.702188
seq.8927.6	STMP1	0.647851	-0.185428	0.222524	0.357936	-1.49542	3.83079e-16	2.15501e-15
seq.17462.19	IRF1	0.647975	-0.352654	0.0279257	0.0812956	-1.20385	2.6707e-08	4.69203e-08
seq.3310.62	FCGR2B	0.647975	-0.262892	0.163478	0.287207	-0.634399	5.13077e-14	1.66802e-13
seq.4184.43	EIF4EBP2	0.648289	-0.219694	0.152207	0.273647	-1.21661	2.67604e-08	4.70028e-08
seq.11562.9	POLE2	0.648289	-0.206265	0.163771	0.287635	-1.4672	5.77686e-16	3.05958e-15
seq.7861.9	ROR2	0.648919	-0.260007	0.163965	0.287853	-1.16023	2.51587e-14	8.74454e-14
seq.21381.73	TBC1D22B	0.649213	0.191385	0.28248	0.423194	1.59758	3.87294e-16	2.17154e-15
seq.19117.3	PPP1R14A	0.649233	0.196741	0.164045	0.287924	1.795	5.51316e-15	2.2551e-14
seq.10391.1	ANGPTL3	0.649548	-0.607713	0.00152066	0.00836593	-0.9914	2.78511e-08	4.8871e-08
seq.21514.1	GP1BB	0.649548	0.203275	0.164135	0.288012	1.81568	3.01875e-15	1.31661e-14
seq.23266.62	MITD1	0.649667	0.143078	0.287986	0.429811	1.86866	3.87302e-16	2.17154e-15
seq.21909.10	ITGB1	0.650493	-0.277264	0.0553356	0.133144	-1.15726	2.86004e-08	5.01494e-08
seq.11607.15	BRD1	0.650575	0.472476	0.00141661	0.00793073	-0.998856	3.6534e-07	5.93996e-07
seq.8842.16	GRAMD1C	0.650575	-0.140329	0.408177	0.547868	-1.3157	3.87856e-16	2.17154e-15
seq.18882.7	CLSTN2	0.650808	-0.331315	0.0491905	0.121924	-1.04485	2.90874e-08	5.09911e-08
seq.21276.11	PROM1	0.651029	-0.529486	0.00141745	0.00793073	-1.17349	1.49998e-07	2.50227e-07
seq.12449.16	PPIH	0.651029	0.100997	0.409906	0.549273	1.79714	3.88118e-16	2.17154e-15
seq.8811.24	BAMBI	0.651123	-0.249884	0.164618	0.28851	-1.12758	2.69434e-14	9.30677e-14
seq.7210.25	APLP1	0.651439	-0.494948	0.00703873	0.0286939	-1.1816	2.92571e-08	5.12636e-08
seq.11205.10	ITGB7	0.651483	0.659639	0.00143138	0.00800249	0.257003	0.244206	0.267319
seq.4533.76	ADAMTS15	0.651483	0.0984784	0.473752	0.605254	-1.44292	3.89647e-16	2.17813e-15
seq.10557.6	TEX29	0.652069	-0.615735	0.00292571	0.0143123	-1.03071	2.94165e-08	5.1518e-08
seq.8950.4	CLCA2	0.652385	0.440603	0.0336794	0.0932106	1.04056	2.98452e-08	5.22561e-08
seq.5122.92	SEMA6A	0.6527	-0.258827	0.16514	0.289031	-1.22258	4.05847e-12	1.00421e-11
seq.9075.121	MINAR1	0.653016	-0.263239	0.0926675	0.192874	-1.17192	3.02682e-08	5.29712e-08
seq.6081.52	PCOLCE2	0.653016	-0.240397	0.165173	0.289031	-1.46544	9.68932e-16	4.85472e-15
seq.10851.77	EBI3	0.653297	0.630384	0.00144767	0.00806863	-0.0749882	0.568825	0.59256
seq.6342.10	NPNT	0.653332	-0.272485	0.1423	0.261221	-1.12371	3.04635e-08	5.33001e-08
seq.12790.10	CCDC51	0.653332	-0.180991	0.165207	0.289031	-1.39162	7.82707e-14	2.47567e-13
seq.14703.6	PROK1	0.653648	0.295299	0.165235	0.289031	1.05584	1.52925e-09	2.9275e-09
seq.8520.8	ADAM30	0.653964	-0.241744	0.127572	0.240589	-1.23018	3.06241e-08	5.35552e-08
seq.21889.2	GGCT	0.65428	0.307836	0.126894	0.239873	0.874985	3.07038e-08	5.36817e-08
seq.7713.50	FMR1	0.65428	0.185282	0.166054	0.290302	1.66809	1.74827e-12	4.49643e-12
seq.22569.55	TGFBR1	0.654912	-0.535723	0.00246171	0.0124548	-1.25197	3.14928e-08	5.50346e-08
seq.9243.10	LYG1	0.655109	-0.596061	0.00146004	0.00811257	-0.964212	3.44357e-07	5.6152e-07
seq.6491.59	KLK15	0.655109	-0.132572	0.393346	0.533901	-1.41469	4.06117e-16	2.25655e-15
seq.22059.56	PALMD	0.655228	0.270364	0.154616	0.276695	-0.92104	3.16824e-08	5.53525e-08
seq.2750.3	APOA1	0.656015	-0.654645	0.00146607	0.00813359	-0.214079	0.243387	0.266504
seq.2333.72	TGFB1	0.656468	0.457599	0.00148073	0.00820714	-0.139563	0.635099	0.657438
seq.20957.57	NUDT10	0.656921	-0.649829	0.00148198	0.00820714	-0.118666	0.503918	0.528979
seq.13924.13	MYZAP	0.657127	-0.379467	0.0113658	0.0414348	-1.16473	3.29857e-08	5.75461e-08
seq.11232.46	TCN1	0.65776	-0.416131	0.00492038	0.0215118	-1.07931	3.39331e-08	5.91645e-08
seq.24413.96	NUDT7	0.65776	-0.233547	0.167576	0.292209	-1.32099	7.34556e-14	2.33356e-13
seq.18297.8	MRAS	0.657826	0.551579	0.00148645	0.00822146	0.829359	0.000183821	0.000251059
seq.25249.33	PDHA2	0.657826	0.113264	0.445701	0.582258	1.73877	4.16513e-16	2.30371e-15
seq.15491.20	CD248	0.658077	0.308821	0.108304	0.215553	-0.827439	3.39379e-08	5.91645e-08
seq.10507.166	ACRV1	0.658077	-0.235301	0.16789	0.292686	-1.24168	4.4218e-10	8.86318e-10
seq.6003.28	NEU1	0.658279	-0.0821538	0.580413	0.696669	-1.41342	4.17461e-16	2.30719e-15
seq.5070.76	TNFRSF6B	0.658394	0.305008	0.0346219	0.0950559	-0.976469	3.39809e-08	5.92253e-08
seq.13107.9	LYPD3	0.659028	-0.253819	0.168477	0.293472	-0.994156	3.3349e-09	6.21805e-09
seq.6948.82	FIG4	0.659345	0.212946	0.168503	0.293472	-1.05983	9.27665e-12	2.19846e-11
seq.19787.14	MERTK	0.659636	0.664721	0.0015061	0.00830467	-0.0517494	0.711941	0.729782
seq.8785.1	ARMC5	0.659663	-0.35028	0.0156733	0.0528707	-1.3729	3.5068e-08	6.10612e-08
seq.22576.2	CD209	0.660297	-0.348174	0.0813054	0.175769	-1.15318	3.52102e-08	6.12793e-08
seq.3710.49	PLG	0.660297	0.206105	0.169038	0.29414	-1.28631	2.24847e-15	1.00923e-14
seq.6990.44	SDF2L1	0.660615	0.558312	0.00192435	0.010167	1.17562	3.53794e-08	6.15591e-08
seq.13085.18	GLP1R	0.660932	-0.45879	0.00653924	0.0270075	-1.20916	3.62502e-08	6.3059e-08
seq.24902.84	GPHN	0.660932	0.218893	0.169118	0.29414	1.72749	8.44492e-14	2.6537e-13
seq.2638.12	CSF1R	0.66125	-0.23599	0.169131	0.29414	-1.06141	4.19427e-13	1.18066e-12
seq.19523.215	PARK7	0.661445	0.126012	0.359969	0.50172	1.71987	4.35439e-16	2.39376e-15
seq.10835.25	A4GNT	0.661568	-0.275438	0.10513	0.211268	-0.835068	3.6644e-08	6.37134e-08
seq.11140.56	COL1A1	0.661886	-0.260856	0.169723	0.295029	-1.39518	1.81966e-12	4.66845e-12
seq.3302.58	CST7	0.662348	0.544831	0.00155715	0.00854719	0.504452	0.0204278	0.0245963
seq.5651.50	PSG7	0.6628	-0.127349	0.336611	0.479454	-1.30703	4.49154e-16	2.46354e-15
seq.17727.1	PTTG1	0.662839	-0.293091	0.0850891	0.181564	-1.10358	3.75796e-08	6.52774e-08
seq.11327.56	CLK2	0.663252	-0.569948	0.0015725	0.0086184	-0.938867	3.14311e-05	4.51177e-05
seq.12685.57	HOMER2	0.663704	-0.10732	0.527268	0.65177	1.49373	4.50618e-16	2.46783e-15
seq.19635.69	FGL2	0.663794	0.511606	0.0114285	0.0415398	1.06762	3.89447e-08	6.76e-08
seq.5758.49	KLK9	0.663794	-0.188257	0.170728	0.296349	-1.32065	7.11485e-11	1.53217e-10
seq.20449.72	JOSD1	0.664112	-0.213209	0.171094	0.296859	-1.21279	2.22678e-09	4.20388e-09
seq.4900.8	C3	0.664155	0.44116	0.00157889	0.00863927	-0.870301	5.88174e-06	8.85319e-06
seq.7918.114	AMY1A	0.664431	-0.347181	0.029037	0.0835564	-0.85819	3.96583e-08	6.88057e-08
seq.21123.1	MRPL28	0.664431	0.252784	0.171146	0.296859	1.22183	3.79155e-08	6.5845e-08
seq.2950.57	IGFBP4	0.664607	0.648091	0.00157989	0.00863927	0.0736247	0.746328	0.762225
seq.8990.42	ATP1B3	0.664749	-0.381574	0.0328789	0.0918022	-1.1377	3.98253e-08	6.90788e-08
seq.3898.5	PSMD7	0.664749	-0.210999	0.171194	0.296859	-1.06554	9.21607e-09	1.67149e-08
seq.20130.144	CSNK1G1	0.665058	0.144681	0.297883	0.439509	1.83068	4.56453e-16	2.49413e-15
seq.4566.24	RSPO2	0.665068	-0.173928	0.171197	0.296859	-1.31009	1.94392e-08	3.45205e-08
seq.21755.27	USP12	0.665386	0.229872	0.171227	0.296859	1.45609	2.71844e-13	7.8663e-13
seq.15525.294	ADH1C	0.665509	0.603653	0.0015983	0.00872677	-0.283996	0.183044	0.202543
seq.12691.44	SHMT2	0.665705	0.203067	0.171304	0.296922	1.82018	1.37546e-13	4.17491e-13
seq.24454.27	MTHFD2L	0.666343	0.177937	0.171719	0.297498	1.86191	6.82757e-16	3.54095e-15
seq.21547.6	FAM20C	0.666412	0.500212	0.00160547	0.00875131	-0.921941	6.80639e-08	1.16195e-07
seq.23546.9	HAGHL	0.666863	0.567429	0.00160642	0.00875131	0.35047	0.0969373	0.109935
seq.12753.6	APBB2	0.666981	-0.194442	0.172582	0.29885	-1.28719	6.26805e-10	1.24025e-09
seq.11618.83	MYB	0.6673	-0.310827	0.0504308	0.123917	-1.08521	4.21664e-08	7.29997e-08
seq.21939.6	UBA3	0.6673	0.176511	0.172741	0.299054	1.81517	1.37341e-15	6.61135e-15
seq.16296.43	LGR5	0.667765	-0.595132	0.00161001	0.00875766	-0.266177	0.105373	0.119147
seq.5637.81	NTNG1	0.667765	-0.116248	0.484392	0.614163	-1.29887	4.74393e-16	2.58047e-15
seq.25951.17	PRAME	0.667938	-0.331288	0.0648746	0.148778	1.01084	4.25621e-08	7.36495e-08
seq.15376.134	CTSE	0.667938	-0.260896	0.173071	0.299464	-1.42278	1.1386e-12	3.00419e-12
seq.15452.5	NT5E	0.668667	0.642717	0.00163463	0.00887823	-0.426324	0.0273027	0.0325171
seq.8255.34	IRAG1	0.668667	0.171885	0.217316	0.351511	1.78361	4.81365e-16	2.61362e-15
seq.4880.21	GDF2	0.668896	-0.55098	0.00233896	0.0120185	-1.07209	4.38796e-08	7.5875e-08
seq.4328.2	BOC	0.669216	-0.35457	0.0522145	0.127041	-0.931971	4.4858e-08	7.75482e-08
seq.13118.5	SMOC1	0.670469	0.477471	0.00165791	0.00897779	-0.282922	0.273896	0.297838
seq.23379.60	C16orf72	0.670495	-0.178436	0.17395	0.300429	-1.331	8.33846e-11	1.77874e-10
seq.3403.1	TPSB2	0.670815	-0.300109	0.174236	0.300802	-0.763309	7.30288e-10	1.43754e-09
seq.17384.110	PFKM	0.67092	-0.0599649	0.655138	0.756733	1.55848	4.87567e-16	2.63825e-15
seq.24722.13	SPIN3	0.67137	-0.0148346	0.908458	0.939337	-1.29891	4.90029e-16	2.6496e-15
seq.14061.48	TNFSF11	0.671775	0.245848	0.115247	0.224677	-0.858164	4.80717e-08	8.29455e-08
seq.16318.12	ACVRL1	0.671775	-0.256102	0.174484	0.301065	-1.29392	6.97699e-14	2.22722e-13
seq.13955.33	DAPK1	0.67182	-0.122538	0.422101	0.560493	1.59285	4.97721e-16	2.68918e-15
seq.16913.8	RNASET2	0.67227	0.610573	0.00168405	0.0090921	-0.358235	0.114379	0.128868
seq.3296.92	CNTN2	0.672736	-0.392167	0.0288927	0.0832404	-0.872153	4.89945e-08	8.44772e-08
seq.5638.23	COLGALT1	0.673056	0.231287	0.174858	0.301422	1.54774	7.18258e-13	1.95349e-12
seq.8039.41	FAM177A1	0.673377	-0.444025	0.0202181	0.0643424	1.03311	4.98884e-08	8.59777e-08
seq.9074.6	FAXDC2	0.673377	-0.184296	0.175099	0.301766	-1.25826	1.17867e-08	2.12384e-08
seq.24260.4	SETD3	0.674339	0.193166	0.175647	0.302326	1.74422	1.82808e-13	5.45335e-13
seq.22401.26	GUCA1B	0.67466	-0.21643	0.175661	0.302326	-1.2883	5.35286e-15	2.19698e-14
seq.7999.23	ENTPD1	0.67497	0.589408	0.00172717	0.00928338	-0.408163	0.0462189	0.0538588
seq.2839.2	TNFSF4	0.675302	-0.204782	0.175675	0.302326	-1.36132	1.41726e-15	6.77292e-15
seq.6027.31	RLN3	0.67542	0.215125	0.201791	0.333477	1.5345	5.20336e-16	2.79468e-15
seq.10621.26	PRR16	0.675623	-0.241693	0.15206	0.273452	1.13587	5.22636e-08	8.99212e-08
seq.18301.10	NAIF1	0.675869	0.10186	0.448745	0.585094	1.81714	5.21798e-16	2.80046e-15
seq.6633.43	UPK3BL1	0.675944	-0.445232	0.0199093	0.0636365	-1.29692	5.39685e-08	9.28325e-08
seq.18309.18	CS	0.675944	0.196671	0.176007	0.302754	1.74283	2.32939e-12	5.91331e-12
seq.23330.12	GUCD1	0.676319	-0.479545	0.00175142	0.00939278	-1.10993	1.47734e-06	2.31865e-06
seq.11816.84	JAK2	0.676319	0.192842	0.187821	0.317068	1.85324	5.25613e-16	2.81884e-15
seq.9097.5	ELAPOR1	0.676587	-0.22067	0.176513	0.30348	-1.59934	1.30798e-13	3.99065e-13
seq.12634.79	BCAR3	0.676908	0.273881	0.176631	0.303611	1.50633	5.60064e-16	2.97714e-15
seq.13486.9	PKD2	0.677217	-0.122595	0.409215	0.54861	1.58938	5.33597e-16	2.85743e-15
seq.23161.3	KCTD6	0.677551	-0.420483	0.0261689	0.0778722	-0.882588	5.50525e-08	9.45848e-08
seq.12585.39	ERCC1	0.677551	0.264565	0.17699	0.304083	1.26612	1.20166e-13	3.6974e-13
seq.5534.49	TNFRSF10B	0.677667	0.427114	0.00177102	0.00947685	-0.554305	0.020612	0.0248097
seq.19142.39	DNMT3L	0.678194	-0.321906	0.043803	0.11226	-1.09433	5.52878e-08	9.4944e-08
seq.12527.50	THRA	0.678194	0.257248	0.177195	0.304267	1.45132	5.27821e-14	1.70981e-13
seq.3037.62	IL1B	0.679014	0.528587	0.00179173	0.00956645	-0.31456	0.205904	0.22697
seq.7128.9	VWA2	0.679014	-0.13514	0.338813	0.481548	-1.53262	5.46441e-16	2.9173e-15
seq.5134.52	HAVCR2	0.67916	0.385424	0.0202494	0.0643741	-0.842152	5.63739e-08	9.67401e-08
seq.8225.86	EPHB2	0.679463	0.613078	0.00179353	0.00956904	-0.59998	0.000834554	0.00110238
seq.12490.92	LAMTOR3	0.679463	0.160281	0.379426	0.52047	1.4228	5.46792e-16	2.9173e-15
seq.2468.62	CCL20	0.679804	-0.189883	0.177803	0.304974	-1.19903	2.74558e-11	6.16754e-11
seq.15574.37	CCNA2	0.679912	0.41644	0.00180748	0.00963636	-0.923219	1.61772e-05	2.36278e-05
seq.9106.87	LYSMD4	0.680126	-0.376576	0.0245821	0.074313	-0.957566	5.67991e-08	9.74007e-08
seq.4217.49	HSD17B10	0.680448	0.19317	0.178395	0.305844	1.8691	1.53385e-15	7.25348e-15
seq.23579.3	CT83	0.68077	-0.350318	0.0234486	0.0719357	-1.26221	5.81226e-08	9.9623e-08
seq.9543.131	COG8	0.68077	-0.217063	0.178437	0.305844	-1.5352	4.38075e-12	1.07953e-11
seq.13603.7	RFESD	0.681258	-0.608744	0.00182819	0.00972525	-0.638346	0.00588341	0.00732266
seq.6507.16	NCAM2	0.681415	-0.242066	0.179395	0.307341	-1.2107	1.59811e-14	5.80838e-14
seq.21001.393	BRK1	0.681738	0.293797	0.105495	0.211575	1.12151	6.06008e-08	1.03797e-07
seq.2635.61	LAYN	0.68206	-0.262925	0.179702	0.307721	-0.960302	2.94334e-11	6.59541e-11
seq.19372.7	MDGA2	0.682383	-0.240191	0.179963	0.308095	-1.34436	9.18281e-13	2.46053e-12
seq.10085.25	STAR	0.682706	-0.403221	0.0120364	0.0432045	0.812487	6.30906e-08	1.07985e-07
seq.11289.31	CSNK1D	0.683052	-0.571378	0.00185796	0.00985465	0.201065	0.267684	0.291346
seq.18304.19	BCCIP	0.6835	-0.655979	0.00187941	0.00996117	-0.856423	8.01379e-05	0.000111943
seq.21380.77	QTRT1	0.683675	0.187742	0.180838	0.309223	1.84084	4.28807e-15	1.80405e-14
seq.11283.13	DCAF5	0.683949	0.58084	0.00188607	0.00998914	0.852756	1.26838e-05	1.86269e-05
seq.17155.1	VPS28	0.683998	0.233234	0.180842	0.309223	1.13743	5.30933e-09	9.77857e-09
seq.3727.35	PYY	0.684321	-0.411416	0.0486986	0.121161	-1.11051	6.45812e-08	1.10406e-07
seq.3583.54	ARSA	0.684321	0.274174	0.18092	0.309223	0.975335	1.25173e-09	2.40897e-09
seq.17350.13	CHMP2B	0.684397	0.0985158	0.485847	0.615707	1.82205	5.78481e-16	3.05981e-15
seq.5265.12	GRAP2	0.684644	-0.197625	0.180921	0.309223	-1.29382	9.79028e-14	3.04344e-13
seq.11286.78	SELENOS	0.684845	0.593602	0.00190463	0.0100727	0.925865	0.000103965	0.000143948
seq.11566.48	KRT72	0.685614	-0.181074	0.18125	0.309566	-1.47662	3.52433e-14	1.18846e-13
seq.13966.30	MYOM3	0.685741	0.679866	0.00192527	0.010167	0.410243	0.00153453	0.00198961
seq.12478.15	RPL30	0.685938	0.273914	0.119375	0.230289	1.10767	6.80632e-08	1.16195e-07
seq.17849.6	DRG1	0.686585	0.177466	0.181984	0.3106	1.80319	1.46735e-14	5.39259e-14
seq.24027.32	IFNE	0.686636	0.522387	0.00193666	0.0102122	-0.2764	0.176954	0.196014
seq.13056.18	SLC6A16	0.686909	-0.262879	0.0392313	0.10336	-0.995957	6.83757e-08	1.16672e-07
seq.5238.26	PPIE	0.686909	0.210701	0.182082	0.310652	1.6961	3.83352e-13	1.08425e-12
[truncated: 5,551,384 more chars]
